# Dense Longitudinal Multi-Omics Reveals Microbial–Metabolic–Immune Succession During Immune Checkpoint Therapy

**DOI:** 10.64898/2026.10.24.26366392

**Authors:** Ebrahim Zandi, Kwat Medetgul-Ernar, Heinz-Joseph Lenz, Farshad Alishahi

## Abstract

Immune checkpoint inhibitors (ICIs) can induce durable clinical responses, yet relationships among the gut microbiome, microbial function, intestinal metabolism, and host immunity remain incompletely resolved. We performed dense longitudinal multi-omics profiling of a single patient with colorectal cancer metastatic to the liver during ICI therapy and sustained tumor regression. Eleven serial stool samples spanning approximately 7.3 months were analyzed by 16S rRNA sequencing, microbial metatranscriptomics, metabolomics, lipidomics, and stool host-RNA immune profiling and aligned with serial clinical imaging. A major intestinal ecosystem transition accompanied the emergence of clinical response. Microbial abundance and transcriptional activity were frequently discordant, demonstrating that compositional profiling alone incompletely captured microbial dynamics. Taxon-resolved functional analysis revealed sequential microbial states rather than a single responder-associated configuration. Loss of early Bacteroides/Fusobacterium-associated functions accompanied purine/sphingolipid remodeling and changes in myeloid-associated immune signatures. At T5, a transient Bifidobacterium carbohydrate/fermentation program coincided with lactate/indole-3-lactate remodeling and broad adaptive T-cell, memory/regulatory, mucosal, and B-cell immune changes. At T6, marked Clostridium transcriptional emergence and lipid/coenzyme-A pathway activation coincided with fatty-acid/lysophospholipid remodeling and a distinct immune configuration. Historical HUMAnN reconstruction using original UniRef90 and MetaCyc resources confirmed taxon-specific, reaction-associated gene-family support for prioritized functional programs. These findings define a temporally ordered microbial–metabolic–immune succession during ICI response. Although this N-of-1 design cannot establish population generalizability, dense within-person multi-omics resolves transient functional states obscured by cross-sectional analyses and generates testable hypotheses for larger prospective cohorts and personalized studies of ICI response.

## Supplementary Data Tables 1-18 for "Dense Longitudinal Multi-Omics Reveals Microbial–Metabolic–Immune Succession During Immune Checkpoint Therapy": S12_Continuous_Immune_Features.xlsx

### Sheet: README
Supplementary Table S12	High-resolution longitudinal host immune feature matrix and metadata
Primary source	RNDA_immune_integration_ready(1).xlsx
Study design	Single participant; repeated longitudinal stool host-RNA measurements
Primary quantitative worksheet	S12A_Continuous: original 65 feature scores T0-T9
Visualization worksheet	S12B_Zscores: source-provided standardized trajectories; not raw values
Feature identification	S12C_Metadata: model, feature, stable feature ID and source annotations
Additional derived values	S12D_Phase_Summary: source-provided phase and transition summaries
Number of features	65
Number of immune models	8
Timepoints	T0-T9 (no T10 host-RNA measurement or imputation)
Interpretation	Immune-associated transcriptional signatures, not direct immune-cell counts
Validation	All 65 model/feature keys unique and consistent across worksheets; no missing T0-T9 continuous measurements
Source integrity	Source numerical values copied without recomputation or rounding

### Sheet: S12A_Continuous
model	feature	T0	T1	T2	T3	T4	T5	T6	T7	T8	T9	immune_feature_join_key
Model1ImmuneSystem	B naive, memory, and switched	0.00207135	0.00208223	0.00217829	0.00210452	0.00200592	0.00223796	0.00224707	0.00219878	0.00238974	0.00218294	Model1ImmuneSystem__B naive, memory, and switched
Model1ImmuneSystem	B naive, switchable, and memory	0.00205169	0.00204406	0.00208712	0.0019875	0.00192964	0.00232848	0.00229713	0.002068	0.00236897	0.00206955	Model1ImmuneSystem__B naive, switchable, and memory
Model1ImmuneSystem	B plasma	0.00117527	0.00117161	0.00114553	0.00109253	0.00110629	0.00126035	0.00124733	0.00124924	0.00135775	0.00120762	Model1ImmuneSystem__B plasma
Model1ImmuneSystem	Macrophage activated	0.00211073	0.00213509	0.00225334	0.00217099	0.0021837	0.00187212	0.00183596	0.0018349	0.00182194	0.00209343	Model1ImmuneSystem__Macrophage activated
Model1ImmuneSystem	Monocyte	0.00326642	0.00320604	0.00340441	0.0032914	0.00319103	0.00298974	0.00275163	0.00276919	0.00293151	0.00321544	Model1ImmuneSystem__Monocyte
Model1ImmuneSystem	Monocyte activated dendrite and macrophage	0.00196132	0.00197035	0.00203148	0.00200468	0.00188171	0.00185685	0.0018524	0.00189594	0.00204781	0.00196677	Model1ImmuneSystem__Monocyte activated dendrite and macrophage
Model1ImmuneSystem	Myeloid	0.00227919	0.00229427	0.00237771	0.00237622	0.00227469	0.00221615	0.0021906	0.00221148	0.00226112	0.00229862	Model1ImmuneSystem__Myeloid
Model1ImmuneSystem	Natural killer activated	0.00203281	0.00201085	0.00206104	0.00201807	0.00196616	0.00216338	0.00197872	0.00190838	0.00231893	0.00199841	Model1ImmuneSystem__Natural killer activated
Model1ImmuneSystem	Plasmacytoid dendrite and T natural killer	0.00177578	0.00169223	0.00175046	0.00168688	0.00175836	0.00189215	0.00190211	0.00189135	0.00204397	0.00178806	Model1ImmuneSystem__Plasmacytoid dendrite and T natural killer
Model1ImmuneSystem	Progenitor	0.0012134	0.00123293	0.0012765	0.00128578	0.00125204	0.00136153	0.00134435	0.00129469	0.00138306	0.0012733	Model1ImmuneSystem__Progenitor
Model1ImmuneSystem	T CD4 activated	0.00256086	0.00253877	0.00258206	0.00249797	0.00252467	0.0029032	0.00270464	0.00245313	0.00280855	0.00264108	Model1ImmuneSystem__T CD4 activated
Model1ImmuneSystem	T helper 2, follicular, and memory	0.00212506	0.00222583	0.00228049	0.00199027	0.00203965	0.00262522	0.00239726	0.00221932	0.00253606	0.00224056	Model1ImmuneSystem__T helper 2, follicular, and memory
Model1ImmuneSystem	T memory terminal, mucosa, and regulatory	0.00255827	0.00264751	0.00262116	0.00265655	0.00251483	0.00313695	0.00301868	0.00284747	0.00316367	0.00272193	Model1ImmuneSystem__T memory terminal, mucosa, and regulatory
Model1ImmuneSystem	T memory, helper 17, and gamma delta	0.00252075	0.00248941	0.00263427	0.00250605	0.00247915	0.00300123	0.00280835	0.00261709	0.00304053	0.00261733	Model1ImmuneSystem__T memory, helper 17, and gamma delta
Model1ImmuneSystem	T mucosa and CD8 effector memory	0.0018854	0.00200724	0.00200242	0.00191354	0.00194512	0.00213628	0.00203976	0.00197457	0.00237052	0.00189601	Model1ImmuneSystem__T mucosa and CD8 effector memory
Model1ImmuneSystem	T naive	0.00233682	0.00240988	0.00239596	0.00245958	0.00243229	0.00272375	0.00260633	0.00267668	0.00270519	0.00244904	Model1ImmuneSystem__T naive
Model2GranulocyteSystem	Basophil low density	0.00288422	0.00295252	0.00309011	0.00297183	0.00258222	0.00294738	0.00314292	0.00306136	0.00333285	0.0031031	Model2GranulocyteSystem__Basophil low density
Model2GranulocyteSystem	Eosinophil and basophil	0.00331633	0.00332711	0.00347216	0.00335516	0.00325682	0.0037648	0.00396722	0.00392967	0.00393614	0.00331962	Model2GranulocyteSystem__Eosinophil and basophil
Model2GranulocyteSystem	Neutrophil	0.00432897	0.00415094	0.00427845	0.00417952	0.00405042	0.00438712	0.00412034	0.00401266	0.00411192	0.00446675	Model2GranulocyteSystem__Neutrophil
Model2GranulocyteSystem	Neutrophil immature	0.00388598	0.0039588	0.00409791	0.00398166	0.00389913	0.00384392	0.00373007	0.00393154	0.0037068	0.004001	Model2GranulocyteSystem__Neutrophil immature
Model2GranulocyteSystem	Neutrophil low density	0.00353409	0.00362367	0.00350511	0.00342099	0.0031752	0.00334984	0.00330544	0.00320176	0.00331206	0.00376586	Model2GranulocyteSystem__Neutrophil low density
Model2GranulocyteSystem	Progenitor	0.00249359	0.00254807	0.00258226	0.00252247	0.00253602	0.00264635	0.00278856	0.00271884	0.00259542	0.00253053	Model2GranulocyteSystem__Progenitor
Model3MonocyteSystem	Macrophage activated acutely	0.0054185	0.00544855	0.00577044	0.00528828	0.00561933	0.00512311	0.00490902	0.00478687	0.00455997	0.00541057	Model3MonocyteSystem__Macrophage activated acutely
Model3MonocyteSystem	Macrophage activated chronically	0.00417066	0.00416763	0.00431599	0.00421033	0.00399854	0.00401169	0.00403844	0.00405288	0.00428176	0.00426245	Model3MonocyteSystem__Macrophage activated chronically
Model3MonocyteSystem	Monocyte	0.00622632	0.00635939	0.00657623	0.00591471	0.00587153	0.00593533	0.00574285	0.0057285	0.00575506	0.00622506	Model3MonocyteSystem__Monocyte
Model3MonocyteSystem	Monocyte activated dendrite	0.00359644	0.00352575	0.0036145	0.00351537	0.00343761	0.00359688	0.00372461	0.0035342	0.00392934	0.00361434	Model3MonocyteSystem__Monocyte activated dendrite
Model3MonocyteSystem	Monocyte classical activated	0.00401808	0.00408631	0.0042424	0.00373988	0.00395766	0.00418899	0.00397221	0.00396055	0.0041107	0.00420963	Model3MonocyteSystem__Monocyte classical activated
Model3MonocyteSystem	Monocyte intermediate and nonclassical	0.00656377	0.00655087	0.00681202	0.00631107	0.00625139	0.0069464	0.00646775	0.00623628	0.00666479	0.00657721	Model3MonocyteSystem__Monocyte intermediate and nonclassical
Model3MonocyteSystem	Myeloid dendrite and progenitor	0.00505268	0.00513134	0.00509245	0.00486276	0.00499303	0.00492472	0.00521317	0.00544118	0.00574954	0.00503708	Model3MonocyteSystem__Myeloid dendrite and progenitor
Model3MonocyteSystem	Plasmacytoid dendrite	0.00316061	0.00328164	0.00313462	0.00285105	0.00297088	0.00329574	0.00355345	0.00323151	0.0037295	0.00335163	Model3MonocyteSystem__Plasmacytoid dendrite
Model4NaturalKillerSystem	Activated	0.00643508	0.00643026	0.00665735	0.00658924	0.00609836	0.00599024	0.0062454	0.00571378	0.00657797	0.0065539	Model4NaturalKillerSystem__Activated
Model4NaturalKillerSystem	Activated more	0.00390371	0.00389508	0.00401307	0.00361358	0.00362453	0.00455356	0.00459786	0.00409229	0.00480828	0.00413639	Model4NaturalKillerSystem__Activated more
Model4NaturalKillerSystem	CD56+CD16+	0.00548653	0.00571133	0.00584122	0.00549486	0.00534983	0.00596253	0.00605119	0.00576879	0.00630854	0.00583488	Model4NaturalKillerSystem__CD56+CD16+
Model4NaturalKillerSystem	CD56-CD16+	0.00384394	0.0039254	0.00408924	0.00377905	0.00382076	0.00340412	0.00327274	0.00335152	0.00342611	0.00392164	Model4NaturalKillerSystem__CD56-CD16+
Model4NaturalKillerSystem	CD56-CD16- and CD56+CD16+	0.00438865	0.0044873	0.00457814	0.00421738	0.00445921	0.00467129	0.00499517	0.00509444	0.0055169	0.00467487	Model4NaturalKillerSystem__CD56-CD16- and CD56+CD16+
Model5TInvariantSystem	Gamma delta	0.00867313	0.00874496	0.00894675	0.00817524	0.00812401	0.00920649	0.00939668	0.00746425	0.00890548	0.00903263	Model5TInvariantSystem__Gamma delta
Model5TInvariantSystem	Gamma delta VD2- and VD2+	0.00791597	0.00819367	0.00816371	0.00776247	0.00740902	0.00896516	0.00951696	0.00782797	0.00912364	0.00850126	Model5TInvariantSystem__Gamma delta VD2- and VD2+
Model5TInvariantSystem	Gamma delta activated	0.00558121	0.00534832	0.00543213	0.00524166	0.00493358	0.00592913	0.00583312	0.00532121	0.00622814	0.00551971	Model5TInvariantSystem__Gamma delta activated
Model5TInvariantSystem	Mucosa and gamma delta VD2+	0.00821835	0.00902693	0.00884234	0.00826728	0.00813635	0.00945971	0.00936893	0.00860523	0.00954964	0.0088169	Model5TInvariantSystem__Mucosa and gamma delta VD2+
Model5TInvariantSystem	Natural killer	0.00616625	0.00568922	0.00571913	0.00551382	0.00592077	0.00633289	0.00682701	0.00706539	0.00712736	0.00545742	Model5TInvariantSystem__Natural killer
Model5TInvariantSystem	Natural killer and gamma delta activated	0.00533064	0.00548109	0.00528057	0.00530002	0.0048883	0.00569165	0.00534368	0.00495079	0.00560396	0.00554622	Model5TInvariantSystem__Natural killer and gamma delta activated
Model6T8System	Memory activated	0.00548299	0.00560513	0.00545649	0.00503395	0.00515959	0.00550527	0.00526472	0.00463298	0.00535987	0.00568809	Model6T8System__Memory activated
Model6T8System	Memory effector and central	0.00552114	0.00557673	0.00564684	0.00547936	0.00559245	0.00513433	0.0055417	0.00592518	0.00592817	0.00559126	Model6T8System__Memory effector and central
Model6T8System	Memory terminal	0.0052622	0.00536784	0.0053622	0.00497974	0.0048662	0.00575731	0.00579432	0.00515392	0.00581022	0.0054514	Model6T8System__Memory terminal
Model6T8System	Naive	0.00426204	0.00435184	0.00445296	0.00411643	0.00391519	0.00476002	0.00504714	0.00452589	0.00507501	0.00453598	Model6T8System__Naive
Model6T8System	Naive and memory	0.00402114	0.00396133	0.00434772	0.0040255	0.00387968	0.00396999	0.00444548	0.00395158	0.00443906	0.00412663	Model6T8System__Naive and memory
Model7T4System	Activated more	0.00687619	0.0065715	0.00715194	0.00639631	0.00646441	0.00706832	0.00665265	0.00598722	0.00704049	0.00722227	Model7T4System__Activated more
Model7T4System	Helper 17 and terminal	0.00652196	0.00666695	0.00695731	0.00626013	0.00595854	0.00737329	0.00720882	0.00659495	0.00778216	0.00662213	Model7T4System__Helper 17 and terminal
Model7T4System	Helper 2 and 1 activated	0.00509789	0.00505727	0.00546561	0.00496148	0.00508787	0.00518398	0.00520113	0.00497051	0.00580277	0.00534871	Model7T4System__Helper 2 and 1 activated
Model7T4System	Helper and memory	0.00439528	0.00458622	0.00479156	0.00425028	0.00409446	0.00512236	0.00465815	0.00399474	0.00495909	0.00465165	Model7T4System__Helper and memory
Model7T4System	Helper and regulatory	0.00267982	0.0030382	0.00361557	0.0028996	0.00249644	0.00279901	0.00270238	0.00218735	0.00298843	0.00318241	Model7T4System__Helper and regulatory
Model7T4System	Memory central and effector	0.00349879	0.00348585	0.00364074	0.00326458	0.00348846	0.00386543	0.0037297	0.0038264	0.00445235	0.00367569	Model7T4System__Memory central and effector
Model7T4System	Memory effector	0.00470679	0.00496271	0.00497265	0.00475057	0.00470699	0.00493516	0.004774	0.00485327	0.00526763	0.00482001	Model7T4System__Memory effector
Model7T4System	Naive	0.00346029	0.00354854	0.00370905	0.00358562	0.00340339	0.00411448	0.00396028	0.00368894	0.00430175	0.00373295	Model7T4System__Naive
Model7T4System	Naive and memory	0.00325865	0.00331103	0.00370589	0.0031666	0.00307615	0.00352224	0.00335494	0.00309567	0.00371154	0.0033463	Model7T4System__Naive and memory
Model7T4System	Naive and regulatory	0.00498877	0.00481147	0.00513421	0.004526	0.00453913	0.00571469	0.00511599	0.00493257	0.00609844	0.00507989	Model7T4System__Naive and regulatory
Model7T4System	Regulatory	0.0034904	0.00346822	0.00363663	0.00333335	0.0031664	0.00381654	0.00352936	0.00330898	0.00399086	0.00366687	Model7T4System__Regulatory
Model8BSystem	Activated	0.00664409	0.00670558	0.00709136	0.00630552	0.00608072	0.0073711	0.00730738	0.00647221	0.0072323	0.00699938	Model8BSystem__Activated
Model8BSystem	Mature and switchable	0.00635406	0.00685854	0.00645988	0.00624123	0.00600552	0.0069764	0.00697208	0.00670247	0.0070561	0.00639259	Model8BSystem__Mature and switchable
Model8BSystem	Memory, naive, and activated	0.00319246	0.00343453	0.00335801	0.0031272	0.00294817	0.00350267	0.00372487	0.00331584	0.00372952	0.00334224	Model8BSystem__Memory, naive, and activated
Model8BSystem	Memory, switched, and exhausted	0.00710203	0.00708257	0.00712979	0.00691684	0.00656665	0.00752692	0.0075774	0.00708822	0.00790207	0.00706565	Model8BSystem__Memory, switched, and exhausted
Model8BSystem	Naive and switchable	0.00604145	0.00608014	0.00583538	0.00590634	0.00550218	0.00630356	0.00667545	0.00585706	0.00684872	0.00626944	Model8BSystem__Naive and switchable
Model8BSystem	Plasma	0.00391174	0.003878	0.00387023	0.00356385	0.00338427	0.00406415	0.00427272	0.00381471	0.00431675	0.00405687	Model8BSystem__Plasma
Model8BSystem	Plasmablast	0.0049174	0.00490503	0.00487043	0.00438025	0.00434989	0.00514437	0.00504477	0.00474438	0.00533389	0.00522139	Model8BSystem__Plasmablast
Model8BSystem	Progenitor	0.00434636	0.00454076	0.00422777	0.00404967	0.00422215	0.00447597	0.00485245	0.00444578	0.00491167	0.00459041	Model8BSystem__Progenitor

### Sheet: S12B_Zscores
model	feature	T0	T1	T2	T3	T4	T5	T6	T7	T8	T9	model_display	immune_feature_join_key
Model1ImmuneSystem	B naive, memory, and switched	-0.945657	-0.841266	0.0807264	-0.627369	-1.5737	0.653398	0.7409	0.277404	2.11017	0.125386	Immune system	Model1ImmuneSystem__B naive, memory, and switched
Model1ImmuneSystem	B naive, switchable, and memory	-0.496819	-0.549784	-0.250707	-0.942641	-1.34452	1.42575	1.208	-0.383502	1.70696	-0.372742	Immune system	Model1ImmuneSystem__B naive, switchable, and memory
Model1ImmuneSystem	B plasma	-0.342605	-0.390709	-0.73331	-1.42957	-1.24881	0.77506	0.60403	0.629097	2.05449	0.0823165	Immune system	Model1ImmuneSystem__B plasma
Model1ImmuneSystem	Macrophage activated	0.494136	0.645566	1.3805	0.868693	0.947683	-0.988851	-1.21355	-1.22014	-1.30069	0.38666	Immune system	Model1ImmuneSystem__Macrophage activated
Model1ImmuneSystem	Monocyte	0.767139	0.485974	1.40968	0.883444	0.416057	-0.521271	-1.63007	-1.54828	-0.792416	0.529737	Immune system	Model1ImmuneSystem__Monocyte
Model1ImmuneSystem	Monocyte activated dendrite and macrophage	0.212777	0.346435	1.25046	0.85411	-0.964622	-1.33237	-1.39816	-0.754129	1.49203	0.293473	Immune system	Model1ImmuneSystem__Monocyte activated dendrite and macrophage
Model1ImmuneSystem	Myeloid	0.0196484	0.269408	1.6511	1.62635	-0.0548039	-1.02436	-1.44747	-1.10166	-0.279629	0.341408	Immune system	Model1ImmuneSystem__Myeloid
Model1ImmuneSystem	Natural killer activated	-0.116106	-0.314246	0.138663	-0.249161	-0.717544	1.0622	-0.604204	-1.23906	2.46598	-0.426528	Immune system	Model1ImmuneSystem__Natural killer activated
Model1ImmuneSystem	Plasmacytoid dendrite and T natural killer	-0.398763	-1.18535	-0.637102	-1.23568	-0.56278	0.69681	0.790593	0.689284	2.12615	-0.283153	Immune system	Model1ImmuneSystem__Plasmacytoid dendrite and T natural killer
Model1ImmuneSystem	Progenitor	-1.48705	-1.11634	-0.289459	-0.113454	-0.753794	1.32415	0.998039	0.0555643	1.73271	-0.350369	Immune system	Model1ImmuneSystem__Progenitor
Model1ImmuneSystem	T CD4 activated	-0.443768	-0.605433	-0.288585	-0.904039	-0.708583	2.06171	0.608526	-1.23218	1.36897	0.14337	Immune system	Model1ImmuneSystem__T CD4 activated
Model1ImmuneSystem	T helper 2, follicular, and memory	-0.742036	-0.218796	0.0649808	-1.44188	-1.1855	1.85488	0.671301	-0.252604	1.39196	-0.142311	Immune system	Model1ImmuneSystem__T helper 2, follicular, and memory
Model1ImmuneSystem	T memory terminal, mucosa, and regulatory	-1.01417	-0.621418	-0.737382	-0.581611	-1.20536	1.5327	1.01219	0.258631	1.65029	-0.293865	Immune system	Model1ImmuneSystem__T memory terminal, mucosa, and regulatory
Model1ImmuneSystem	T memory, helper 17, and gamma delta	-0.761798	-0.920236	-0.187794	-0.836133	-0.972123	1.66757	0.692373	-0.274667	1.86628	-0.273477	Immune system	Model1ImmuneSystem__T memory, helper 17, and gamma delta
Model1ImmuneSystem	T mucosa and CD8 effector memory	-0.956232	-0.071512	-0.106518	-0.751843	-0.522563	0.86552	0.164675	-0.308703	2.56638	-0.8792	Immune system	Model1ImmuneSystem__T mucosa and CD8 effector memory
Model1ImmuneSystem	T naive	-1.34258	-0.805752	-0.908018	-0.440602	-0.641094	1.50027	0.637533	1.15441	1.36392	-0.518084	Immune system	Model1ImmuneSystem__T naive
Model2GranulocyteSystem	Basophil low density	-0.658292	-0.291649	0.446925	-0.188003	-2.27946	-0.319262	0.730452	0.292605	1.75001	0.516668	Granulocyte system	Model2GranulocyteSystem__Basophil low density
Model2GranulocyteSystem	Eosinophil and basophil	-0.878122	-0.840013	-0.326761	-0.740746	-1.08871	0.708733	1.42497	1.29213	1.31501	-0.866498	Granulocyte system	Model2GranulocyteSystem__Eosinophil and basophil
Model2GranulocyteSystem	Neutrophil	0.844912	-0.405887	0.489987	-0.205064	-1.11203	1.25344	-0.620844	-1.37738	-0.680001	1.81287	Granulocyte system	Model2GranulocyteSystem__Neutrophil
Model2GranulocyteSystem	Neutrophil immature	-0.155264	0.483592	1.70415	0.684211	-0.0399576	-0.524354	-1.52326	0.244407	-1.72743	0.853901	Granulocyte system	Model2GranulocyteSystem__Neutrophil immature
Model2GranulocyteSystem	Neutrophil low density	0.642518	1.14437	0.480142	0.00891382	-1.36811	-0.389727	-0.63844	-1.21927	-0.601383	1.941	Granulocyte system	Model2GranulocyteSystem__Neutrophil low density
Model2GranulocyteSystem	Progenitor	-1.14042	-0.535034	-0.155028	-0.819527	-0.66887	0.557229	2.1376	1.36285	-0.0088348	-0.729972	Granulocyte system	Model2GranulocyteSystem__Progenitor
Model3MonocyteSystem	Macrophage activated acutely	0.508796	0.591435	1.47653	0.150717	1.06103	-0.30345	-0.892133	-1.22801	-1.85191	0.486992	Monocyte system	Model3MonocyteSystem__Macrophage activated acutely
Model3MonocyteSystem	Macrophage activated chronically	0.174919	0.147893	1.47025	0.528511	-1.35925	-1.24199	-1.00363	-0.874921	1.16518	0.993029	Monocyte system	Model3MonocyteSystem__Macrophage activated chronically
Model3MonocyteSystem	Monocyte	0.690559	1.16714	1.94374	-0.425436	-0.580071	-0.351573	-1.04091	-1.09232	-0.997186	0.686051	Monocyte system	Model3MonocyteSystem__Monocyte
Model3MonocyteSystem	Monocyte activated dendrite	-0.0964412	-0.643433	0.0433319	-0.723748	-1.32544	-0.093048	0.895319	-0.57808	2.47952	0.0420231	Monocyte system	Model3MonocyteSystem__Monocyte activated dendrite
Model3MonocyteSystem	Monocyte classical activated	-0.212633	0.262088	1.3481	-2.14826	-0.633009	0.976514	-0.531769	-0.612896	0.431798	1.12006	Monocyte system	Model3MonocyteSystem__Monocyte classical activated
Model3MonocyteSystem	Monocyte intermediate and nonclassical	0.115747	0.0574427	1.23729	-1.02593	-1.29557	1.84438	-0.318089	-1.36383	0.572115	0.176435	Monocyte system	Model3MonocyteSystem__Monocyte intermediate and nonclassical
Model3MonocyteSystem	Myeloid dendrite and progenitor	-0.386301	-0.0734013	-0.228098	-1.14175	-0.623567	-0.89529	0.252069	1.15906	2.38566	-0.448376	Monocyte system	Model3MonocyteSystem__Myeloid dendrite and progenitor
Model3MonocyteSystem	Plasmacytoid dendrite	-0.391716	0.10497	-0.498401	-1.6621	-1.17035	0.162842	1.22044	-0.100781	1.94291	0.392186	Monocyte system	Model3MonocyteSystem__Plasmacytoid dendrite
Model4NaturalKillerSystem	Activated	0.360564	0.344149	1.11715	0.885297	-0.785615	-1.15365	-0.285109	-2.09472	0.846924	0.765015	Natural-killer system	Model4NaturalKillerSystem__Activated
Model4NaturalKillerSystem	Activated more	-0.568033	-0.590304	-0.285821	-1.31673	-1.28848	1.10892	1.22322	-0.0814003	1.76623	0.0323963	Natural-killer system	Model4NaturalKillerSystem__Activated more
Model4NaturalKillerSystem	CD56+CD16+	-1.07495	-0.254234	0.219964	-1.04451	-1.57402	0.662834	0.9865	-0.0444556	1.92606	0.196808	Natural-killer system	Model4NaturalKillerSystem__CD56+CD16+
Model4NaturalKillerSystem	CD56-CD16+	0.58339	0.879494	1.47507	0.347491	0.49911	-1.01538	-1.49296	-1.20659	-0.935442	0.865812	Natural-killer system	Model4NaturalKillerSystem__CD56-CD16+
Model4NaturalKillerSystem	CD56-CD16- and CD56+CD16+	-0.867281	-0.599644	-0.353213	-1.33191	-0.675849	-0.100494	0.778149	1.04748	2.19355	-0.0907824	Natural-killer system	Model4NaturalKillerSystem__CD56-CD16- and CD56+CD16+
Model5TInvariantSystem	Gamma delta	0.0111024	0.140503	0.504011	-0.885775	-0.978058	0.971902	1.31449	-2.16655	0.429664	0.658704	T-invariant system	Model5TInvariantSystem__Gamma delta
Model5TInvariantSystem	Gamma delta VD2- and VD2+	-0.658202	-0.225077	-0.271816	-0.897613	-1.44888	0.978193	1.83882	-0.795457	1.22538	0.254657	T-invariant system	Model5TInvariantSystem__Gamma delta VD2- and VD2+
Model5TInvariantSystem	Gamma delta activated	0.124752	-0.529812	-0.294232	-0.829584	-1.69549	1.10264	0.832785	-0.605999	1.94304	-0.0480938	T-invariant system	Model5TInvariantSystem__Gamma delta activated
Model5TInvariantSystem	Mucosa and gamma delta VD2+	-1.22993	0.398212	0.0265307	-1.13141	-1.39504	1.26964	1.08686	-0.450907	1.45072	-0.02469	T-invariant system	Model5TInvariantSystem__Mucosa and gamma delta VD2+
Model5TInvariantSystem	Natural killer	-0.0260854	-0.820052	-0.770274	-1.11197	-0.434659	0.251257	1.07366	1.47041	1.57355	-1.20584	T-invariant system	Model5TInvariantSystem__Natural killer
Model5TInvariantSystem	Natural killer and gamma delta activated	-0.0445317	0.561445	-0.246161	-0.16782	-1.82606	1.40946	0.0080089	-1.57437	1.05628	0.823737	T-invariant system	Model5TInvariantSystem__Natural killer and gamma delta activated
Model6T8System	Memory activated	0.552956	0.964582	0.463656	-0.960334	-0.536898	0.628053	-0.182622	-2.3116	0.138035	1.24418	T-CD8 system	Model6T8System__Memory activated
Model6T8System	Memory effector and central	-0.339538	-0.0794484	0.248509	-0.534984	-0.0059329	-2.14907	-0.243316	1.55064	1.56464	-0.0114974	T-CD8 system	Model6T8System__Memory effector and central
Model6T8System	Memory terminal	-0.375374	-0.0402586	-0.058145	-1.27135	-1.63149	1.19514	1.31253	-0.718817	1.36297	0.224787	T-CD8 system	Model6T8System__Memory terminal
Model6T8System	Naive	-0.679841	-0.427795	-0.143964	-1.08854	-1.6534	0.717904	1.52381	0.0607503	1.60202	0.0890574	T-CD8 system	Model6T8System__Naive
Model6T8System	Naive and memory	-0.471337	-0.765967	1.13754	-0.449842	-1.1682	-0.723293	1.61916	-0.814003	1.58755	0.0483909	T-CD8 system	Model6T8System__Naive and memory
Model7T4System	Activated more	0.353663	-0.456167	1.08655	-0.921792	-0.740791	0.86431	-0.240486	-2.00911	0.790331	1.27349	T-CD4 system	Model7T4System__Activated more
Model7T4System	Helper 17 and terminal	-0.529356	-0.247864	0.315838	-1.03768	-1.62321	1.12345	0.804136	-0.387659	1.91723	-0.334883	T-CD4 system	Model7T4System__Helper 17 and terminal
Model7T4System	Helper 2 and 1 activated	-0.486778	-0.651758	1.00694	-1.04088	-0.527479	-0.137078	-0.0673912	-1.00419	2.37651	0.532106	T-CD4 system	Model7T4System__Helper 2 and 1 activated
Model7T4System	Helper and memory	-0.446569	0.103207	0.694428	-0.864067	-1.31272	1.64689	0.310294	-1.59983	1.17678	0.291594	T-CD4 system	Model7T4System__Helper and memory
Model7T4System	Helper and regulatory	-0.483814	0.484302	2.04403	0.109901	-0.979214	-0.161849	-0.422893	-1.81419	0.34985	0.873882	T-CD4 system	Model7T4System__Helper and regulatory
Model7T4System	Memory central and effector	-0.634638	-0.676975	-0.170281	-1.40079	-0.668428	0.564707	0.120725	0.437024	2.48462	-0.0559677	T-CD4 system	Model7T4System__Memory central and effector
Model7T4System	Memory effector	-1.04165	0.543318	0.604912	-0.770475	-1.0404	0.372753	-0.625372	-0.134465	2.43182	-0.34044	T-CD4 system	Model7T4System__Memory effector
Model7T4System	Naive	-1.05359	-0.73323	-0.150589	-0.598644	-1.26015	1.32117	0.761417	-0.223575	2.00099	-0.0637994	T-CD4 system	Model7T4System__Naive
Model7T4System	Naive and memory	-0.44398	-0.202343	1.61896	-0.868546	-1.28577	0.771884	0.000193361	-1.19575	1.64504	-0.0396896	T-CD4 system	Model7T4System__Naive and memory
Model7T4System	Naive and regulatory	-0.227514	-0.610437	0.086593	-1.22697	-1.19861	1.34026	0.047247	-0.348898	2.16905	-0.0307204	T-CD4 system	Model7T4System__Naive and regulatory
Model7T4System	Regulatory	-0.21502	-0.309741	0.409338	-0.885559	-1.59838	1.17749	-0.0486698	-0.989621	1.92175	0.538417	T-CD4 system	Model7T4System__Regulatory
Model8BSystem	Activated	-0.41769	-0.272478	0.638533	-1.21719	-1.74804	1.29911	1.14865	-0.823565	0.971345	0.421327	B system	Model8BSystem__Activated
Model8BSystem	Mature and switchable	-0.724307	0.750112	-0.415036	-1.05407	-1.74296	1.09457	1.08193	0.293975	1.32749	-0.611693	B system	Model8BSystem__Mature and switchable
Model8BSystem	Memory, naive, and activated	-0.747161	0.285831	-0.0407045	-1.02567	-1.78962	0.576604	1.52479	-0.220683	1.54461	-0.108005	B system	Model8BSystem__Memory, naive, and activated
Model8BSystem	Memory, switched, and exhausted	-0.261913	-0.316264	-0.184373	-0.779084	-1.75705	0.92466	1.06566	-0.300484	1.97235	-0.363499	B system	Model8BSystem__Memory, switched, and exhausted
Model8BSystem	Naive and switchable	-0.235341	-0.134769	-0.771117	-0.586613	-1.63739	0.446118	1.41299	-0.714741	1.86346	0.357398	B system	Model8BSystem__Naive and switchable
Model8BSystem	Plasma	-0.00581513	-0.128998	-0.15737	-1.276	-1.93167	0.550666	1.3122	-0.360063	1.47297	0.524082	B system	Model8BSystem__Plasma
Model8BSystem	Plasmablast	0.0842152	0.0444736	-0.0666339	-1.64082	-1.7383	0.813094	0.493229	-0.471438	1.42173	1.06045	B system	Model8BSystem__Plasmablast
Model8BSystem	Progenitor	-0.462207	0.286956	-0.91918	-1.60552	-0.940838	0.0372597	1.48806	-0.0790573	1.71627	0.478262	B system	Model8BSystem__Progenitor

### Sheet: S12C_Metadata
model	feature	model_display	feature_id	source	role	primary_integration_use	immune_feature_join_key
Model1ImmuneSystem	B naive, memory, and switched	Immune system	Model1ImmuneSystem__b_naive_memory_and_switched	Study 10 groups / Time HTML	continuous longitudinal immune feature	TRUE	Model1ImmuneSystem__B naive, memory, and switched
Model1ImmuneSystem	B naive, switchable, and memory	Immune system	Model1ImmuneSystem__b_naive_switchable_and_memory	Study 10 groups / Time HTML	continuous longitudinal immune feature	TRUE	Model1ImmuneSystem__B naive, switchable, and memory
Model1ImmuneSystem	B plasma	Immune system	Model1ImmuneSystem__b_plasma	Study 10 groups / Time HTML	continuous longitudinal immune feature	TRUE	Model1ImmuneSystem__B plasma
Model1ImmuneSystem	Macrophage activated	Immune system	Model1ImmuneSystem__macrophage_activated	Study 10 groups / Time HTML	continuous longitudinal immune feature	TRUE	Model1ImmuneSystem__Macrophage activated
Model1ImmuneSystem	Monocyte	Immune system	Model1ImmuneSystem__monocyte	Study 10 groups / Time HTML	continuous longitudinal immune feature	TRUE	Model1ImmuneSystem__Monocyte
Model1ImmuneSystem	Monocyte activated dendrite and macrophage	Immune system	Model1ImmuneSystem__monocyte_activated_dendrite_and_macrophage	Study 10 groups / Time HTML	continuous longitudinal immune feature	TRUE	Model1ImmuneSystem__Monocyte activated dendrite and macrophage
Model1ImmuneSystem	Myeloid	Immune system	Model1ImmuneSystem__myeloid	Study 10 groups / Time HTML	continuous longitudinal immune feature	TRUE	Model1ImmuneSystem__Myeloid
Model1ImmuneSystem	Natural killer activated	Immune system	Model1ImmuneSystem__natural_killer_activated	Study 10 groups / Time HTML	continuous longitudinal immune feature	TRUE	Model1ImmuneSystem__Natural killer activated
Model1ImmuneSystem	Plasmacytoid dendrite and T natural killer	Immune system	Model1ImmuneSystem__plasmacytoid_dendrite_and_t_natural_killer	Study 10 groups / Time HTML	continuous longitudinal immune feature	TRUE	Model1ImmuneSystem__Plasmacytoid dendrite and T natural killer
Model1ImmuneSystem	Progenitor	Immune system	Model1ImmuneSystem__progenitor	Study 10 groups / Time HTML	continuous longitudinal immune feature	TRUE	Model1ImmuneSystem__Progenitor
Model1ImmuneSystem	T CD4 activated	Immune system	Model1ImmuneSystem__t_cd4_activated	Study 10 groups / Time HTML	continuous longitudinal immune feature	TRUE	Model1ImmuneSystem__T CD4 activated
Model1ImmuneSystem	T helper 2, follicular, and memory	Immune system	Model1ImmuneSystem__t_helper_2_follicular_and_memory	Study 10 groups / Time HTML	continuous longitudinal immune feature	TRUE	Model1ImmuneSystem__T helper 2, follicular, and memory
Model1ImmuneSystem	T memory terminal, mucosa, and regulatory	Immune system	Model1ImmuneSystem__t_memory_terminal_mucosa_and_regulatory	Study 10 groups / Time HTML	continuous longitudinal immune feature	TRUE	Model1ImmuneSystem__T memory terminal, mucosa, and regulatory
Model1ImmuneSystem	T memory, helper 17, and gamma delta	Immune system	Model1ImmuneSystem__t_memory_helper_17_and_gamma_delta	Study 10 groups / Time HTML	continuous longitudinal immune feature	TRUE	Model1ImmuneSystem__T memory, helper 17, and gamma delta
Model1ImmuneSystem	T mucosa and CD8 effector memory	Immune system	Model1ImmuneSystem__t_mucosa_and_cd8_effector_memory	Study 10 groups / Time HTML	continuous longitudinal immune feature	TRUE	Model1ImmuneSystem__T mucosa and CD8 effector memory
Model1ImmuneSystem	T naive	Immune system	Model1ImmuneSystem__t_naive	Study 10 groups / Time HTML	continuous longitudinal immune feature	TRUE	Model1ImmuneSystem__T naive
Model2GranulocyteSystem	Basophil low density	Granulocyte system	Model2GranulocyteSystem__basophil_low_density	Study 10 groups / Time HTML	continuous longitudinal immune feature	TRUE	Model2GranulocyteSystem__Basophil low density
Model2GranulocyteSystem	Eosinophil and basophil	Granulocyte system	Model2GranulocyteSystem__eosinophil_and_basophil	Study 10 groups / Time HTML	continuous longitudinal immune feature	TRUE	Model2GranulocyteSystem__Eosinophil and basophil
Model2GranulocyteSystem	Neutrophil	Granulocyte system	Model2GranulocyteSystem__neutrophil	Study 10 groups / Time HTML	continuous longitudinal immune feature	TRUE	Model2GranulocyteSystem__Neutrophil
Model2GranulocyteSystem	Neutrophil immature	Granulocyte system	Model2GranulocyteSystem__neutrophil_immature	Study 10 groups / Time HTML	continuous longitudinal immune feature	TRUE	Model2GranulocyteSystem__Neutrophil immature
Model2GranulocyteSystem	Neutrophil low density	Granulocyte system	Model2GranulocyteSystem__neutrophil_low_density	Study 10 groups / Time HTML	continuous longitudinal immune feature	TRUE	Model2GranulocyteSystem__Neutrophil low density
Model2GranulocyteSystem	Progenitor	Granulocyte system	Model2GranulocyteSystem__progenitor	Study 10 groups / Time HTML	continuous longitudinal immune feature	TRUE	Model2GranulocyteSystem__Progenitor
Model3MonocyteSystem	Macrophage activated acutely	Monocyte system	Model3MonocyteSystem__macrophage_activated_acutely	Study 10 groups / Time HTML	continuous longitudinal immune feature	TRUE	Model3MonocyteSystem__Macrophage activated acutely
Model3MonocyteSystem	Macrophage activated chronically	Monocyte system	Model3MonocyteSystem__macrophage_activated_chronically	Study 10 groups / Time HTML	continuous longitudinal immune feature	TRUE	Model3MonocyteSystem__Macrophage activated chronically
Model3MonocyteSystem	Monocyte	Monocyte system	Model3MonocyteSystem__monocyte	Study 10 groups / Time HTML	continuous longitudinal immune feature	TRUE	Model3MonocyteSystem__Monocyte
Model3MonocyteSystem	Monocyte activated dendrite	Monocyte system	Model3MonocyteSystem__monocyte_activated_dendrite	Study 10 groups / Time HTML	continuous longitudinal immune feature	TRUE	Model3MonocyteSystem__Monocyte activated dendrite
Model3MonocyteSystem	Monocyte classical activated	Monocyte system	Model3MonocyteSystem__monocyte_classical_activated	Study 10 groups / Time HTML	continuous longitudinal immune feature	TRUE	Model3MonocyteSystem__Monocyte classical activated
Model3MonocyteSystem	Monocyte intermediate and nonclassical	Monocyte system	Model3MonocyteSystem__monocyte_intermediate_and_nonclassical	Study 10 groups / Time HTML	continuous longitudinal immune feature	TRUE	Model3MonocyteSystem__Monocyte intermediate and nonclassical
Model3MonocyteSystem	Myeloid dendrite and progenitor	Monocyte system	Model3MonocyteSystem__myeloid_dendrite_and_progenitor	Study 10 groups / Time HTML	continuous longitudinal immune feature	TRUE	Model3MonocyteSystem__Myeloid dendrite and progenitor
Model3MonocyteSystem	Plasmacytoid dendrite	Monocyte system	Model3MonocyteSystem__plasmacytoid_dendrite	Study 10 groups / Time HTML	continuous longitudinal immune feature	TRUE	Model3MonocyteSystem__Plasmacytoid dendrite
Model4NaturalKillerSystem	Activated	Natural-killer system	Model4NaturalKillerSystem__activated	Study 10 groups / Time HTML	continuous longitudinal immune feature	TRUE	Model4NaturalKillerSystem__Activated
Model4NaturalKillerSystem	Activated more	Natural-killer system	Model4NaturalKillerSystem__activated_more	Study 10 groups / Time HTML	continuous longitudinal immune feature	TRUE	Model4NaturalKillerSystem__Activated more
Model4NaturalKillerSystem	CD56+CD16+	Natural-killer system	Model4NaturalKillerSystem__cd56_cd16	Study 10 groups / Time HTML	continuous longitudinal immune feature	TRUE	Model4NaturalKillerSystem__CD56+CD16+
Model4NaturalKillerSystem	CD56-CD16+	Natural-killer system	Model4NaturalKillerSystem__cd56_cd16	Study 10 groups / Time HTML	continuous longitudinal immune feature	TRUE	Model4NaturalKillerSystem__CD56-CD16+
Model4NaturalKillerSystem	CD56-CD16- and CD56+CD16+	Natural-killer system	Model4NaturalKillerSystem__cd56_cd16_and_cd56_cd16	Study 10 groups / Time HTML	continuous longitudinal immune feature	TRUE	Model4NaturalKillerSystem__CD56-CD16- and CD56+CD16+
Model5TInvariantSystem	Gamma delta	T-invariant system	Model5TInvariantSystem__gamma_delta	Study 10 groups / Time HTML	continuous longitudinal immune feature	TRUE	Model5TInvariantSystem__Gamma delta
Model5TInvariantSystem	Gamma delta VD2- and VD2+	T-invariant system	Model5TInvariantSystem__gamma_delta_vd2_and_vd2	Study 10 groups / Time HTML	continuous longitudinal immune feature	TRUE	Model5TInvariantSystem__Gamma delta VD2- and VD2+
Model5TInvariantSystem	Gamma delta activated	T-invariant system	Model5TInvariantSystem__gamma_delta_activated	Study 10 groups / Time HTML	continuous longitudinal immune feature	TRUE	Model5TInvariantSystem__Gamma delta activated
Model5TInvariantSystem	Mucosa and gamma delta VD2+	T-invariant system	Model5TInvariantSystem__mucosa_and_gamma_delta_vd2	Study 10 groups / Time HTML	continuous longitudinal immune feature	TRUE	Model5TInvariantSystem__Mucosa and gamma delta VD2+
Model5TInvariantSystem	Natural killer	T-invariant system	Model5TInvariantSystem__natural_killer	Study 10 groups / Time HTML	continuous longitudinal immune feature	TRUE	Model5TInvariantSystem__Natural killer
Model5TInvariantSystem	Natural killer and gamma delta activated	T-invariant system	Model5TInvariantSystem__natural_killer_and_gamma_delta_activated	Study 10 groups / Time HTML	continuous longitudinal immune feature	TRUE	Model5TInvariantSystem__Natural killer and gamma delta activated
Model6T8System	Memory activated	T-CD8 system	Model6T8System__memory_activated	Study 10 groups / Time HTML	continuous longitudinal immune feature	TRUE	Model6T8System__Memory activated
Model6T8System	Memory effector and central	T-CD8 system	Model6T8System__memory_effector_and_central	Study 10 groups / Time HTML	continuous longitudinal immune feature	TRUE	Model6T8System__Memory effector and central
Model6T8System	Memory terminal	T-CD8 system	Model6T8System__memory_terminal	Study 10 groups / Time HTML	continuous longitudinal immune feature	TRUE	Model6T8System__Memory terminal
Model6T8System	Naive	T-CD8 system	Model6T8System__naive	Study 10 groups / Time HTML	continuous longitudinal immune feature	TRUE	Model6T8System__Naive
Model6T8System	Naive and memory	T-CD8 system	Model6T8System__naive_and_memory	Study 10 groups / Time HTML	continuous longitudinal immune feature	TRUE	Model6T8System__Naive and memory
Model7T4System	Activated more	T-CD4 system	Model7T4System__activated_more	Study 10 groups / Time HTML	continuous longitudinal immune feature	TRUE	Model7T4System__Activated more
Model7T4System	Helper 17 and terminal	T-CD4 system	Model7T4System__helper_17_and_terminal	Study 10 groups / Time HTML	continuous longitudinal immune feature	TRUE	Model7T4System__Helper 17 and terminal
Model7T4System	Helper 2 and 1 activated	T-CD4 system	Model7T4System__helper_2_and_1_activated	Study 10 groups / Time HTML	continuous longitudinal immune feature	TRUE	Model7T4System__Helper 2 and 1 activated
Model7T4System	Helper and memory	T-CD4 system	Model7T4System__helper_and_memory	Study 10 groups / Time HTML	continuous longitudinal immune feature	TRUE	Model7T4System__Helper and memory
Model7T4System	Helper and regulatory	T-CD4 system	Model7T4System__helper_and_regulatory	Study 10 groups / Time HTML	continuous longitudinal immune feature	TRUE	Model7T4System__Helper and regulatory
Model7T4System	Memory central and effector	T-CD4 system	Model7T4System__memory_central_and_effector	Study 10 groups / Time HTML	continuous longitudinal immune feature	TRUE	Model7T4System__Memory central and effector
Model7T4System	Memory effector	T-CD4 system	Model7T4System__memory_effector	Study 10 groups / Time HTML	continuous longitudinal immune feature	TRUE	Model7T4System__Memory effector
Model7T4System	Naive	T-CD4 system	Model7T4System__naive	Study 10 groups / Time HTML	continuous longitudinal immune feature	TRUE	Model7T4System__Naive
Model7T4System	Naive and memory	T-CD4 system	Model7T4System__naive_and_memory	Study 10 groups / Time HTML	continuous longitudinal immune feature	TRUE	Model7T4System__Naive and memory
Model7T4System	Naive and regulatory	T-CD4 system	Model7T4System__naive_and_regulatory	Study 10 groups / Time HTML	continuous longitudinal immune feature	TRUE	Model7T4System__Naive and regulatory
Model7T4System	Regulatory	T-CD4 system	Model7T4System__regulatory	Study 10 groups / Time HTML	continuous longitudinal immune feature	TRUE	Model7T4System__Regulatory
Model8BSystem	Activated	B system	Model8BSystem__activated	Study 10 groups / Time HTML	continuous longitudinal immune feature	TRUE	Model8BSystem__Activated
Model8BSystem	Mature and switchable	B system	Model8BSystem__mature_and_switchable	Study 10 groups / Time HTML	continuous longitudinal immune feature	TRUE	Model8BSystem__Mature and switchable
Model8BSystem	Memory, naive, and activated	B system	Model8BSystem__memory_naive_and_activated	Study 10 groups / Time HTML	continuous longitudinal immune feature	TRUE	Model8BSystem__Memory, naive, and activated
Model8BSystem	Memory, switched, and exhausted	B system	Model8BSystem__memory_switched_and_exhausted	Study 10 groups / Time HTML	continuous longitudinal immune feature	TRUE	Model8BSystem__Memory, switched, and exhausted
Model8BSystem	Naive and switchable	B system	Model8BSystem__naive_and_switchable	Study 10 groups / Time HTML	continuous longitudinal immune feature	TRUE	Model8BSystem__Naive and switchable
Model8BSystem	Plasma	B system	Model8BSystem__plasma	Study 10 groups / Time HTML	continuous longitudinal immune feature	TRUE	Model8BSystem__Plasma
Model8BSystem	Plasmablast	B system	Model8BSystem__plasmablast	Study 10 groups / Time HTML	continuous longitudinal immune feature	TRUE	Model8BSystem__Plasmablast
Model8BSystem	Progenitor	B system	Model8BSystem__progenitor	Study 10 groups / Time HTML	continuous longitudinal immune feature	TRUE	Model8BSystem__Progenitor

### Sheet: S12D_Phase_Summary
model	model_display	feature	early_mean_T0_T4	transition_mean_T5_T6	post_mean_T7_T9	transition_minus_early	post_minus_early	transition_effect_sd_units	post_effect_sd_units	T4_value	T5_value	T6_value	T4_to_T5_delta	T5_to_T6_delta	T4_to_T6_delta	T4_to_T5_log2	T5_to_T6_log2	T4_to_T6_log2	full_trajectory_slope	full_trajectory_r_time	peak_time	trough_time	trajectory_class	immune_feature_join_key
Model1ImmuneSystem	Immune system	B naive, memory, and switched	0.00208846	0.00224252	0.00225716	0.000154053	0.000168693	1.4786	1.61911	0.00200592	0.00223796	0.00224707	0.000232038	9.11674e-06	0.000241155	0.157919	0.00586515	0.163784	2.37517e-05	0.654789	T8	T4	sustained_gain	Model1ImmuneSystem__B naive, memory, and switched
Model1ImmuneSystem	Immune system	B naive, switchable, and memory	0.00202	0.0023128	0.00216884	0.000292801	0.000148836	2.03377	1.0338	0.00192964	0.00232848	0.00229713	0.000398834	-3.13487e-05	0.000367485	0.271052	-0.0195552	0.251497	2.22255e-05	0.443413	T8	T4	transition_peak	Model1ImmuneSystem__B naive, switchable, and memory
Model1ImmuneSystem	Immune system	B plasma	0.00113825	0.00125384	0.00127153	0.000115596	0.000133289	1.51854	1.75097	0.00110629	0.00126035	0.00124733	0.000154062	-1.30193e-05	0.000141043	0.188098	-0.0149804	0.173117	1.65521e-05	0.624545	T8	T3	sustained_gain	Model1ImmuneSystem__B plasma
Model1ImmuneSystem	Immune system	Macrophage activated	0.00217077	0.00185404	0.00191676	-0.000316731	-0.000254011	-1.96852	-1.5787	0.0021837	0.00187212	0.00183596	-0.000311585	-3.61541e-05	-0.000347739	-0.222106	-0.0281337	-0.250239	-3.48881e-05	-0.622807	T2	T8	mixed_or_nonresponsive	Model1ImmuneSystem__Macrophage activated
Model1ImmuneSystem	Immune system	Monocyte	0.00327186	0.00287068	0.00297205	-0.000401178	-0.000299814	-1.86813	-1.39611	0.00319103	0.00298974	0.00275163	-0.00020129	-0.000238113	-0.000439403	-0.0940023	-0.119735	-0.213737	-4.47107e-05	-0.598009	T2	T6	mixed_or_nonresponsive	Model1ImmuneSystem__Monocyte
Model1ImmuneSystem	Immune system	Monocyte activated dendrite and macrophage	0.00196991	0.00185462	0.00197018	-0.000115287	2.67794e-07	-1.7051	0.00396069	0.00188171	0.00185685	0.0018524	-2.48644e-05	-4.44871e-06	-2.93131e-05	-0.0191905	-0.00346062	-0.0226511	-3.44296e-06	-0.146261	T8	T6	transition_trough	Model1ImmuneSystem__Monocyte activated dendrite and macrophage
Model1ImmuneSystem	Immune system	Myeloid	0.00232042	0.00220337	0.00225707	-0.000117046	-6.33445e-05	-1.93825	-1.04897	0.00227469	0.00221615	0.0021906	-5.85491e-05	-2.55504e-05	-8.40995e-05	-0.0376203	-0.0167298	-0.05435	-9.11384e-06	-0.433492	T2	T6	transition_trough	Model1ImmuneSystem__Myeloid
Model1ImmuneSystem	Immune system	Natural killer activated	0.00201779	0.00207105	0.00207524	5.32634e-05	5.74522e-05	0.480677	0.518478	0.00196616	0.00216338	0.00197872	0.000197212	-0.000184653	1.25592e-05	0.137901	-0.128715	0.00918614	7.04735e-06	0.182674	T8	T7	mixed_or_nonresponsive	Model1ImmuneSystem__Natural killer activated
Model1ImmuneSystem	Immune system	Plasmacytoid dendrite and T natural killer	0.00173274	0.00189713	0.00190779	0.000164389	0.000175052	1.54764	1.64803	0.00175836	0.00189215	0.00190211	0.000133792	9.96153e-06	0.000143754	0.105798	0.00757538	0.113373	2.45858e-05	0.664827	T8	T3	sustained_gain	Model1ImmuneSystem__Plasmacytoid dendrite and T natural killer
Model1ImmuneSystem	Immune system	Progenitor	0.00125213	0.00135294	0.00131701	0.00010081	6.48835e-05	1.91311	1.23132	0.00125204	0.00136153	0.00134435	0.000109495	-1.71841e-05	9.23114e-05	0.120954	-0.0183243	0.10263	1.19156e-05	0.649502	T8	T0	transition_peak	Model1ImmuneSystem__Progenitor
Model1ImmuneSystem	Immune system	T CD4 activated	0.00254087	0.00280392	0.00263425	0.000263053	9.33874e-05	1.9252	0.683471	0.00252467	0.0029032	0.00270464	0.000378525	-0.000198559	0.000179966	0.201546	-0.102207	0.0993393	1.79658e-05	0.377664	T5	T7	transition_peak	Model1ImmuneSystem__T CD4 activated
Model1ImmuneSystem	Immune system	T helper 2, follicular, and memory	0.00213226	0.00251124	0.00233198	0.000378978	0.000199721	1.96774	1.037	0.00203965	0.00262522	0.00239726	0.000585566	-0.000227953	0.000357613	0.364115	-0.131048	0.233067	2.85565e-05	0.425878	T5	T3	transition_peak	Model1ImmuneSystem__T helper 2, follicular, and memory
Model1ImmuneSystem	Immune system	T memory terminal, mucosa, and regulatory	0.00259967	0.00307782	0.00291102	0.00047815	0.000311357	2.10443	1.37034	0.00251483	0.00313695	0.00301868	0.000622117	-0.000118265	0.000503852	0.3189	-0.0554424	0.263458	4.80369e-05	0.607257	T8	T4	transition_peak	Model1ImmuneSystem__T memory terminal, mucosa, and regulatory
Model1ImmuneSystem	Immune system	T memory, helper 17, and gamma delta	0.00252593	0.00290479	0.00275832	0.000378867	0.000232392	1.91559	1.175	0.00247915	0.00300123	0.00280835	0.000522082	-0.000192876	0.000329206	0.275709	-0.095829	0.17988	3.67889e-05	0.534268	T8	T4	transition_peak	Model1ImmuneSystem__T memory, helper 17, and gamma delta
Model1ImmuneSystem	Immune system	T mucosa and CD8 effector memory	0.00195074	0.00208802	0.00208036	0.000137279	0.000129622	0.996831	0.941225	0.00194512	0.00213628	0.00203976	0.000191161	-9.65175e-05	9.46436e-05	0.135242	-0.0666995	0.0685428	1.86002e-05	0.387936	T8	T0	sustained_gain	Model1ImmuneSystem__T mucosa and CD8 effector memory
Model1ImmuneSystem	Immune system	T naive	0.00240691	0.00266504	0.0026103	0.000258131	0.000203395	1.89651	1.49436	0.00243229	0.00272375	0.00260633	0.000291457	-0.000117425	0.000174032	0.163277	-0.0635774	0.0997	3.15905e-05	0.66665	T5	T0	mixed_or_nonresponsive	Model1ImmuneSystem__T naive
Model2GranulocyteSystem	Granulocyte system	Basophil low density	0.00289618	0.00304515	0.00316577	0.000148971	0.00026959	0.79969	1.44719	0.00258222	0.00294738	0.00314292	0.000365155	0.000195546	0.000560702	0.190819	0.0926755	0.283494	3.25268e-05	0.501522	T8	T4	sustained_gain	Model2GranulocyteSystem__Basophil low density
Model2GranulocyteSystem	Granulocyte system	Eosinophil and basophil	0.00334552	0.00386601	0.00372848	0.000520493	0.000382963	1.84172	1.35508	0.00325682	0.0037648	0.00396722	0.000507978	0.000202418	0.000710397	0.209108	0.0755546	0.284663	5.40882e-05	0.549717	T6	T4	mixed_or_nonresponsive	Model2GranulocyteSystem__Eosinophil and basophil
Model2GranulocyteSystem	Granulocyte system	Neutrophil	0.00419766	0.00425373	0.00419711	5.60686e-05	-5.53274e-07	0.393913	-0.00388705	0.00405042	0.00438712	0.00412034	0.000336695	-0.000266781	6.99143e-05	0.115201	-0.0905111	0.0246898	-1.23004e-06	-0.0248214	T9	T7	mixed_or_nonresponsive	Model2GranulocyteSystem__Neutrophil
Model2GranulocyteSystem	Granulocyte system	Neutrophil immature	0.00396469	0.00378699	0.00387978	-0.000177701	-8.49158e-05	-1.55915	-0.745053	0.00389913	0.00384392	0.00373007	-5.5208e-05	-0.000113848	-0.000169056	-0.0205732	-0.0433749	-0.0639481	-1.43676e-05	-0.362085	T2	T8	transition_trough	Model2GranulocyteSystem__Neutrophil immature
Model2GranulocyteSystem	Granulocyte system	Neutrophil low density	0.00345181	0.00332764	0.00342656	-0.000124172	-2.52488e-05	-0.695649	-0.141452	0.0031752	0.00334984	0.00330544	0.00017464	-4.43947e-05	0.000130245	0.0772446	-0.0192476	0.057997	-1.08123e-05	-0.173985	T9	T4	transition_trough	Model2GranulocyteSystem__Neutrophil low density
Model2GranulocyteSystem	Granulocyte system	Progenitor	0.00253648	0.00271745	0.00261493	0.000180972	7.84459e-05	2.01119	0.87179	0.00253602	0.00264635	0.00278856	0.000110328	0.000142206	0.000252534	0.0614364	0.0755144	0.136951	1.36688e-05	0.436313	T6	T0	transition_peak	Model2GranulocyteSystem__Progenitor
Model3MonocyteSystem	Monocyte system	Macrophage activated acutely	0.00550902	0.00501606	0.00491914	-0.000492958	-0.000589883	-1.35549	-1.62201	0.00561933	0.00512311	0.00490902	-0.000496226	-0.000214089	-0.000710316	-0.13338	-0.0615847	-0.194965	-7.78381e-05	-0.614761	T2	T8	sustained_loss	Model3MonocyteSystem__Macrophage activated acutely
Model3MonocyteSystem	Monocyte system	Macrophage activated chronically	0.00417263	0.00402507	0.00419903	-0.000147565	2.6399e-05	-1.31527	0.235298	0.00399854	0.00401169	0.00403844	1.31558e-05	2.67426e-05	3.98984e-05	0.00473889	0.00958532	0.0143242	-1.17021e-06	-0.0299587	T2	T4	transition_trough	Model3MonocyteSystem__Macrophage activated chronically
Model3MonocyteSystem	Monocyte system	Monocyte	0.00618963	0.00583909	0.00590287	-0.000350542	-0.000286762	-1.25543	-1.02701	0.00587153	0.00593533	0.00574285	6.38015e-05	-0.000192477	-0.000128675	0.0155921	-0.0475605	-0.0319684	-5.41335e-05	-0.556859	T2	T7	mixed_or_nonresponsive	Model3MonocyteSystem__Monocyte
Model3MonocyteSystem	Monocyte system	Monocyte activated dendrite	0.00353794	0.00366074	0.00369262	0.000122808	0.000154688	0.950282	1.19697	0.00343761	0.00359688	0.00372461	0.000159266	0.00012773	0.000286996	0.0653386	0.0503433	0.115682	2.0434e-05	0.454158	T8	T4	sustained_gain	Model3MonocyteSystem__Monocyte activated dendrite
Model3MonocyteSystem	Monocyte system	Monocyte classical activated	0.00400887	0.0040806	0.00409363	7.17367e-05	8.47607e-05	0.499114	0.58973	0.00395766	0.00418899	0.00397221	0.000231333	-0.000216782	1.4551e-05	0.0819559	-0.0766613	0.00529459	8.56812e-06	0.171227	T2	T3	mixed_or_nonresponsive	Model3MonocyteSystem__Monocyte classical activated
Model3MonocyteSystem	Monocyte system	Monocyte intermediate and nonclassical	0.00649783	0.00670707	0.00649276	0.000209248	-5.06611e-06	0.945351	-0.022888	0.00625139	0.0069464	0.00646775	0.000695009	-0.00047865	0.00021636	0.152088	-0.103002	0.0490869	-4.8202e-06	-0.0625497	T5	T7	transition_peak	Model3MonocyteSystem__Monocyte intermediate and nonclassical
Model3MonocyteSystem	Monocyte system	Myeloid dendrite and progenitor	0.00502645	0.00506894	0.00540927	4.24895e-05	0.00038281	0.169014	1.52274	0.00499303	0.00492472	0.00521317	-6.83102e-05	0.000288442	0.000220131	-0.0198739	0.0821168	0.0622429	4.18998e-05	0.478719	T8	T3	late_emergence	Model3MonocyteSystem__Myeloid dendrite and progenitor
Model3MonocyteSystem	Monocyte system	Plasmacytoid dendrite	0.00307976	0.0034246	0.00343754	0.000344835	0.000357782	1.41516	1.46829	0.00297088	0.00329574	0.00355345	0.000324862	0.000257707	0.000582568	0.149713	0.108616	0.258329	4.70947e-05	0.555127	T8	T3	sustained_gain	Model3MonocyteSystem__Plasmacytoid dendrite
Model4NaturalKillerSystem	Natural-killer system	Activated	0.00644206	0.00611782	0.00628188	-0.000324238	-0.000160178	-1.10369	-0.545237	0.00609836	0.00599024	0.0062454	-0.000108121	0.000255158	0.000147037	-0.0258077	0.0601796	0.0343719	-2.27528e-05	-0.222456	T2	T7	transition_trough	Model4NaturalKillerSystem__Activated
Model4NaturalKillerSystem	Natural-killer system	Activated more	0.00380999	0.00457571	0.00434565	0.000765714	0.00053566	1.97594	1.38228	0.00362453	0.00455356	0.00459786	0.000929035	4.42963e-05	0.000973332	0.329203	0.0139665	0.343169	7.73604e-05	0.573394	T8	T3	transition_peak	Model4NaturalKillerSystem__Activated more
Model4NaturalKillerSystem	Natural-killer system	CD56+CD16+	0.00557675	0.00600686	0.00597074	0.000430103	0.000393984	1.57022	1.43835	0.00534983	0.00596253	0.00605119	0.000612703	8.86564e-05	0.00070136	0.156433	0.0212934	0.177726	5.59706e-05	0.586913	T8	T4	mixed_or_nonresponsive	Model4NaturalKillerSystem__CD56+CD16+
Model4NaturalKillerSystem	Natural-killer system	CD56-CD16+	0.00389168	0.00333843	0.00356642	-0.00055325	-0.000325257	-2.01108	-1.18232	0.00382076	0.00340412	0.00327274	-0.000416637	-0.000131384	-0.00054802	-0.166577	-0.0567845	-0.223361	-5.10302e-05	-0.532798	T2	T6	transition_trough	Model4NaturalKillerSystem__CD56-CD16+
Model4NaturalKillerSystem	Natural-killer system	CD56-CD16- and CD56+CD16+	0.00442613	0.00483323	0.0050954	0.000407095	0.00066927	1.10441	1.81566	0.00445921	0.00467129	0.00499517	0.000212081	0.000323876	0.000535958	0.0670333	0.0967117	0.163745	9.03649e-05	0.704141	T8	T3	sustained_gain	Model4NaturalKillerSystem__CD56-CD16- and CD56+CD16+
Model5TInvariantSystem	T-invariant system	Gamma delta	0.00853282	0.00930159	0.00846745	0.000768766	-6.53663e-05	1.38484	-0.11775	0.00812401	0.00920649	0.00939668	0.00108248	0.000190182	0.00127266	0.180459	0.0294987	0.209958	1.02632e-05	0.0531027	T6	T7	transition_peak	Model5TInvariantSystem__Gamma delta
Model5TInvariantSystem	T-invariant system	Gamma delta VD2- and VD2+	0.00788897	0.00924106	0.00848429	0.00135209	0.000595322	2.10882	0.928509	0.00740902	0.00896516	0.00951696	0.00155614	0.000551798	0.00210794	0.275046	0.0861712	0.361218	0.000102535	0.45934	T6	T4	transition_peak	Model5TInvariantSystem__Gamma delta VD2- and VD2+
Model5TInvariantSystem	T-invariant system	Gamma delta activated	0.00530738	0.00588113	0.00568969	0.000573747	0.000382308	1.61258	1.07452	0.00493358	0.00592913	0.00583312	0.000995555	-9.60114e-05	0.000899544	0.265187	-0.023553	0.241634	4.73976e-05	0.382635	T8	T4	transition_peak	Model5TInvariantSystem__Gamma delta activated
Model5TInvariantSystem	T-invariant system	Mucosa and gamma delta VD2+	0.00849825	0.00941432	0.00899059	0.000916068	0.000492341	1.84458	0.991368	0.00813635	0.00945971	0.00936893	0.00132336	-9.07764e-05	0.00123258	0.217414	-0.0139111	0.203502	7.56891e-05	0.437753	T8	T4	transition_peak	Model5TInvariantSystem__Mucosa and gamma delta VD2+
Model5TInvariantSystem	T-invariant system	Natural killer	0.00580184	0.00657995	0.00655006	0.000778111	0.00074822	1.29507	1.24532	0.00592077	0.00633289	0.00682701	0.000412117	0.000494121	0.000906238	0.0970786	0.10839	0.205469	8.95184e-05	0.427947	T8	T9	sustained_gain	Model5TInvariantSystem__Natural killer
Model5TInvariantSystem	T-invariant system	Natural killer and gamma delta activated	0.00525613	0.00551766	0.00536699	0.000261538	0.000110864	1.05336	0.44651	0.0048883	0.00569165	0.00534368	0.000803344	-0.000347965	0.000455379	0.219512	-0.0910121	0.1285	1.26406e-05	0.14623	T5	T4	transition_peak	Model5TInvariantSystem__Natural killer and gamma delta activated
Model6T8System	T-CD8 system	Memory activated	0.00534763	0.00538499	0.00522698	3.73653e-05	-0.000120648	0.125923	-0.40659	0.00515959	0.00550527	0.00526472	0.000345679	-0.000240553	0.000105125	0.0935565	-0.0644575	0.029099	-1.78814e-05	-0.173087	T9	T7	mixed_or_nonresponsive	Model6T8System__Memory activated
Model6T8System	T-CD8 system	Memory effector and central	0.0055633	0.00533802	0.00581487	-0.000225284	0.000251568	-1.05391	1.17687	0.00559245	0.00513433	0.0055417	-0.000458116	0.000407373	-5.0743e-05	-0.123303	0.110153	-0.01315	2.55261e-05	0.342994	T8	T5	transition_trough	Model6T8System__Memory effector and central
Model6T8System	T-CD8 system	Memory terminal	0.00516764	0.00577581	0.00547185	0.000608177	0.000304211	1.92916	0.964969	0.0048662	0.00575731	0.00579432	0.000891111	3.70056e-05	0.000928117	0.2426	0.00924338	0.251843	4.29873e-05	0.391656	T8	T4	transition_peak	Model6T8System__Memory terminal
Model6T8System	T-CD8 system	Naive	0.00421969	0.00490358	0.00471229	0.000683891	0.000492602	1.91956	1.38265	0.00391519	0.00476002	0.00504714	0.000844834	0.000287122	0.00113196	0.281887	0.0844991	0.366386	6.98744e-05	0.563327	T8	T4	transition_peak	Model6T8System__Naive
Model6T8System	T-CD8 system	Naive and memory	0.00404707	0.00420774	0.00417243	0.000160663	0.000125353	0.791495	0.617542	0.00387968	0.00396999	0.00444548	9.03097e-05	0.000475486	0.000565795	0.0331976	0.163202	0.1964	2.2201e-05	0.314148	T6	T4	mixed_or_nonresponsive	Model6T8System__Naive and memory
Model7T4System	T-CD4 system	Activated more	0.00669207	0.00686048	0.00674999	0.000168414	5.79212e-05	0.44762	0.153946	0.00646441	0.00706832	0.00665265	0.000603909	-0.000415672	0.000188236	0.128848	-0.0874387	0.0414097	1.17996e-05	0.0900797	T9	T7	mixed_or_nonresponsive	Model7T4System__Activated more
Model7T4System	T-CD4 system	Helper 17 and terminal	0.00647298	0.00729106	0.00699975	0.000818079	0.000526768	1.58825	1.02269	0.00595854	0.00737329	0.00720882	0.00141476	-0.000164473	0.00125028	0.307351	-0.032546	0.274805	6.76181e-05	0.377062	T8	T4	transition_peak	Model7T4System__Helper 17 and terminal
Model7T4System	T-CD4 system	Helper 2 and 1 activated	0.00513402	0.00519255	0.005374	5.85305e-05	0.000239974	0.237757	0.974799	0.00508787	0.00518398	0.00520113	9.61081e-05	1.71552e-05	0.000113263	0.0269978	0.00476641	0.0317642	3.52453e-05	0.411224	T8	T3	late_emergence	Model7T4System__Helper 2 and 1 activated
Model7T4System	T-CD4 system	Helper and memory	0.00442356	0.00489025	0.00453516	0.000466694	0.000111599	1.34374	0.321325	0.00409446	0.00512236	0.00465815	0.0010279	-0.000464214	0.000563691	0.323137	-0.137053	0.186084	1.93017e-05	0.159627	T5	T7	transition_peak	Model7T4System__Helper and memory
Model7T4System	T-CD4 system	Helper and regulatory	0.00294593	0.00275069	0.00278606	-0.000195235	-0.000159864	-0.527412	-0.43186	0.00249644	0.00279901	0.00270238	0.000302568	-9.66321e-05	0.000205936	0.165044	-0.0506873	0.114356	-1.97292e-05	-0.153084	T2	T7	mixed_or_nonresponsive	Model7T4System__Helper and regulatory
Model7T4System	T-CD4 system	Memory central and effector	0.00347568	0.00379757	0.00398481	0.000321884	0.000509128	1.05294	1.66545	0.00348846	0.00386543	0.0037297	0.00037697	-0.000135725	0.000241244	0.148039	-0.0515675	0.096471	6.70195e-05	0.629698	T8	T3	sustained_gain	Model7T4System__Memory central and effector
Model7T4System	T-CD4 system	Memory effector	0.00481994	0.00485458	0.0049803	3.46425e-05	0.000160362	0.21455	0.993166	0.00470699	0.00493516	0.004774	0.000228176	-0.000161163	6.70131e-05	0.0682938	-0.0478991	0.0203947	1.73032e-05	0.307805	T8	T0	late_emergence	Model7T4System__Memory effector
Model7T4System	T-CD4 system	Naive	0.00354138	0.00403738	0.00390788	0.000496002	0.000366505	1.80054	1.33045	0.00340339	0.00411448	0.00396028	0.000711089	-0.000154198	0.000556891	0.273738	-0.0551071	0.21863	5.73393e-05	0.597857	T8	T4	mixed_or_nonresponsive	Model7T4System__Naive
Model7T4System	T-CD4 system	Naive and memory	0.00330367	0.00343859	0.0033845	0.000134928	8.08365e-05	0.622374	0.372869	0.00307615	0.00352224	0.00335494	0.000446091	-0.0001673	0.000278792	0.195368	-0.070206	0.125162	9.40843e-06	0.12465	T8	T4	mixed_or_nonresponsive	Model7T4System__Naive and memory
Model7T4System	T-CD4 system	Naive and regulatory	0.00479992	0.00541534	0.0053703	0.000615423	0.000570383	1.32914	1.23187	0.00453913	0.00571469	0.00511599	0.00117556	-0.000598693	0.000576864	0.332259	-0.15966	0.172599	7.13102e-05	0.44236	T8	T3	sustained_gain	Model7T4System__Naive and regulatory
Model7T4System	T-CD4 system	Regulatory	0.003419	0.00367295	0.00365557	0.000253953	0.000236567	1.08428	1.01006	0.0031664	0.00381654	0.00352936	0.000650144	-0.000287182	0.000362962	0.269423	-0.112859	0.156564	2.93732e-05	0.360221	T8	T4	sustained_gain	Model7T4System__Regulatory
Model8BSystem	B system	Activated	0.00656545	0.00733924	0.0069013	0.000773788	0.000335844	1.82725	0.793075	0.00608072	0.0073711	0.00730738	0.00129038	-6.37146e-05	0.00122666	0.277637	-0.0125246	0.265113	4.89996e-05	0.332351	T5	T4	transition_peak	Model8BSystem__Activated
Model8BSystem	B system	Mature and switchable	0.00638385	0.00697424	0.00671705	0.000590391	0.000333206	1.7255	0.973843	0.00600552	0.0069764	0.00697208	0.000970879	-4.32594e-06	0.000966553	0.216193	-0.000894866	0.215298	3.70061e-05	0.310654	T8	T4	transition_peak	Model8BSystem__Mature and switchable
Model8BSystem	B system	Memory, naive, and activated	0.00321208	0.00361377	0.00346253	0.000401696	0.000250456	1.71416	1.06877	0.00294817	0.00350267	0.00372487	0.0005545	0.000222198	0.000776698	0.248635	0.0887342	0.337369	3.36335e-05	0.412243	T8	T4	transition_peak	Model8BSystem__Memory, naive, and activated
Model8BSystem	B system	Memory, switched, and exhausted	0.00695958	0.00755216	0.00735198	0.000592582	0.000392403	1.65489	1.09586	0.00656665	0.00752692	0.0075774	0.000960262	5.04873e-05	0.00101075	0.1969	0.00964467	0.206545	4.93527e-05	0.395877	T8	T4	transition_peak	Model8BSystem__Memory, switched, and exhausted
Model8BSystem	B system	Naive and switchable	0.0058731	0.00648951	0.00632507	0.000616409	0.000451973	1.6026	1.17509	0.00550218	0.00630356	0.00667545	0.00080138	0.00037189	0.00117327	0.196163	0.0826982	0.278862	6.45397e-05	0.48196	T8	T4	mixed_or_nonresponsive	Model8BSystem__Naive and switchable
Model8BSystem	B system	Plasma	0.00372162	0.00416844	0.00406278	0.000446818	0.000341161	1.6314	1.24563	0.00338427	0.00406415	0.00427272	0.000679876	0.000208573	0.000888449	0.264107	0.0722023	0.336309	4.18569e-05	0.438959	T8	T4	mixed_or_nonresponsive	Model8BSystem__Plasma
Model8BSystem	B system	Plasmablast	0.0046846	0.00509457	0.00509989	0.000409966	0.000415286	1.31657	1.33366	0.00434989	0.00514437	0.00504477	0.000794474	-9.96022e-05	0.000694871	0.242014	-0.0282066	0.213807	4.78527e-05	0.441399	T8	T4	sustained_gain	Model8BSystem__Plasmablast
Model8BSystem	B system	Progenitor	0.00427734	0.00466421	0.00464929	0.000386868	0.000371946	1.49082	1.43332	0.00422215	0.00447597	0.00485245	0.000253817	0.000376483	0.0006303	0.0842216	0.116514	0.200735	5.17882e-05	0.573217	T8	T3	sustained_gain	Model8BSystem__Progenitor
