## Supplementary Data Tables 1-18 for "Dense Longitudinal Multi-Omics Reveals Microbial–Metabolic–Immune Succession During Immune Checkpoint Therapy": S14_Functional_Axis_Consolidation_and_Pathway_Membership.xlsx (part 1 of 3)

### Sheet: README
Supplementary Table S14	Consolidation and pathway membership of microbial functional axes before immune integration
Data scope	Original source values and ranks preserved; only Core_Pathway_Membership is a deduplicated view with supporting-pair counts.
Selection stages	9,400 evaluated pathway-chemical pairs -> 327 supporting pairs -> 44 axes -> 10 core preimmune axes.
Core support	113 supporting pairs; 34 axis-pathway assignments; 23 unique MetaCyc pathways.
Evidence caveat	mechanistic_axis and associated_state_marker_axis are original computational classes; neither establishes reaction-level chemical production.
Independence	Axis consolidation was performed before immune integration but used measured chemical association evidence.
Full pair audit	9,400-row exploratory evidence sheet is retained separately from 327 selected supporting pairs.
MetaCyc matrix	Original 3,863 taxon-stratified pathway records T0-T9; no inference of axis membership from pathway names.
Core_Axes	core_functional_axes_preimmune(1).csv
Core_Pathway_Membership	Derived solely by exact axis_key membership in Core_Axes and pathway IDs in axis_supporting_pairs.
Core_Supporting_Pairs	axis_supporting_pairs(1).csv
All_44_Axes	functional_axes_all(1).csv
All_Supporting_Pairs	axis_supporting_pairs(1).csv
Associated_Markers	associated_state_marker_axes_all(1).csv
Selection_Methodology	analysis_methodology(8).csv
Run_Summary	axis_run_summary(1).csv
MetaCyc_T0_T9	Figure5_core_taxon_stratified_metacyc_pathway_matrix_T0_T9(1).csv
Full_Pair_Audit	axis_pair_evidence_all(1).csv

### Sheet: Core_Axes
axis_key	axis_type	hypothesis_family	taxon	pathway_theme	chemical_theme	axis_direction	representative_pathway	representative_chemical	representative_expected_relationship	representative_raw_r	representative_first_difference_r	representative_expected_concordance	n_supporting_pairs	n_unique_pathways	n_unique_chemicals	n_mechanistic_pairs	n_marker_pairs	max_abs_raw_r	max_abs_first_difference_r	median_abs_raw_r	median_abs_first_difference_r	axis_priority_score	axis_label	core_rank
Early taxa | functional loss | fusobacterium | other functional metabolism | purine metabolites | loss/deactivation	mechanistic_axis	Early taxa | functional loss	Fusobacterium	other functional metabolism	purine metabolites	loss/deactivation	PWY-7013: (S)-propane-1,2-diol degradation	5'-deoxy-5'-methylthioadenosine	positive	0.885127	0.7874		5	2	3	1	4	0.959669	0.898602	0.902096	0.816162	0.762478	Fusobacterium: other functional metabolism -> purine metabolites	1
Bifidobacterium | carbohydrate/fermentation | bifidobacterium | fermentation/organic acids | fermentation acids | gain/emergence	mechanistic_axis	Bifidobacterium | carbohydrate/fermentation	Bifidobacterium	fermentation/organic acids	fermentation acids	gain/emergence	PWY-5100: pyruvate fermentation to acetate and lactate II	indole-3-lactate	positive	0.709395	0.783644	1	2	1	2	2	0	0.709395	0.814625	0.648946	0.799134	0.752131	Bifidobacterium: fermentation/organic acids -> fermentation acids	2
Early taxa | functional loss | fusobacterium | carbohydrate/inositol metabolism | purine metabolites | loss/deactivation	mechanistic_axis	Early taxa | functional loss	Fusobacterium	carbohydrate/inositol metabolism	purine metabolites	loss/deactivation	PWY-5941: glycogen degradation II	5'-deoxy-5'-methylthioadenosine	positive	0.901623	0.78767		3	2	3	2	1	0.901623	0.909844	0.857606	0.831068	0.720733	Fusobacterium: carbohydrate/inositol metabolism -> purine metabolites	3
Bifidobacterium | carbohydrate/fermentation | bifidobacterium | carbohydrate/inositol metabolism | carbohydrate metabolites | gain/emergence	mechanistic_axis	Bifidobacterium | carbohydrate/fermentation	Bifidobacterium	carbohydrate/inositol metabolism	carbohydrate metabolites	gain/emergence	PWY-5384: sucrose degradation IV (sucrose phosphorylase)	fructose	inverse	0.88934	0.894606	0	1	1	1	1	0	0.88934	0.894606	0.88934	0.894606	0.667741	Bifidobacterium: carbohydrate/inositol metabolism -> carbohydrate metabolites	4
Bifidobacterium | carbohydrate/fermentation | bifidobacterium | fermentation/organic acids | carbohydrate metabolites | gain/emergence	mechanistic_axis	Bifidobacterium | carbohydrate/fermentation	Bifidobacterium	fermentation/organic acids	carbohydrate metabolites	gain/emergence	PWY-5100: pyruvate fermentation to acetate and lactate II	fructose	inverse	0.800643	0.8559	0	2	1	2	1	1	0.832694	0.8559	0.816669	0.819952	0.659731	Bifidobacterium: fermentation/organic acids -> carbohydrate metabolites	5
Clostridium | fatty-acid/CoA | clostridium | lipid/CoA biosynthesis | fatty-acid metabolites | gain/emergence	associated_state_marker_axis	Clostridium | fatty-acid/CoA	Clostridium	lipid/CoA biosynthesis	fatty-acid metabolites	gain/emergence	PWY66-429: fatty acid biosynthesis initiation (mitochondria)	linoleic acid	indeterminate	0.998635	0.998954		18	6	4	0	18	0.998635	0.998954	0.917643	0.920592	0.849156	Clostridium: lipid/CoA biosynthesis -> fatty-acid metabolites	6
Clostridium | fatty-acid/CoA | clostridium | lipid/CoA biosynthesis | LPC remodeling | gain/emergence	associated_state_marker_axis	Clostridium | fatty-acid/CoA	Clostridium	lipid/CoA biosynthesis	LPC remodeling	gain/emergence	PWY66-429: fatty acid biosynthesis initiation (mitochondria)	LPC (18:1)	indeterminate	0.992678	0.994811		33	6	6	0	33	0.992678	0.994811	0.912782	0.91862	0.845621	Clostridium: lipid/CoA biosynthesis -> LPC remodeling	7
Early taxa | functional loss | bacteroides | purine/nucleotide metabolism | SM remodeling | loss/deactivation	associated_state_marker_axis	Early taxa | functional loss	Bacteroides	purine/nucleotide metabolism	SM remodeling	loss/deactivation	PWY-6124: inosine-5'-phosphate biosynthesis II	SM (d36:2)	indeterminate	0.956637	0.998656		15	11	2	0	15	0.956637	0.99958	0.870183	0.998656	0.834676	Bacteroides: purine/nucleotide metabolism -> SM remodeling	8
Early taxa | functional loss | fusobacterium | carbohydrate/inositol metabolism | SM remodeling | loss/deactivation	associated_state_marker_axis	Early taxa | functional loss	Fusobacterium	carbohydrate/inositol metabolism	SM remodeling	loss/deactivation	GLYCOGENSYNTH-PWY: glycogen biosynthesis I (from ADP-D-Glucose)	SM (d42:2) B	indeterminate	0.914355	0.813625		14	2	14	0	14	0.914355	0.998656	0.860197	0.86053	0.819554	Fusobacterium: carbohydrate/inositol metabolism -> SM remodeling	9
Early taxa | functional loss | fusobacterium | other functional metabolism | SM remodeling | loss/deactivation	associated_state_marker_axis	Early taxa | functional loss	Fusobacterium	other functional metabolism	SM remodeling	loss/deactivation	PWY-5659: GDP-mannose biosynthesis	SM (d38:2)	indeterminate	0.96905	0.934497		20	2	11	0	20	0.96905	0.941391	0.942511	0.855408	0.818654	Fusobacterium: other functional metabolism -> SM remodeling	10

### Sheet: Core_Pathway_Membership
core_rank	n_supporting_pairs_for_pathway	axis_key	axis_type	hypothesis_family	taxon	pathway_theme	chemical_theme	pathway
4	1	Bifidobacterium | carbohydrate/fermentation | bifidobacterium | carbohydrate/inositol metabolism | carbohydrate metabolites | gain/emergence	mechanistic_axis	Bifidobacterium | carbohydrate/fermentation	Bifidobacterium	carbohydrate/inositol metabolism	carbohydrate metabolites	PWY-5384: sucrose degradation IV (sucrose phosphorylase)
5	2	Bifidobacterium | carbohydrate/fermentation | bifidobacterium | fermentation/organic acids | carbohydrate metabolites | gain/emergence	mechanistic_axis	Bifidobacterium | carbohydrate/fermentation	Bifidobacterium	fermentation/organic acids	carbohydrate metabolites	PWY-5100: pyruvate fermentation to acetate and lactate II
2	2	Bifidobacterium | carbohydrate/fermentation | bifidobacterium | fermentation/organic acids | fermentation acids | gain/emergence	mechanistic_axis	Bifidobacterium | carbohydrate/fermentation	Bifidobacterium	fermentation/organic acids	fermentation acids	PWY-5100: pyruvate fermentation to acetate and lactate II
7	5	Clostridium | fatty-acid/CoA | clostridium | lipid/CoA biosynthesis | LPC remodeling | gain/emergence	associated_state_marker_axis	Clostridium | fatty-acid/CoA	Clostridium	lipid/CoA biosynthesis	LPC remodeling	COA-PWY-1: superpathway of coenzyme A biosynthesis III (mammals)
7	5	Clostridium | fatty-acid/CoA | clostridium | lipid/CoA biosynthesis | LPC remodeling | gain/emergence	associated_state_marker_axis	Clostridium | fatty-acid/CoA	Clostridium	lipid/CoA biosynthesis	LPC remodeling	COA-PWY: coenzyme A biosynthesis I (prokaryotic)
7	6	Clostridium | fatty-acid/CoA | clostridium | lipid/CoA biosynthesis | LPC remodeling | gain/emergence	associated_state_marker_axis	Clostridium | fatty-acid/CoA	Clostridium	lipid/CoA biosynthesis	LPC remodeling	PANTO-PWY: phosphopantothenate biosynthesis I
7	6	Clostridium | fatty-acid/CoA | clostridium | lipid/CoA biosynthesis | LPC remodeling | gain/emergence	associated_state_marker_axis	Clostridium | fatty-acid/CoA	Clostridium	lipid/CoA biosynthesis	LPC remodeling	PANTOSYN-PWY: superpathway of coenzyme A biosynthesis I (bacteria)
7	5	Clostridium | fatty-acid/CoA | clostridium | lipid/CoA biosynthesis | LPC remodeling | gain/emergence	associated_state_marker_axis	Clostridium | fatty-acid/CoA	Clostridium	lipid/CoA biosynthesis	LPC remodeling	PWY-7851: coenzyme A biosynthesis II (eukaryotic)
7	6	Clostridium | fatty-acid/CoA | clostridium | lipid/CoA biosynthesis | LPC remodeling | gain/emergence	associated_state_marker_axis	Clostridium | fatty-acid/CoA	Clostridium	lipid/CoA biosynthesis	LPC remodeling	PWY66-429: fatty acid biosynthesis initiation (mitochondria)
6	2	Clostridium | fatty-acid/CoA | clostridium | lipid/CoA biosynthesis | fatty-acid metabolites | gain/emergence	associated_state_marker_axis	Clostridium | fatty-acid/CoA	Clostridium	lipid/CoA biosynthesis	fatty-acid metabolites	COA-PWY-1: superpathway of coenzyme A biosynthesis III (mammals)
6	2	Clostridium | fatty-acid/CoA | clostridium | lipid/CoA biosynthesis | fatty-acid metabolites | gain/emergence	associated_state_marker_axis	Clostridium | fatty-acid/CoA	Clostridium	lipid/CoA biosynthesis	fatty-acid metabolites	COA-PWY: coenzyme A biosynthesis I (prokaryotic)
6	4	Clostridium | fatty-acid/CoA | clostridium | lipid/CoA biosynthesis | fatty-acid metabolites | gain/emergence	associated_state_marker_axis	Clostridium | fatty-acid/CoA	Clostridium	lipid/CoA biosynthesis	fatty-acid metabolites	PANTO-PWY: phosphopantothenate biosynthesis I
6	4	Clostridium | fatty-acid/CoA | clostridium | lipid/CoA biosynthesis | fatty-acid metabolites | gain/emergence	associated_state_marker_axis	Clostridium | fatty-acid/CoA	Clostridium	lipid/CoA biosynthesis	fatty-acid metabolites	PANTOSYN-PWY: superpathway of coenzyme A biosynthesis I (bacteria)
6	2	Clostridium | fatty-acid/CoA | clostridium | lipid/CoA biosynthesis | fatty-acid metabolites | gain/emergence	associated_state_marker_axis	Clostridium | fatty-acid/CoA	Clostridium	lipid/CoA biosynthesis	fatty-acid metabolites	PWY-7851: coenzyme A biosynthesis II (eukaryotic)
6	4	Clostridium | fatty-acid/CoA | clostridium | lipid/CoA biosynthesis | fatty-acid metabolites | gain/emergence	associated_state_marker_axis	Clostridium | fatty-acid/CoA	Clostridium	lipid/CoA biosynthesis	fatty-acid metabolites	PWY66-429: fatty acid biosynthesis initiation (mitochondria)
8	2	Early taxa | functional loss | bacteroides | purine/nucleotide metabolism | SM remodeling | loss/deactivation	associated_state_marker_axis	Early taxa | functional loss	Bacteroides	purine/nucleotide metabolism	SM remodeling	PWY-5695: inosine 5'-phosphate degradation
8	1	Early taxa | functional loss | bacteroides | purine/nucleotide metabolism | SM remodeling | loss/deactivation	associated_state_marker_axis	Early taxa | functional loss	Bacteroides	purine/nucleotide metabolism	SM remodeling	PWY-6123: inosine-5'-phosphate biosynthesis I
8	1	Early taxa | functional loss | bacteroides | purine/nucleotide metabolism | SM remodeling | loss/deactivation	associated_state_marker_axis	Early taxa | functional loss	Bacteroides	purine/nucleotide metabolism	SM remodeling	PWY-6124: inosine-5'-phosphate biosynthesis II
8	1	Early taxa | functional loss | bacteroides | purine/nucleotide metabolism | SM remodeling | loss/deactivation	associated_state_marker_axis	Early taxa | functional loss	Bacteroides	purine/nucleotide metabolism	SM remodeling	PWY-6125: superpathway of guanosine nucleotides de novo biosynthesis II
8	2	Early taxa | functional loss | bacteroides | purine/nucleotide metabolism | SM remodeling | loss/deactivation	associated_state_marker_axis	Early taxa | functional loss	Bacteroides	purine/nucleotide metabolism	SM remodeling	PWY-6126: superpathway of adenosine nucleotides de novo biosynthesis II
8	2	Early taxa | functional loss | bacteroides | purine/nucleotide metabolism | SM remodeling | loss/deactivation	associated_state_marker_axis	Early taxa | functional loss	Bacteroides	purine/nucleotide metabolism	SM remodeling	PWY-6609: adenine and adenosine salvage III
8	1	Early taxa | functional loss | bacteroides | purine/nucleotide metabolism | SM remodeling | loss/deactivation	associated_state_marker_axis	Early taxa | functional loss	Bacteroides	purine/nucleotide metabolism	SM remodeling	PWY-7220: adenosine deoxyribonucleotides de novo biosynthesis II
8	1	Early taxa | functional loss | bacteroides | purine/nucleotide metabolism | SM remodeling | loss/deactivation	associated_state_marker_axis	Early taxa | functional loss	Bacteroides	purine/nucleotide metabolism	SM remodeling	PWY-7221: guanosine ribonucleotides de novo biosynthesis
8	1	Early taxa | functional loss | bacteroides | purine/nucleotide metabolism | SM remodeling | loss/deactivation	associated_state_marker_axis	Early taxa | functional loss	Bacteroides	purine/nucleotide metabolism	SM remodeling	PWY-7222: guanosine deoxyribonucleotides de novo biosynthesis II
8	1	Early taxa | functional loss | bacteroides | purine/nucleotide metabolism | SM remodeling | loss/deactivation	associated_state_marker_axis	Early taxa | functional loss	Bacteroides	purine/nucleotide metabolism	SM remodeling	PWY-7228: superpathway of guanosine nucleotides de novo biosynthesis I
8	2	Early taxa | functional loss | bacteroides | purine/nucleotide metabolism | SM remodeling | loss/deactivation	associated_state_marker_axis	Early taxa | functional loss	Bacteroides	purine/nucleotide metabolism	SM remodeling	PWY-7229: superpathway of adenosine nucleotides de novo biosynthesis I
9	5	Early taxa | functional loss | fusobacterium | carbohydrate/inositol metabolism | SM remodeling | loss/deactivation	associated_state_marker_axis	Early taxa | functional loss	Fusobacterium	carbohydrate/inositol metabolism	SM remodeling	GLYCOGENSYNTH-PWY: glycogen biosynthesis I (from ADP-D-Glucose)
9	9	Early taxa | functional loss | fusobacterium | carbohydrate/inositol metabolism | SM remodeling | loss/deactivation	associated_state_marker_axis	Early taxa | functional loss	Fusobacterium	carbohydrate/inositol metabolism	SM remodeling	PWY-5941: glycogen degradation II
3	1	Early taxa | functional loss | fusobacterium | carbohydrate/inositol metabolism | purine metabolites | loss/deactivation	mechanistic_axis	Early taxa | functional loss	Fusobacterium	carbohydrate/inositol metabolism	purine metabolites	GLYCOGENSYNTH-PWY: glycogen biosynthesis I (from ADP-D-Glucose)
3	2	Early taxa | functional loss | fusobacterium | carbohydrate/inositol metabolism | purine metabolites | loss/deactivation	mechanistic_axis	Early taxa | functional loss	Fusobacterium	carbohydrate/inositol metabolism	purine metabolites	PWY-5941: glycogen degradation II
10	11	Early taxa | functional loss | fusobacterium | other functional metabolism | SM remodeling | loss/deactivation	associated_state_marker_axis	Early taxa | functional loss	Fusobacterium	other functional metabolism	SM remodeling	PWY-5659: GDP-mannose biosynthesis
10	9	Early taxa | functional loss | fusobacterium | other functional metabolism | SM remodeling | loss/deactivation	associated_state_marker_axis	Early taxa | functional loss	Fusobacterium	other functional metabolism	SM remodeling	PWY-7013: (S)-propane-1,2-diol degradation
1	3	Early taxa | functional loss | fusobacterium | other functional metabolism | purine metabolites | loss/deactivation	mechanistic_axis	Early taxa | functional loss	Fusobacterium	other functional metabolism	purine metabolites	PWY-5659: GDP-mannose biosynthesis
1	2	Early taxa | functional loss | fusobacterium | other functional metabolism | purine metabolites | loss/deactivation	mechanistic_axis	Early taxa | functional loss	Fusobacterium	other functional metabolism	purine metabolites	PWY-7013: (S)-propane-1,2-diol degradation

### Sheet: Core_Supporting_Pairs
axis_key	axis_type	pair_evidence	hypothesis_family	taxon	pathway_theme	chemical_theme	pathway	chemical	chemical_type	expected_relationship	raw_r	first_difference_r	expected_concordance_fraction	n_evaluable_windows	n_concordant_windows	link_priority_score
Clostridium | fatty-acid/CoA | clostridium | lipid/CoA biosynthesis | fatty-acid metabolites | gain/emergence	associated_state_marker_axis	associated_state_marker_pair	Clostridium | fatty-acid/CoA	Clostridium	lipid/CoA biosynthesis	fatty-acid metabolites	PWY66-429: fatty acid biosynthesis initiation (mitochondria)	linoleic acid	metabolite	indeterminate	0.998635	0.998954		0	0	0.599277
Clostridium | fatty-acid/CoA | clostridium | lipid/CoA biosynthesis | fatty-acid metabolites | gain/emergence	associated_state_marker_axis	associated_state_marker_pair	Clostridium | fatty-acid/CoA	Clostridium	lipid/CoA biosynthesis	fatty-acid metabolites	PANTO-PWY: phosphopantothenate biosynthesis I	linoleic acid	metabolite	indeterminate	0.997788	0.997727		0	0	0.598654
Clostridium | fatty-acid/CoA | clostridium | lipid/CoA biosynthesis | fatty-acid metabolites | gain/emergence	associated_state_marker_axis	associated_state_marker_pair	Clostridium | fatty-acid/CoA	Clostridium	lipid/CoA biosynthesis	fatty-acid metabolites	PANTOSYN-PWY: superpathway of coenzyme A biosynthesis I (bacteria)	linoleic acid	metabolite	indeterminate	0.989939	0.988651		0	0	0.593577
Clostridium | fatty-acid/CoA | clostridium | lipid/CoA biosynthesis | fatty-acid metabolites | gain/emergence	associated_state_marker_axis	associated_state_marker_pair	Clostridium | fatty-acid/CoA	Clostridium	lipid/CoA biosynthesis	fatty-acid metabolites	PWY66-429: fatty acid biosynthesis initiation (mitochondria)	3-hydroxypalmitic acid	metabolite	indeterminate	0.986909	0.989787		0	0	0.593009
Clostridium | fatty-acid/CoA | clostridium | lipid/CoA biosynthesis | fatty-acid metabolites | gain/emergence	associated_state_marker_axis	associated_state_marker_pair	Clostridium | fatty-acid/CoA	Clostridium	lipid/CoA biosynthesis	fatty-acid metabolites	PANTO-PWY: phosphopantothenate biosynthesis I	3-hydroxypalmitic acid	metabolite	indeterminate	0.985616	0.989456		0	0	0.592522
Clostridium | fatty-acid/CoA | clostridium | lipid/CoA biosynthesis | fatty-acid metabolites | gain/emergence	associated_state_marker_axis	associated_state_marker_pair	Clostridium | fatty-acid/CoA	Clostridium	lipid/CoA biosynthesis	fatty-acid metabolites	PANTOSYN-PWY: superpathway of coenzyme A biosynthesis I (bacteria)	3-hydroxypalmitic acid	metabolite	indeterminate	0.975834	0.982734		0	0	0.58757
Clostridium | fatty-acid/CoA | clostridium | lipid/CoA biosynthesis | fatty-acid metabolites | gain/emergence	associated_state_marker_axis	associated_state_marker_pair	Clostridium | fatty-acid/CoA	Clostridium	lipid/CoA biosynthesis	fatty-acid metabolites	COA-PWY-1: superpathway of coenzyme A biosynthesis III (mammals)	linoleic acid	metabolite	indeterminate	0.937409	0.922735		0	0	0.558043
Clostridium | fatty-acid/CoA | clostridium | lipid/CoA biosynthesis | fatty-acid metabolites | gain/emergence	associated_state_marker_axis	associated_state_marker_pair	Clostridium | fatty-acid/CoA	Clostridium	lipid/CoA biosynthesis	fatty-acid metabolites	PWY-7851: coenzyme A biosynthesis II (eukaryotic)	linoleic acid	metabolite	indeterminate	0.936884	0.922028		0	0	0.557674
Clostridium | fatty-acid/CoA | clostridium | lipid/CoA biosynthesis | fatty-acid metabolites | gain/emergence	associated_state_marker_axis	associated_state_marker_pair	Clostridium | fatty-acid/CoA	Clostridium	lipid/CoA biosynthesis	fatty-acid metabolites	COA-PWY-1: superpathway of coenzyme A biosynthesis III (mammals)	3-hydroxypalmitic acid	metabolite	indeterminate	0.918256	0.921853		0	0	0.552033
Clostridium | fatty-acid/CoA | clostridium | lipid/CoA biosynthesis | fatty-acid metabolites | gain/emergence	associated_state_marker_axis	associated_state_marker_pair	Clostridium | fatty-acid/CoA	Clostridium	lipid/CoA biosynthesis	fatty-acid metabolites	PWY-7851: coenzyme A biosynthesis II (eukaryotic)	3-hydroxypalmitic acid	metabolite	indeterminate	0.917029	0.91933		0	0	0.550908
Clostridium | fatty-acid/CoA | clostridium | lipid/CoA biosynthesis | fatty-acid metabolites | gain/emergence	associated_state_marker_axis	associated_state_marker_pair	Clostridium | fatty-acid/CoA	Clostridium	lipid/CoA biosynthesis	fatty-acid metabolites	COA-PWY: coenzyme A biosynthesis I (prokaryotic)	linoleic acid	metabolite	indeterminate	0.916535	0.892646		0	0	0.542754
Clostridium | fatty-acid/CoA | clostridium | lipid/CoA biosynthesis | fatty-acid metabolites | gain/emergence	associated_state_marker_axis	associated_state_marker_pair	Clostridium | fatty-acid/CoA	Clostridium	lipid/CoA biosynthesis	fatty-acid metabolites	COA-PWY: coenzyme A biosynthesis I (prokaryotic)	3-hydroxypalmitic acid	metabolite	indeterminate	0.896339	0.893568		0	0	0.536972
Clostridium | fatty-acid/CoA | clostridium | lipid/CoA biosynthesis | fatty-acid metabolites | gain/emergence	associated_state_marker_axis	associated_state_marker_pair	Clostridium | fatty-acid/CoA	Clostridium	lipid/CoA biosynthesis	fatty-acid metabolites	PWY66-429: fatty acid biosynthesis initiation (mitochondria)	palmitoleic acid	metabolite	indeterminate	0.897235	0.892484		0	0	0.536916
Clostridium | fatty-acid/CoA | clostridium | lipid/CoA biosynthesis | fatty-acid metabolites | gain/emergence	associated_state_marker_axis	associated_state_marker_pair	Clostridium | fatty-acid/CoA	Clostridium	lipid/CoA biosynthesis	fatty-acid metabolites	PANTO-PWY: phosphopantothenate biosynthesis I	palmitoleic acid	metabolite	indeterminate	0.893396	0.885835		0	0	0.533769
Clostridium | fatty-acid/CoA | clostridium | lipid/CoA biosynthesis | fatty-acid metabolites | gain/emergence	associated_state_marker_axis	associated_state_marker_pair	Clostridium | fatty-acid/CoA	Clostridium	lipid/CoA biosynthesis	fatty-acid metabolites	PANTOSYN-PWY: superpathway of coenzyme A biosynthesis I (bacteria)	palmitoleic acid	metabolite	indeterminate	0.874631	0.85658		0	0	0.519363
Clostridium | fatty-acid/CoA | clostridium | lipid/CoA biosynthesis | fatty-acid metabolites | gain/emergence	associated_state_marker_axis	associated_state_marker_pair	Clostridium | fatty-acid/CoA	Clostridium	lipid/CoA biosynthesis	fatty-acid metabolites	PWY66-429: fatty acid biosynthesis initiation (mitochondria)	oleic acid	metabolite	indeterminate	0.795015	0.88721		0	0	0.504667
Clostridium | fatty-acid/CoA | clostridium | lipid/CoA biosynthesis | fatty-acid metabolites | gain/emergence	associated_state_marker_axis	associated_state_marker_pair	Clostridium | fatty-acid/CoA	Clostridium	lipid/CoA biosynthesis	fatty-acid metabolites	PANTO-PWY: phosphopantothenate biosynthesis I	oleic acid	metabolite	indeterminate	0.791471	0.8858		0	0	0.503181
Clostridium | fatty-acid/CoA | clostridium | lipid/CoA biosynthesis | fatty-acid metabolites | gain/emergence	associated_state_marker_axis	associated_state_marker_pair	Clostridium | fatty-acid/CoA	Clostridium	lipid/CoA biosynthesis	fatty-acid metabolites	PANTOSYN-PWY: superpathway of coenzyme A biosynthesis I (bacteria)	oleic acid	metabolite	indeterminate	0.773491	0.873982		0	0	0.494242
Clostridium | fatty-acid/CoA | clostridium | lipid/CoA biosynthesis | LPC remodeling | gain/emergence	associated_state_marker_axis	associated_state_marker_pair	Clostridium | fatty-acid/CoA	Clostridium	lipid/CoA biosynthesis	LPC remodeling	PWY66-429: fatty acid biosynthesis initiation (mitochondria)	LPC (18:1)	lipid	indeterminate	0.992678	0.994811		0	0	0.596247
Clostridium | fatty-acid/CoA | clostridium | lipid/CoA biosynthesis | LPC remodeling | gain/emergence	associated_state_marker_axis	associated_state_marker_pair	Clostridium | fatty-acid/CoA	Clostridium	lipid/CoA biosynthesis	LPC remodeling	PANTO-PWY: phosphopantothenate biosynthesis I	LPC (18:1)	lipid	indeterminate	0.990277	0.9925		0	0	0.594833
Clostridium | fatty-acid/CoA | clostridium | lipid/CoA biosynthesis | LPC remodeling | gain/emergence	associated_state_marker_axis	associated_state_marker_pair	Clostridium | fatty-acid/CoA	Clostridium	lipid/CoA biosynthesis	LPC remodeling	PWY66-429: fatty acid biosynthesis initiation (mitochondria)	LPC (18:2)	lipid	indeterminate	0.978232	0.984388		0	0	0.588786
Clostridium | fatty-acid/CoA | clostridium | lipid/CoA biosynthesis | LPC remodeling | gain/emergence	associated_state_marker_axis	associated_state_marker_pair	Clostridium | fatty-acid/CoA	Clostridium	lipid/CoA biosynthesis	LPC remodeling	PANTOSYN-PWY: superpathway of coenzyme A biosynthesis I (bacteria)	LPC (18:1)	lipid	indeterminate	0.977255	0.97982		0	0	0.587122
Clostridium | fatty-acid/CoA | clostridium | lipid/CoA biosynthesis | LPC remodeling | gain/emergence	associated_state_marker_axis	associated_state_marker_pair	Clostridium | fatty-acid/CoA	Clostridium	lipid/CoA biosynthesis	LPC remodeling	PANTO-PWY: phosphopantothenate biosynthesis I	LPC (18:2)	lipid	indeterminate	0.975459	0.980313		0	0	0.586732
Clostridium | fatty-acid/CoA | clostridium | lipid/CoA biosynthesis | LPC remodeling | gain/emergence	associated_state_marker_axis	associated_state_marker_pair	Clostridium | fatty-acid/CoA	Clostridium	lipid/CoA biosynthesis	LPC remodeling	PWY66-429: fatty acid biosynthesis initiation (mitochondria)	LPC (20:3)	lipid	indeterminate	0.96706	0.969319		0	0	0.580914
Clostridium | fatty-acid/CoA | clostridium | lipid/CoA biosynthesis | LPC remodeling | gain/emergence	associated_state_marker_axis	associated_state_marker_pair	Clostridium | fatty-acid/CoA	Clostridium	lipid/CoA biosynthesis	LPC remodeling	PANTO-PWY: phosphopantothenate biosynthesis I	LPC (20:3)	lipid	indeterminate	0.964227	0.967433		0	0	0.579498
Clostridium | fatty-acid/CoA | clostridium | lipid/CoA biosynthesis | LPC remodeling | gain/emergence	associated_state_marker_axis	associated_state_marker_pair	Clostridium | fatty-acid/CoA	Clostridium	lipid/CoA biosynthesis	LPC remodeling	PWY66-429: fatty acid biosynthesis initiation (mitochondria)	LPC (20:2)	lipid	indeterminate	0.953356	0.975749		0	0	0.578732
Clostridium | fatty-acid/CoA | clostridium | lipid/CoA biosynthesis | LPC remodeling | gain/emergence	associated_state_marker_axis	associated_state_marker_pair	Clostridium | fatty-acid/CoA	Clostridium	lipid/CoA biosynthesis	LPC remodeling	PANTOSYN-PWY: superpathway of coenzyme A biosynthesis I (bacteria)	LPC (18:2)	lipid	indeterminate	0.961738	0.961607		0	0	0.577004
Clostridium | fatty-acid/CoA | clostridium | lipid/CoA biosynthesis | LPC remodeling | gain/emergence	associated_state_marker_axis	associated_state_marker_pair	Clostridium | fatty-acid/CoA	Clostridium	lipid/CoA biosynthesis	LPC remodeling	PANTO-PWY: phosphopantothenate biosynthesis I	LPC (20:2)	lipid	indeterminate	0.948549	0.973115		0	0	0.576499
Clostridium | fatty-acid/CoA | clostridium | lipid/CoA biosynthesis | LPC remodeling | gain/emergence	associated_state_marker_axis	associated_state_marker_pair	Clostridium | fatty-acid/CoA	Clostridium	lipid/CoA biosynthesis	LPC remodeling	PANTOSYN-PWY: superpathway of coenzyme A biosynthesis I (bacteria)	LPC (20:3)	lipid	indeterminate	0.950848	0.957384		0	0	0.57247
Clostridium | fatty-acid/CoA | clostridium | lipid/CoA biosynthesis | LPC remodeling | gain/emergence	associated_state_marker_axis	associated_state_marker_pair	Clostridium | fatty-acid/CoA	Clostridium	lipid/CoA biosynthesis	LPC remodeling	PWY66-429: fatty acid biosynthesis initiation (mitochondria)	LPC (16:1)	lipid	indeterminate	0.940646	0.952717		0	0	0.568009
Clostridium | fatty-acid/CoA | clostridium | lipid/CoA biosynthesis | LPC remodeling | gain/emergence	associated_state_marker_axis	associated_state_marker_pair	Clostridium | fatty-acid/CoA	Clostridium	lipid/CoA biosynthesis	LPC remodeling	PANTO-PWY: phosphopantothenate biosynthesis I	LPC (16:1)	lipid	indeterminate	0.93686	0.949125		0	0	0.565795
Clostridium | fatty-acid/CoA | clostridium | lipid/CoA biosynthesis | LPC remodeling | gain/emergence	associated_state_marker_axis	associated_state_marker_pair	Clostridium | fatty-acid/CoA	Clostridium	lipid/CoA biosynthesis	LPC remodeling	PANTOSYN-PWY: superpathway of coenzyme A biosynthesis I (bacteria)	LPC (20:2)	lipid	indeterminate	0.926285	0.959261		0	0	0.565664
Clostridium | fatty-acid/CoA | clostridium | lipid/CoA biosynthesis | LPC remodeling | gain/emergence	associated_state_marker_axis	associated_state_marker_pair	Clostridium | fatty-acid/CoA	Clostridium	lipid/CoA biosynthesis	LPC remodeling	PANTOSYN-PWY: superpathway of coenzyme A biosynthesis I (bacteria)	LPC (16:1)	lipid	indeterminate	0.920742	0.933402		0	0	0.556243
Clostridium | fatty-acid/CoA | clostridium | lipid/CoA biosynthesis | LPC remodeling | gain/emergence	associated_state_marker_axis	associated_state_marker_pair	Clostridium | fatty-acid/CoA	Clostridium	lipid/CoA biosynthesis	LPC remodeling	COA-PWY-1: superpathway of coenzyme A biosynthesis III (mammals)	LPC (18:1)	lipid	indeterminate	0.912844	0.904655		0	0	0.54525
Clostridium | fatty-acid/CoA | clostridium | lipid/CoA biosynthesis | LPC remodeling | gain/emergence	associated_state_marker_axis	associated_state_marker_pair	Clostridium | fatty-acid/CoA	Clostridium	lipid/CoA biosynthesis	LPC remodeling	PWY-7851: coenzyme A biosynthesis II (eukaryotic)	LPC (18:1)	lipid	indeterminate	0.912782	0.904534		0	0	0.545195
Clostridium | fatty-acid/CoA | clostridium | lipid/CoA biosynthesis | LPC remodeling | gain/emergence	associated_state_marker_axis	associated_state_marker_pair	Clostridium | fatty-acid/CoA	Clostridium	lipid/CoA biosynthesis	LPC remodeling	PWY-7851: coenzyme A biosynthesis II (eukaryotic)	LPC (20:3)	lipid	indeterminate	0.889965	0.894346		0	0	0.535294
Clostridium | fatty-acid/CoA | clostridium | lipid/CoA biosynthesis | LPC remodeling | gain/emergence	associated_state_marker_axis	associated_state_marker_pair	Clostridium | fatty-acid/CoA	Clostridium	lipid/CoA biosynthesis	LPC remodeling	COA-PWY-1: superpathway of coenzyme A biosynthesis III (mammals)	LPC (20:3)	lipid	indeterminate	0.888267	0.892541		0	0	0.534242
Clostridium | fatty-acid/CoA | clostridium | lipid/CoA biosynthesis | LPC remodeling | gain/emergence	associated_state_marker_axis	associated_state_marker_pair	Clostridium | fatty-acid/CoA	Clostridium	lipid/CoA biosynthesis	LPC remodeling	PWY-7851: coenzyme A biosynthesis II (eukaryotic)	LPC (18:2)	lipid	indeterminate	0.897911	0.871228		0	0	0.530742
Clostridium | fatty-acid/CoA | clostridium | lipid/CoA biosynthesis | LPC remodeling | gain/emergence	associated_state_marker_axis	associated_state_marker_pair	Clostridium | fatty-acid/CoA	Clostridium	lipid/CoA biosynthesis	LPC remodeling	COA-PWY-1: superpathway of coenzyme A biosynthesis III (mammals)	LPC (18:2)	lipid	indeterminate	0.897063	0.870741		0	0	0.530341
Clostridium | fatty-acid/CoA | clostridium | lipid/CoA biosynthesis | LPC remodeling | gain/emergence	associated_state_marker_axis	associated_state_marker_pair	Clostridium | fatty-acid/CoA	Clostridium	lipid/CoA biosynthesis	LPC remodeling	COA-PWY: coenzyme A biosynthesis I (prokaryotic)	LPC (18:1)	lipid	indeterminate	0.889008	0.871941		0	0	0.528284
Clostridium | fatty-acid/CoA | clostridium | lipid/CoA biosynthesis | LPC remodeling | gain/emergence	associated_state_marker_axis	associated_state_marker_pair	Clostridium | fatty-acid/CoA	Clostridium	lipid/CoA biosynthesis	LPC remodeling	PWY66-429: fatty acid biosynthesis initiation (mitochondria)	LPC (20:1)	lipid	indeterminate	0.834717	0.921926		0	0	0.526993
Clostridium | fatty-acid/CoA | clostridium | lipid/CoA biosynthesis | LPC remodeling | gain/emergence	associated_state_marker_axis	associated_state_marker_pair	Clostridium | fatty-acid/CoA	Clostridium	lipid/CoA biosynthesis	LPC remodeling	PANTO-PWY: phosphopantothenate biosynthesis I	LPC (20:1)	lipid	indeterminate	0.827772	0.91862		0	0	0.523918
Clostridium | fatty-acid/CoA | clostridium | lipid/CoA biosynthesis | LPC remodeling | gain/emergence	associated_state_marker_axis	associated_state_marker_pair	Clostridium | fatty-acid/CoA	Clostridium	lipid/CoA biosynthesis	LPC remodeling	COA-PWY: coenzyme A biosynthesis I (prokaryotic)	LPC (20:3)	lipid	indeterminate	0.864808	0.862701		0	0	0.518252
Clostridium | fatty-acid/CoA | clostridium | lipid/CoA biosynthesis | LPC remodeling | gain/emergence	associated_state_marker_axis	associated_state_marker_pair	Clostridium | fatty-acid/CoA	Clostridium	lipid/CoA biosynthesis	LPC remodeling	COA-PWY-1: superpathway of coenzyme A biosynthesis III (mammals)	LPC (20:2)	lipid	indeterminate	0.839039	0.881421		0	0	0.516138
Clostridium | fatty-acid/CoA | clostridium | lipid/CoA biosynthesis | LPC remodeling | gain/emergence	associated_state_marker_axis	associated_state_marker_pair	Clostridium | fatty-acid/CoA	Clostridium	lipid/CoA biosynthesis	LPC remodeling	PWY-7851: coenzyme A biosynthesis II (eukaryotic)	LPC (20:2)	lipid	indeterminate	0.837378	0.881128		0	0	0.515552
Clostridium | fatty-acid/CoA | clostridium | lipid/CoA biosynthesis | LPC remodeling | gain/emergence	associated_state_marker_axis	associated_state_marker_pair	Clostridium | fatty-acid/CoA	Clostridium	lipid/CoA biosynthesis	LPC remodeling	PWY-7851: coenzyme A biosynthesis II (eukaryotic)	LPC (16:1)	lipid	indeterminate	0.855797	0.856945		0	0	0.513823
Clostridium | fatty-acid/CoA | clostridium | lipid/CoA biosynthesis | LPC remodeling | gain/emergence	associated_state_marker_axis	associated_state_marker_pair	Clostridium | fatty-acid/CoA	Clostridium	lipid/CoA biosynthesis	LPC remodeling	COA-PWY-1: superpathway of coenzyme A biosynthesis III (mammals)	LPC (16:1)	lipid	indeterminate	0.853261	0.854308		0	0	0.512271
Clostridium | fatty-acid/CoA | clostridium | lipid/CoA biosynthesis | LPC remodeling | gain/emergence	associated_state_marker_axis	associated_state_marker_pair	Clostridium | fatty-acid/CoA	Clostridium	lipid/CoA biosynthesis	LPC remodeling	COA-PWY: coenzyme A biosynthesis I (prokaryotic)	LPC (18:2)	lipid	indeterminate	0.873132	0.833669		0	0	0.51204
Clostridium | fatty-acid/CoA | clostridium | lipid/CoA biosynthesis | LPC remodeling | gain/emergence	associated_state_marker_axis	associated_state_marker_pair	Clostridium | fatty-acid/CoA	Clostridium	lipid/CoA biosynthesis	LPC remodeling	PANTOSYN-PWY: superpathway of coenzyme A biosynthesis I (bacteria)	LPC (20:1)	lipid	indeterminate	0.797626	0.902341		0	0	0.50999
Clostridium | fatty-acid/CoA | clostridium | lipid/CoA biosynthesis | LPC remodeling | gain/emergence	associated_state_marker_axis	associated_state_marker_pair	Clostridium | fatty-acid/CoA	Clostridium	lipid/CoA biosynthesis	LPC remodeling	COA-PWY: coenzyme A biosynthesis I (prokaryotic)	LPC (20:2)	lipid	indeterminate	0.810124	0.848211		0	0	0.497501
Clostridium | fatty-acid/CoA | clostridium | lipid/CoA biosynthesis | LPC remodeling | gain/emergence	associated_state_marker_axis	associated_state_marker_pair	Clostridium | fatty-acid/CoA	Clostridium	lipid/CoA biosynthesis	LPC remodeling	COA-PWY: coenzyme A biosynthesis I (prokaryotic)	LPC (16:1)	lipid	indeterminate	0.828668	0.820554		0	0	0.494766
Bifidobacterium | carbohydrate/fermentation | bifidobacterium | fermentation/organic acids | fermentation acids | gain/emergence	mechanistic_axis	mechanistic_pair	Bifidobacterium | carbohydrate/fermentation	Bifidobacterium	fermentation/organic acids	fermentation acids	PWY-5100: pyruvate fermentation to acetate and lactate II	indole-3-lactate	metabolite	positive	0.709395	0.783644	1	3	3	0.847912
Bifidobacterium | carbohydrate/fermentation | bifidobacterium | fermentation/organic acids | fermentation acids | gain/emergence	mechanistic_axis	mechanistic_pair	Bifidobacterium | carbohydrate/fermentation	Bifidobacterium	fermentation/organic acids	fermentation acids	PWY-5100: pyruvate fermentation to acetate and lactate II	lactic acid	metabolite	positive	0.588498	0.814625	1	3	3	0.820937
Bifidobacterium | carbohydrate/fermentation | bifidobacterium | carbohydrate/inositol metabolism | carbohydrate metabolites | gain/emergence	mechanistic_axis	mechanistic_pair	Bifidobacterium | carbohydrate/fermentation	Bifidobacterium	carbohydrate/inositol metabolism	carbohydrate metabolites	PWY-5384: sucrose degradation IV (sucrose phosphorylase)	fructose	metabolite	inverse	0.88934	0.894606	0	3	0	0.535184
Bifidobacterium | carbohydrate/fermentation | bifidobacterium | fermentation/organic acids | carbohydrate metabolites | gain/emergence	mechanistic_axis	mechanistic_pair	Bifidobacterium | carbohydrate/fermentation	Bifidobacterium	fermentation/organic acids	carbohydrate metabolites	PWY-5100: pyruvate fermentation to acetate and lactate II	fructose	metabolite	inverse	0.800643	0.8559	0	3	0	0.496963
Bifidobacterium | carbohydrate/fermentation | bifidobacterium | fermentation/organic acids | carbohydrate metabolites | gain/emergence	mechanistic_axis	associated_state_marker_pair	Bifidobacterium | carbohydrate/fermentation	Bifidobacterium	fermentation/organic acids	carbohydrate metabolites	PWY-5100: pyruvate fermentation to acetate and lactate II	phosphoenolpyruvate	metabolite	indeterminate	0.832694	0.784004		0	0	0.485009
Early taxa | functional loss | bacteroides | purine/nucleotide metabolism | SM remodeling | loss/deactivation	associated_state_marker_axis	associated_state_marker_pair	Early taxa | functional loss	Bacteroides	purine/nucleotide metabolism	SM remodeling	PWY-6124: inosine-5'-phosphate biosynthesis II	SM (d36:2)	lipid	indeterminate	0.956637	0.998656		0	0	0.586588
Early taxa | functional loss | bacteroides | purine/nucleotide metabolism | SM remodeling | loss/deactivation	associated_state_marker_axis	associated_state_marker_pair	Early taxa | functional loss	Bacteroides	purine/nucleotide metabolism	SM remodeling	PWY-6123: inosine-5'-phosphate biosynthesis I	SM (d36:2)	lipid	indeterminate	0.952271	0.998656		0	0	0.585278
Early taxa | functional loss | bacteroides | purine/nucleotide metabolism | SM remodeling | loss/deactivation	associated_state_marker_axis	associated_state_marker_pair	Early taxa | functional loss	Bacteroides	purine/nucleotide metabolism	SM remodeling	PWY-6609: adenine and adenosine salvage III	SM (d36:2)	lipid	indeterminate	0.952177	0.998656		0	0	0.58525
Early taxa | functional loss | bacteroides | purine/nucleotide metabolism | SM remodeling | loss/deactivation	associated_state_marker_axis	associated_state_marker_pair	Early taxa | functional loss	Bacteroides	purine/nucleotide metabolism	SM remodeling	PWY-5695: inosine 5'-phosphate degradation	SM (d36:2)	lipid	indeterminate	0.935754	0.998656		0	0	0.580323
Early taxa | functional loss | bacteroides | purine/nucleotide metabolism | SM remodeling | loss/deactivation	associated_state_marker_axis	associated_state_marker_pair	Early taxa | functional loss	Bacteroides	purine/nucleotide metabolism	SM remodeling	PWY-6126: superpathway of adenosine nucleotides de novo biosynthesis II	SM (d36:2)	lipid	indeterminate	0.923449	0.998656		0	0	0.576632
Early taxa | functional loss | bacteroides | purine/nucleotide metabolism | SM remodeling | loss/deactivation	associated_state_marker_axis	associated_state_marker_pair	Early taxa | functional loss	Bacteroides	purine/nucleotide metabolism	SM remodeling	PWY-7229: superpathway of adenosine nucleotides de novo biosynthesis I	SM (d36:2)	lipid	indeterminate	0.918574	0.998656		0	0	0.575169
Early taxa | functional loss | bacteroides | purine/nucleotide metabolism | SM remodeling | loss/deactivation	associated_state_marker_axis	associated_state_marker_pair	Early taxa | functional loss	Bacteroides	purine/nucleotide metabolism	SM remodeling	PWY-6125: superpathway of guanosine nucleotides de novo biosynthesis II	SM (d36:2)	lipid	indeterminate	0.897613	0.998656		0	0	0.568881
Early taxa | functional loss | bacteroides | purine/nucleotide metabolism | SM remodeling | loss/deactivation	associated_state_marker_axis	associated_state_marker_pair	Early taxa | functional loss	Bacteroides	purine/nucleotide metabolism	SM remodeling	PWY-7228: superpathway of guanosine nucleotides de novo biosynthesis I	SM (d36:2)	lipid	indeterminate	0.869889	0.998656		0	0	0.560564
Early taxa | functional loss | bacteroides | purine/nucleotide metabolism | SM remodeling | loss/deactivation	associated_state_marker_axis	associated_state_marker_pair	Early taxa | functional loss	Bacteroides	purine/nucleotide metabolism	SM remodeling	PWY-7221: guanosine ribonucleotides de novo biosynthesis	SM (d36:2)	lipid	indeterminate	0.8653	0.998656		0	0	0.559187
Early taxa | functional loss | bacteroides | purine/nucleotide metabolism | SM remodeling | loss/deactivation	associated_state_marker_axis	associated_state_marker_pair	Early taxa | functional loss	Bacteroides	purine/nucleotide metabolism	SM remodeling	PWY-7220: adenosine deoxyribonucleotides de novo biosynthesis II	SM (d36:2)	lipid	indeterminate	0.834244	0.99958		0	0	0.550147
Early taxa | functional loss | bacteroides | purine/nucleotide metabolism | SM remodeling | loss/deactivation	associated_state_marker_axis	associated_state_marker_pair	Early taxa | functional loss	Bacteroides	purine/nucleotide metabolism	SM remodeling	PWY-7222: guanosine deoxyribonucleotides de novo biosynthesis II	SM (d36:2)	lipid	indeterminate	0.834244	0.99958		0	0	0.550147
Early taxa | functional loss | bacteroides | purine/nucleotide metabolism | SM remodeling | loss/deactivation	associated_state_marker_axis	associated_state_marker_pair	Early taxa | functional loss	Bacteroides	purine/nucleotide metabolism	SM remodeling	PWY-6609: adenine and adenosine salvage III	SM (d32:0)	lipid	indeterminate	0.853719	0.829239		0	0	0.504887
Early taxa | functional loss | bacteroides | purine/nucleotide metabolism | SM remodeling | loss/deactivation	associated_state_marker_axis	associated_state_marker_pair	Early taxa | functional loss	Bacteroides	purine/nucleotide metabolism	SM remodeling	PWY-7229: superpathway of adenosine nucleotides de novo biosynthesis I	SM (d32:0)	lipid	indeterminate	0.870183	0.786179		0	0	0.496909
Early taxa | functional loss | bacteroides | purine/nucleotide metabolism | SM remodeling | loss/deactivation	associated_state_marker_axis	associated_state_marker_pair	Early taxa | functional loss	Bacteroides	purine/nucleotide metabolism	SM remodeling	PWY-6126: superpathway of adenosine nucleotides de novo biosynthesis II	SM (d32:0)	lipid	indeterminate	0.869181	0.780256		0	0	0.494831
Early taxa | functional loss | bacteroides | purine/nucleotide metabolism | SM remodeling | loss/deactivation	associated_state_marker_axis	associated_state_marker_pair	Early taxa | functional loss	Bacteroides	purine/nucleotide metabolism	SM remodeling	PWY-5695: inosine 5'-phosphate degradation	SM (d32:0)	lipid	indeterminate	0.861429	0.780714		0	0	0.492643
Early taxa | functional loss | fusobacterium | other functional metabolism | SM remodeling | loss/deactivation	associated_state_marker_axis	associated_state_marker_pair	Early taxa | functional loss	Fusobacterium	other functional metabolism	SM remodeling	PWY-5659: GDP-mannose biosynthesis	SM (d40:3)	lipid	indeterminate	0.967582	0.941391		0	0	0.572692
Early taxa | functional loss | fusobacterium | other functional metabolism | SM remodeling | loss/deactivation	associated_state_marker_axis	associated_state_marker_pair	Early taxa | functional loss	Fusobacterium	other functional metabolism	SM remodeling	PWY-5659: GDP-mannose biosynthesis	SM (d38:2)	lipid	indeterminate	0.96905	0.934497		0	0	0.571064
Early taxa | functional loss | fusobacterium | other functional metabolism | SM remodeling | loss/deactivation	associated_state_marker_axis	associated_state_marker_pair	Early taxa | functional loss	Fusobacterium	other functional metabolism	SM remodeling	PWY-7013: (S)-propane-1,2-diol degradation	SM (d40:3)	lipid	indeterminate	0.960779	0.914679		0	0	0.562637
Early taxa | functional loss | fusobacterium | other functional metabolism | SM remodeling | loss/deactivation	associated_state_marker_axis	associated_state_marker_pair	Early taxa | functional loss	Fusobacterium	other functional metabolism	SM remodeling	PWY-7013: (S)-propane-1,2-diol degradation	SM (d38:2)	lipid	indeterminate	0.947737	0.895026		0	0	0.552829
Early taxa | functional loss | fusobacterium | other functional metabolism | SM remodeling | loss/deactivation	associated_state_marker_axis	associated_state_marker_pair	Early taxa | functional loss	Fusobacterium	other functional metabolism	SM remodeling	PWY-7013: (S)-propane-1,2-diol degradation	SM (d34:2)	lipid	indeterminate	0.953824	0.881995		0	0	0.550746
Early taxa | functional loss | fusobacterium | other functional metabolism | SM remodeling | loss/deactivation	associated_state_marker_axis	associated_state_marker_pair	Early taxa | functional loss	Fusobacterium	other functional metabolism	SM remodeling	PWY-5659: GDP-mannose biosynthesis	SM (d34:2)	lipid	indeterminate	0.941385	0.890957		0	0	0.549703
Early taxa | functional loss | fusobacterium | other functional metabolism | SM remodeling | loss/deactivation	associated_state_marker_axis	associated_state_marker_pair	Early taxa | functional loss	Fusobacterium	other functional metabolism	SM remodeling	PWY-5659: GDP-mannose biosynthesis	SM (d32:0)	lipid	indeterminate	0.964843	0.863579		0	0	0.548527
Early taxa | functional loss | fusobacterium | other functional metabolism | SM remodeling | loss/deactivation	associated_state_marker_axis	associated_state_marker_pair	Early taxa | functional loss	Fusobacterium	other functional metabolism	SM remodeling	PWY-5659: GDP-mannose biosynthesis	SM (d42:3)	lipid	indeterminate	0.956096	0.86821		0	0	0.547292
Early taxa | functional loss | fusobacterium | other functional metabolism | SM remodeling | loss/deactivation	associated_state_marker_axis	associated_state_marker_pair	Early taxa | functional loss	Fusobacterium	other functional metabolism	SM remodeling	PWY-7013: (S)-propane-1,2-diol degradation	SM (d40:2) A	lipid	indeterminate	0.950574	0.863609		0	0	0.544255
Early taxa | functional loss | fusobacterium | other functional metabolism | SM remodeling | loss/deactivation	associated_state_marker_axis	associated_state_marker_pair	Early taxa | functional loss	Fusobacterium	other functional metabolism	SM remodeling	PWY-7013: (S)-propane-1,2-diol degradation	SM (d40:2) B	lipid	indeterminate	0.943829	0.854146		0	0	0.539392
Early taxa | functional loss | fusobacterium | other functional metabolism | SM remodeling | loss/deactivation	associated_state_marker_axis	associated_state_marker_pair	Early taxa | functional loss	Fusobacterium	other functional metabolism	SM remodeling	PWY-5659: GDP-mannose biosynthesis	SM (d40:2) A	lipid	indeterminate	0.936328	0.856671		0	0	0.5379
Early taxa | functional loss | fusobacterium | other functional metabolism | SM remodeling | loss/deactivation	associated_state_marker_axis	associated_state_marker_pair	Early taxa | functional loss	Fusobacterium	other functional metabolism	SM remodeling	PWY-7013: (S)-propane-1,2-diol degradation	SM (d37:1)	lipid	indeterminate	0.931905	0.845846		0	0	0.533325
Early taxa | functional loss | fusobacterium | other functional metabolism | SM remodeling | loss/deactivation	associated_state_marker_axis	associated_state_marker_pair	Early taxa | functional loss	Fusobacterium	other functional metabolism	SM remodeling	PWY-7013: (S)-propane-1,2-diol degradation	SM (d41:2)	lipid	indeterminate	0.943637	0.82686		0	0	0.531149
Early taxa | functional loss | fusobacterium | other functional metabolism | SM remodeling | loss/deactivation	associated_state_marker_axis	associated_state_marker_pair	Early taxa | functional loss	Fusobacterium	other functional metabolism	SM remodeling	PWY-5659: GDP-mannose biosynthesis	SM (d40:2) B	lipid	indeterminate	0.932288	0.834994		0	0	0.530185
Early taxa | functional loss | fusobacterium | other functional metabolism | SM remodeling | loss/deactivation	associated_state_marker_axis	associated_state_marker_pair	Early taxa | functional loss	Fusobacterium	other functional metabolism	SM remodeling	PWY-5659: GDP-mannose biosynthesis	SM (d43:2)	lipid	indeterminate	0.936307	0.826494		0	0	0.52884
Early taxa | functional loss | fusobacterium | other functional metabolism | SM remodeling | loss/deactivation	associated_state_marker_axis	associated_state_marker_pair	Early taxa | functional loss	Fusobacterium	other functional metabolism	SM remodeling	PWY-7013: (S)-propane-1,2-diol degradation	SM (d42:3)	lipid	indeterminate	0.927626	0.800549		0	0	0.518453
Early taxa | functional loss | fusobacterium | other functional metabolism | SM remodeling | loss/deactivation	associated_state_marker_axis	associated_state_marker_pair	Early taxa | functional loss	Fusobacterium	other functional metabolism	SM remodeling	PWY-5659: GDP-mannose biosynthesis	SM (d36:1)	lipid	indeterminate	0.935275	0.782866		0	0	0.515442
Early taxa | functional loss | fusobacterium | other functional metabolism | SM remodeling | loss/deactivation	associated_state_marker_axis	associated_state_marker_pair	Early taxa | functional loss	Fusobacterium	other functional metabolism	SM remodeling	PWY-7013: (S)-propane-1,2-diol degradation	SM (d43:2)	lipid	indeterminate	0.936258	0.77288		0	0	0.512742
Early taxa | functional loss | fusobacterium | other functional metabolism | SM remodeling | loss/deactivation	associated_state_marker_axis	associated_state_marker_pair	Early taxa | functional loss	Fusobacterium	other functional metabolism	SM remodeling	PWY-5659: GDP-mannose biosynthesis	SM (d41:2)	lipid	indeterminate	0.902901	0.7738		0	0	0.50301
Early taxa | functional loss | fusobacterium | other functional metabolism | SM remodeling | loss/deactivation	associated_state_marker_axis	associated_state_marker_pair	Early taxa | functional loss	Fusobacterium	other functional metabolism	SM remodeling	PWY-5659: GDP-mannose biosynthesis	SM (d37:1)	lipid	indeterminate	0.868894	0.769648		0	0	0.491562
Early taxa | functional loss | fusobacterium | carbohydrate/inositol metabolism | SM remodeling | loss/deactivation	associated_state_marker_axis	associated_state_marker_pair	Early taxa | functional loss	Fusobacterium	carbohydrate/inositol metabolism	SM remodeling	PWY-5941: glycogen degradation II	SM (d32:0)	lipid	indeterminate	0.883746	0.954216		0	0	0.551389
Early taxa | functional loss | fusobacterium | carbohydrate/inositol metabolism | SM remodeling | loss/deactivation	associated_state_marker_axis	associated_state_marker_pair	Early taxa | functional loss	Fusobacterium	carbohydrate/inositol metabolism	SM remodeling	GLYCOGENSYNTH-PWY: glycogen biosynthesis I (from ADP-D-Glucose)	SM (d36:2)	lipid	indeterminate	0.773875	0.998656		0	0	0.53176
Early taxa | functional loss | fusobacterium | carbohydrate/inositol metabolism | SM remodeling | loss/deactivation	associated_state_marker_axis	associated_state_marker_pair	Early taxa | functional loss	Fusobacterium	carbohydrate/inositol metabolism	SM remodeling	PWY-5941: glycogen degradation II	SM (d40:3)	lipid	indeterminate	0.874436	0.897985		0	0	0.531726
Early taxa | functional loss | fusobacterium | carbohydrate/inositol metabolism | SM remodeling | loss/deactivation	associated_state_marker_axis	associated_state_marker_pair	Early taxa | functional loss	Fusobacterium	carbohydrate/inositol metabolism	SM remodeling	GLYCOGENSYNTH-PWY: glycogen biosynthesis I (from ADP-D-Glucose)	SM (d33:1)	lipid	indeterminate	0.896013	0.872538		0	0	0.530565
Early taxa | functional loss | fusobacterium | carbohydrate/inositol metabolism | SM remodeling | loss/deactivation	associated_state_marker_axis	associated_state_marker_pair	Early taxa | functional loss	Fusobacterium	carbohydrate/inositol metabolism	SM remodeling	PWY-5941: glycogen degradation II	SM (d38:2)	lipid	indeterminate	0.860661	0.903686		0	0	0.529304
Early taxa | functional loss | fusobacterium | carbohydrate/inositol metabolism | SM remodeling | loss/deactivation	associated_state_marker_axis	associated_state_marker_pair	Early taxa | functional loss	Fusobacterium	carbohydrate/inositol metabolism	SM remodeling	GLYCOGENSYNTH-PWY: glycogen biosynthesis I (from ADP-D-Glucose)	SM (d43:1)	lipid	indeterminate	0.890656	0.851815		0	0	0.522741
Early taxa | functional loss | fusobacterium | carbohydrate/inositol metabolism | SM remodeling | loss/deactivation	associated_state_marker_axis	associated_state_marker_pair	Early taxa | functional loss	Fusobacterium	carbohydrate/inositol metabolism	SM remodeling	GLYCOGENSYNTH-PWY: glycogen biosynthesis I (from ADP-D-Glucose)	SM (d42:2) B	lipid	indeterminate	0.914355	0.813625		0	0	0.518394
Early taxa | functional loss | fusobacterium | carbohydrate/inositol metabolism | SM remodeling | loss/deactivation	associated_state_marker_axis	associated_state_marker_pair	Early taxa | functional loss	Fusobacterium	carbohydrate/inositol metabolism	SM remodeling	PWY-5941: glycogen degradation II	SM (d42:3)	lipid	indeterminate	0.844425	0.883096		0	0	0.518256
Early taxa | functional loss | fusobacterium | carbohydrate/inositol metabolism | SM remodeling | loss/deactivation	associated_state_marker_axis	associated_state_marker_pair	Early taxa | functional loss	Fusobacterium	carbohydrate/inositol metabolism	SM remodeling	PWY-5941: glycogen degradation II	SM (d34:2)	lipid	indeterminate	0.859734	0.864768		0	0	0.517351
Early taxa | functional loss | fusobacterium | carbohydrate/inositol metabolism | SM remodeling | loss/deactivation	associated_state_marker_axis	associated_state_marker_pair	Early taxa | functional loss	Fusobacterium	carbohydrate/inositol metabolism	SM remodeling	PWY-5941: glycogen degradation II	SM (d43:2)	lipid	indeterminate	0.853864	0.841666		0	0	0.508659
Early taxa | functional loss | fusobacterium | carbohydrate/inositol metabolism | SM remodeling | loss/deactivation	associated_state_marker_axis	associated_state_marker_pair	Early taxa | functional loss	Fusobacterium	carbohydrate/inositol metabolism	SM remodeling	PWY-5941: glycogen degradation II	SM (d36:1)	lipid	indeterminate	0.833074	0.856291		0	0	0.50681
Early taxa | functional loss | fusobacterium | carbohydrate/inositol metabolism | SM remodeling | loss/deactivation	associated_state_marker_axis	associated_state_marker_pair	Early taxa | functional loss	Fusobacterium	carbohydrate/inositol metabolism	SM remodeling	PWY-5941: glycogen degradation II	SM (d40:2) A	lipid	indeterminate	0.843796	0.817272		0	0	0.49832
Early taxa | functional loss | fusobacterium | carbohydrate/inositol metabolism | SM remodeling | loss/deactivation	associated_state_marker_axis	associated_state_marker_pair	Early taxa | functional loss	Fusobacterium	carbohydrate/inositol metabolism	SM remodeling	GLYCOGENSYNTH-PWY: glycogen biosynthesis I (from ADP-D-Glucose)	SM (d40:1)	lipid	indeterminate	0.885195	0.757798		0	0	0.492898
Early taxa | functional loss | fusobacterium | carbohydrate/inositol metabolism | SM remodeling | loss/deactivation	associated_state_marker_axis	associated_state_marker_pair	Early taxa | functional loss	Fusobacterium	carbohydrate/inositol metabolism	SM remodeling	PWY-5941: glycogen degradation II	SM (d40:2) B	lipid	indeterminate	0.830194	0.795572		0	0	0.48773
Early taxa | functional loss | fusobacterium | other functional metabolism | purine metabolites | loss/deactivation	mechanistic_axis	associated_state_marker_pair	Early taxa | functional loss	Fusobacterium	other functional metabolism	purine metabolites	PWY-5659: GDP-mannose biosynthesis	adenosine	metabolite	indeterminate	0.959669	0.820579		0	0	0.534074
Early taxa | functional loss | fusobacterium | other functional metabolism | purine metabolites | loss/deactivation	mechanistic_axis	associated_state_marker_pair	Early taxa | functional loss	Fusobacterium	other functional metabolism	purine metabolites	PWY-7013: (S)-propane-1,2-diol degradation	inosine	metabolite	indeterminate	0.876162	0.898602		0	0	0.532429
Early taxa | functional loss | fusobacterium | other functional metabolism | purine metabolites | loss/deactivation	mechanistic_axis	associated_state_marker_pair	Early taxa | functional loss	Fusobacterium	other functional metabolism	purine metabolites	PWY-5659: GDP-mannose biosynthesis	inosine	metabolite	indeterminate	0.95001	0.771163		0	0	0.516352
Early taxa | functional loss | fusobacterium | other functional metabolism | purine metabolites | loss/deactivation	mechanistic_axis	associated_state_marker_pair	Early taxa | functional loss	Fusobacterium	other functional metabolism	purine metabolites	PWY-5659: GDP-mannose biosynthesis	5'-deoxy-5'-methylthioadenosine	metabolite	indeterminate	0.902096	0.816162		0	0	0.515478
Early taxa | functional loss | fusobacterium | other functional metabolism | purine metabolites | loss/deactivation	mechanistic_axis	mechanistic_pair	Early taxa | functional loss	Fusobacterium	other functional metabolism	purine metabolites	PWY-7013: (S)-propane-1,2-diol degradation	5'-deoxy-5'-methylthioadenosine	metabolite	positive	0.885127	0.7874		0	0	0.501758
Early taxa | functional loss | fusobacterium | carbohydrate/inositol metabolism | purine metabolites | loss/deactivation	mechanistic_axis	mechanistic_pair	Early taxa | functional loss	Fusobacterium	carbohydrate/inositol metabolism	purine metabolites	PWY-5941: glycogen degradation II	adenosine	metabolite	positive	0.849717	0.909844		0	0	0.527868
Early taxa | functional loss | fusobacterium | carbohydrate/inositol metabolism | purine metabolites | loss/deactivation	mechanistic_axis	mechanistic_pair	Early taxa | functional loss	Fusobacterium	carbohydrate/inositol metabolism	purine metabolites	PWY-5941: glycogen degradation II	5'-deoxy-5'-methylthioadenosine	metabolite	positive	0.901623	0.78767		0	0	0.506788
Early taxa | functional loss | fusobacterium | carbohydrate/inositol metabolism | purine metabolites | loss/deactivation	mechanistic_axis	associated_state_marker_pair	Early taxa | functional loss	Fusobacterium	carbohydrate/inositol metabolism	purine metabolites	GLYCOGENSYNTH-PWY: glycogen biosynthesis I (from ADP-D-Glucose)	hypoxanthine	metabolite	indeterminate	0.857606	0.831068		0	0	0.506602

### Sheet: All_44_Axes
axis_key	axis_type	hypothesis_family	taxon	pathway_theme	chemical_theme	axis_direction	representative_pathway	representative_chemical	representative_expected_relationship	representative_raw_r	representative_first_difference_r	representative_expected_concordance	n_supporting_pairs	n_unique_pathways	n_unique_chemicals	n_mechanistic_pairs	n_marker_pairs	max_abs_raw_r	max_abs_first_difference_r	median_abs_raw_r	median_abs_first_difference_r	axis_priority_score	axis_label
Clostridium | inositol/carbohydrate | clostridium | carbohydrate/inositol metabolism | carbohydrate metabolites | gain/emergence	associated_state_marker_axis	Clostridium | inositol/carbohydrate	Clostridium	carbohydrate/inositol metabolism	carbohydrate metabolites	gain/emergence	PWY-7238: sucrose biosynthesis II	3,6-anhydro-D-galactose	indeterminate	0.9578	0.977068		1	1	1	0	1	0.9578	0.977068	0.9578	0.977068	0.720563	Clostridium: carbohydrate/inositol metabolism -> carbohydrate metabolites
Clostridium | fatty-acid/CoA | clostridium | lipid/CoA biosynthesis | fatty-acid metabolites | gain/emergence	associated_state_marker_axis	Clostridium | fatty-acid/CoA	Clostridium	lipid/CoA biosynthesis	fatty-acid metabolites	gain/emergence	PWY66-429: fatty acid biosynthesis initiation (mitochondria)	linoleic acid	indeterminate	0.998635	0.998954		18	6	4	0	18	0.998635	0.998954	0.917643	0.920592	0.849156	Clostridium: lipid/CoA biosynthesis -> fatty-acid metabolites
Clostridium | fatty-acid/CoA | clostridium | lipid/CoA biosynthesis | LPC remodeling | gain/emergence	associated_state_marker_axis	Clostridium | fatty-acid/CoA	Clostridium	lipid/CoA biosynthesis	LPC remodeling	gain/emergence	PWY66-429: fatty acid biosynthesis initiation (mitochondria)	LPC (18:1)	indeterminate	0.992678	0.994811		33	6	6	0	33	0.992678	0.994811	0.912782	0.91862	0.845621	Clostridium: lipid/CoA biosynthesis -> LPC remodeling
Clostridium | fatty-acid/CoA | clostridium | lipid/CoA biosynthesis | other metabolites | gain/emergence	associated_state_marker_axis	Clostridium | fatty-acid/CoA	Clostridium	lipid/CoA biosynthesis	other metabolites	gain/emergence	PWY66-429: fatty acid biosynthesis initiation (mitochondria)	1-monopalmitin	indeterminate	0.967076	0.964316		6	6	1	0	6	0.967076	0.964316	0.923301	0.916398	0.797713	Clostridium: lipid/CoA biosynthesis -> other metabolites
Bifidobacterium | carbohydrate/fermentation | bifidobacterium | fermentation/organic acids | fermentation acids | gain/emergence	mechanistic_axis	Bifidobacterium | carbohydrate/fermentation	Bifidobacterium	fermentation/organic acids	fermentation acids	gain/emergence	PWY-5100: pyruvate fermentation to acetate and lactate II	indole-3-lactate	positive	0.709395	0.783644	1	2	1	2	2	0	0.709395	0.814625	0.648946	0.799134	0.752131	Bifidobacterium: fermentation/organic acids -> fermentation acids
Bifidobacterium | carbohydrate/fermentation | bifidobacterium | carbohydrate/inositol metabolism | carbohydrate metabolites | gain/emergence	mechanistic_axis	Bifidobacterium | carbohydrate/fermentation	Bifidobacterium	carbohydrate/inositol metabolism	carbohydrate metabolites	gain/emergence	PWY-5384: sucrose degradation IV (sucrose phosphorylase)	fructose	inverse	0.88934	0.894606	0	1	1	1	1	0	0.88934	0.894606	0.88934	0.894606	0.667741	Bifidobacterium: carbohydrate/inositol metabolism -> carbohydrate metabolites
Bifidobacterium | carbohydrate/fermentation | bifidobacterium | fermentation/organic acids | carbohydrate metabolites | gain/emergence	mechanistic_axis	Bifidobacterium | carbohydrate/fermentation	Bifidobacterium	fermentation/organic acids	carbohydrate metabolites	gain/emergence	PWY-5100: pyruvate fermentation to acetate and lactate II	fructose	inverse	0.800643	0.8559	0	2	1	2	1	1	0.832694	0.8559	0.816669	0.819952	0.659731	Bifidobacterium: fermentation/organic acids -> carbohydrate metabolites
Bifidobacterium | carbohydrate/fermentation | bifidobacterium | carbohydrate/inositol metabolism | fermentation acids | gain/emergence	associated_state_marker_axis	Bifidobacterium | carbohydrate/fermentation	Bifidobacterium	carbohydrate/inositol metabolism	fermentation acids	gain/emergence	PWY-5384: sucrose degradation IV (sucrose phosphorylase)	indole-3-lactate	indeterminate	0.805518	0.816835		1	1	1	0	1	0.805518	0.816835	0.805518	0.816835	0.611183	Bifidobacterium: carbohydrate/inositol metabolism -> fermentation acids
Early taxa | functional loss | bacteroides | purine/nucleotide metabolism | SM remodeling | loss/deactivation	associated_state_marker_axis	Early taxa | functional loss	Bacteroides	purine/nucleotide metabolism	SM remodeling	loss/deactivation	PWY-6124: inosine-5'-phosphate biosynthesis II	SM (d36:2)	indeterminate	0.956637	0.998656		15	11	2	0	15	0.956637	0.99958	0.870183	0.998656	0.834676	Bacteroides: purine/nucleotide metabolism -> SM remodeling
Early taxa | functional loss | bacteroides | lipid/CoA biosynthesis | SM remodeling | loss/deactivation	associated_state_marker_axis	Early taxa | functional loss	Bacteroides	lipid/CoA biosynthesis	SM remodeling	loss/deactivation	PWY66-429: fatty acid biosynthesis initiation (mitochondria)	SM (d36:2)	indeterminate	0.943919	0.998656		3	2	2	0	3	0.943919	0.998656	0.864585	0.998656	0.766621	Bacteroides: lipid/CoA biosynthesis -> SM remodeling
Early taxa | functional loss | bacteroides | other functional metabolism | SM remodeling | loss/deactivation	associated_state_marker_axis	Early taxa | functional loss	Bacteroides	other functional metabolism	SM remodeling	loss/deactivation	PWY-7663: gondoate biosynthesis (anaerobic)	SM (d36:2)	indeterminate	0.940464	0.9993		5	5	1	0	5	0.940464	0.9993	0.86892	0.998656	0.791	Bacteroides: other functional metabolism -> SM remodeling
Early taxa | functional loss | fusobacterium | other functional metabolism | PE remodeling | loss/deactivation	associated_state_marker_axis	Early taxa | functional loss	Fusobacterium	other functional metabolism	PE remodeling	loss/deactivation	PWY-5659: GDP-mannose biosynthesis	PE (p-38:3) or PE (o-38:4)	indeterminate	0.98077	0.948597		2	2	1	0	2	0.98077	0.948597	0.931879	0.88642	0.744002	Fusobacterium: other functional metabolism -> PE remodeling
Early taxa | functional loss | odoribacter | other functional metabolism | PE remodeling | loss/deactivation	associated_state_marker_axis	Early taxa | functional loss	Odoribacter	other functional metabolism	PE remodeling	loss/deactivation	DTDPRHAMSYN-PWY: dTDP-&beta;-L-rhamnose biosynthesis	PE (40:6)	indeterminate	0.960944	0.953627		7	7	1	0	7	0.960944	0.981266	0.942623	0.920911	0.809853	Odoribacter: other functional metabolism -> PE remodeling
Early taxa | functional loss | fusobacterium | other functional metabolism | carbohydrate metabolites | loss/deactivation	associated_state_marker_axis	Early taxa | functional loss	Fusobacterium	other functional metabolism	carbohydrate metabolites	loss/deactivation	PWY-7013: (S)-propane-1,2-diol degradation	glucose-6-phosphate	indeterminate	0.973152	0.949269		2	2	1	0	2	0.973152	0.949269	0.923933	0.860698	0.741571	Fusobacterium: other functional metabolism -> carbohydrate metabolites
Early taxa | functional loss | fusobacterium | other functional metabolism | SM remodeling | loss/deactivation	associated_state_marker_axis	Early taxa | functional loss	Fusobacterium	other functional metabolism	SM remodeling	loss/deactivation	PWY-5659: GDP-mannose biosynthesis	SM (d38:2)	indeterminate	0.96905	0.934497		20	2	11	0	20	0.96905	0.941391	0.942511	0.855408	0.818654	Fusobacterium: other functional metabolism -> SM remodeling
Early taxa | functional loss | bacteroides | nucleotide/cofactor processes | SM remodeling | loss/deactivation	associated_state_marker_axis	Early taxa | functional loss	Bacteroides	nucleotide/cofactor processes	SM remodeling	loss/deactivation	TRNA-CHARGING-PWY: tRNA charging	SM (d36:2)	indeterminate	0.892486	0.998656		1	1	1	0	1	0.892486	0.998656	0.892486	0.998656	0.705259	Bacteroides: nucleotide/cofactor processes -> SM remodeling
Early taxa | functional loss | odoribacter | purine/nucleotide metabolism | PE remodeling | loss/deactivation	associated_state_marker_axis	Early taxa | functional loss	Odoribacter	purine/nucleotide metabolism	PE remodeling	loss/deactivation	PWY-6121: 5-aminoimidazole ribonucleotide biosynthesis I	PE (40:6)	indeterminate	0.958076	0.929894		6	6	1	0	6	0.958076	0.945261	0.946741	0.931592	0.787894	Odoribacter: purine/nucleotide metabolism -> PE remodeling
Early taxa | functional loss | bacteroides | amino-acid metabolism | SM remodeling | loss/deactivation	associated_state_marker_axis	Early taxa | functional loss	Bacteroides	amino-acid metabolism	SM remodeling	loss/deactivation	PWY-5030: L-histidine degradation III	SM (d44:2)	indeterminate	0.93595	0.812471		2	1	2	0	2	0.93595	0.998656	0.911068	0.905564	0.745836	Bacteroides: amino-acid metabolism -> SM remodeling
Early taxa | functional loss | fusobacterium | carbohydrate/inositol metabolism | PE remodeling | loss/deactivation	associated_state_marker_axis	Early taxa | functional loss	Fusobacterium	carbohydrate/inositol metabolism	PE remodeling	loss/deactivation	GLYCOGENSYNTH-PWY: glycogen biosynthesis I (from ADP-D-Glucose)	PE (38:4) B	indeterminate	0.952297	0.932097		10	2	10	0	10	0.952297	0.940418	0.892529	0.844194	0.81245	Fusobacterium: carbohydrate/inositol metabolism -> PE remodeling
Early taxa | functional loss | odoribacter | lipid/CoA biosynthesis | PE remodeling | loss/deactivation	associated_state_marker_axis	Early taxa | functional loss	Odoribacter	lipid/CoA biosynthesis	PE remodeling	loss/deactivation	PWY-7851: coenzyme A biosynthesis II (eukaryotic)	PE (40:6)	indeterminate	0.960523	0.922238		3	3	1	0	3	0.960523	0.922238	0.960368	0.92138	0.745686	Odoribacter: lipid/CoA biosynthesis -> PE remodeling
Early taxa | functional loss | fusobacterium | fermentation/organic acids | carbohydrate metabolites | loss/deactivation	associated_state_marker_axis	Early taxa | functional loss	Fusobacterium	fermentation/organic acids	carbohydrate metabolites	loss/deactivation	PWY0-1477: ethanolamine utilization	glucose-6-phosphate	indeterminate	0.909408	0.963842		2	2	1	0	2	0.909408	0.963842	0.892664	0.888891	0.724361	Fusobacterium: fermentation/organic acids -> carbohydrate metabolites
Early taxa | functional loss | fusobacterium | fermentation/organic acids | ceramide remodeling | loss/deactivation	associated_state_marker_axis	Early taxa | functional loss	Fusobacterium	fermentation/organic acids	ceramide remodeling	loss/deactivation	PWY-622: starch biosynthesis	Ceramide (d40:1)	indeterminate	0.91895	0.950899		35	3	15	0	35	0.91895	0.950899	0.834254	0.848608	0.804447	Fusobacterium: fermentation/organic acids -> ceramide remodeling
Early taxa | functional loss | odoribacter | amino-acid metabolism | PE remodeling | loss/deactivation	associated_state_marker_axis	Early taxa | functional loss	Odoribacter	amino-acid metabolism	PE remodeling	loss/deactivation	HISDEG-PWY: L-histidine degradation I	PE (40:6)	indeterminate	0.951268	0.911362		1	1	1	0	1	0.951268	0.911362	0.951268	0.911362	0.69528	Odoribacter: amino-acid metabolism -> PE remodeling
Early taxa | functional loss | odoribacter | nucleotide/cofactor processes | PE remodeling | loss/deactivation	associated_state_marker_axis	Early taxa | functional loss	Odoribacter	nucleotide/cofactor processes	PE remodeling	loss/deactivation	TRNA-CHARGING-PWY: tRNA charging	PE (40:6)	indeterminate	0.948156	0.909501		2	2	1	0	2	0.948156	0.909501	0.942373	0.907597	0.718903	Odoribacter: nucleotide/cofactor processes -> PE remodeling
Early taxa | functional loss | fusobacterium | fermentation/organic acids | PE remodeling | loss/deactivation	associated_state_marker_axis	Early taxa | functional loss	Fusobacterium	fermentation/organic acids	PE remodeling	loss/deactivation	P163-PWY: L-lysine fermentation to acetate and butanoate	PE (36:1)	indeterminate	0.896885	0.864947		25	4	14	0	25	0.896885	0.97331	0.819773	0.832591	0.804568	Fusobacterium: fermentation/organic acids -> PE remodeling
Early taxa | functional loss | fusobacterium | carbohydrate/inositol metabolism | SM remodeling | loss/deactivation	associated_state_marker_axis	Early taxa | functional loss	Fusobacterium	carbohydrate/inositol metabolism	SM remodeling	loss/deactivation	GLYCOGENSYNTH-PWY: glycogen biosynthesis I (from ADP-D-Glucose)	SM (d42:2) B	indeterminate	0.914355	0.813625		14	2	14	0	14	0.914355	0.998656	0.860197	0.86053	0.819554	Fusobacterium: carbohydrate/inositol metabolism -> SM remodeling
Early taxa | functional loss | bacteroides | purine/nucleotide metabolism | other metabolites | loss/deactivation	associated_state_marker_axis	Early taxa | functional loss	Bacteroides	purine/nucleotide metabolism	other metabolites	loss/deactivation	PWY-6125: superpathway of guanosine nucleotides de novo biosynthesis II	ornithine	indeterminate	-0.899142	-0.889295		19	10	2	0	19	0.899142	0.889295	0.866991	0.855169	0.775953	Bacteroides: purine/nucleotide metabolism -> other metabolites
Early taxa | functional loss | bacteroides | nucleotide/cofactor processes | other metabolites | loss/deactivation	associated_state_marker_axis	Early taxa | functional loss	Bacteroides	nucleotide/cofactor processes	other metabolites	loss/deactivation	TRNA-CHARGING-PWY: tRNA charging	ornithine	indeterminate	-0.910702	-0.874826		2	1	2	0	2	0.910702	0.874826	0.875293	0.8437	0.693658	Bacteroides: nucleotide/cofactor processes -> other metabolites
Early taxa | functional loss | bacteroides | other functional metabolism | other metabolites | loss/deactivation	associated_state_marker_axis	Early taxa | functional loss	Bacteroides	other functional metabolism	other metabolites	loss/deactivation	PWY-7663: gondoate biosynthesis (anaerobic)	ornithine	indeterminate	-0.90087	-0.831525		22	17	3	0	22	0.90087	0.901993	0.853098	0.816564	0.781002	Bacteroides: other functional metabolism -> other metabolites
Early taxa | functional loss | fusobacterium | other functional metabolism | purine metabolites | loss/deactivation	mechanistic_axis	Early taxa | functional loss	Fusobacterium	other functional metabolism	purine metabolites	loss/deactivation	PWY-7013: (S)-propane-1,2-diol degradation	5'-deoxy-5'-methylthioadenosine	positive	0.885127	0.7874		5	2	3	1	4	0.959669	0.898602	0.902096	0.816162	0.762478	Fusobacterium: other functional metabolism -> purine metabolites
Early taxa | functional loss | bacteroides | lipid/CoA biosynthesis | other metabolites | loss/deactivation	associated_state_marker_axis	Early taxa | functional loss	Bacteroides	lipid/CoA biosynthesis	other metabolites	loss/deactivation	COA-PWY: coenzyme A biosynthesis I (prokaryotic)	ornithine	indeterminate	-0.893008	-0.88682		4	2	2	0	4	0.893008	0.88682	0.858144	0.789295	0.723618	Bacteroides: lipid/CoA biosynthesis -> other metabolites
Early taxa | functional loss | fusobacterium | carbohydrate/inositol metabolism | ceramide remodeling | loss/deactivation	associated_state_marker_axis	Early taxa | functional loss	Fusobacterium	carbohydrate/inositol metabolism	ceramide remodeling	loss/deactivation	GLYCOGENSYNTH-PWY: glycogen biosynthesis I (from ADP-D-Glucose)	Ceramide (d34:1)	indeterminate	0.87989	0.891742		11	1	11	0	11	0.87989	0.913424	0.828419	0.891742	0.77766	Fusobacterium: carbohydrate/inositol metabolism -> ceramide remodeling
Early taxa | functional loss | fusobacterium | carbohydrate/inositol metabolism | purine metabolites | loss/deactivation	mechanistic_axis	Early taxa | functional loss	Fusobacterium	carbohydrate/inositol metabolism	purine metabolites	loss/deactivation	PWY-5941: glycogen degradation II	5'-deoxy-5'-methylthioadenosine	positive	0.901623	0.78767		3	2	3	2	1	0.901623	0.909844	0.857606	0.831068	0.720733	Fusobacterium: carbohydrate/inositol metabolism -> purine metabolites
Early taxa | functional loss | fusobacterium | fermentation/organic acids | purine metabolites | loss/deactivation	associated_state_marker_axis	Early taxa | functional loss	Fusobacterium	fermentation/organic acids	purine metabolites	loss/deactivation	P163-PWY: L-lysine fermentation to acetate and butanoate	5'-deoxy-5'-methylthioadenosine	indeterminate	0.889583	0.85408		4	4	2	0	4	0.889583	0.85408	0.805734	0.82213	0.71096	Fusobacterium: fermentation/organic acids -> purine metabolites
Early taxa | functional loss | fusobacterium | fermentation/organic acids | SM remodeling | loss/deactivation	associated_state_marker_axis	Early taxa | functional loss	Fusobacterium	fermentation/organic acids	SM remodeling	loss/deactivation	P163-PWY: L-lysine fermentation to acetate and butanoate	SM (d41:2)	indeterminate	0.864197	0.830722		16	5	11	0	16	0.864197	0.919726	0.835377	0.777729	0.774373	Fusobacterium: fermentation/organic acids -> SM remodeling
Early taxa | functional loss | bacteroides | lipid/CoA biosynthesis | PE remodeling | loss/deactivation	associated_state_marker_axis	Early taxa | functional loss	Bacteroides	lipid/CoA biosynthesis	PE remodeling	loss/deactivation	PWY66-429: fatty acid biosynthesis initiation (mitochondria)	PE (p-38:3) or PE (o-38:4)	indeterminate	0.858951	0.822099		1	1	1	0	1	0.858951	0.822099	0.858951	0.822099	0.631727	Bacteroides: lipid/CoA biosynthesis -> PE remodeling
Early taxa | functional loss | bacteroides | purine/nucleotide metabolism | PE remodeling | loss/deactivation	associated_state_marker_axis	Early taxa | functional loss	Bacteroides	purine/nucleotide metabolism	PE remodeling	loss/deactivation	PWY-7229: superpathway of adenosine nucleotides de novo biosynthesis I	PE (p-38:3) or PE (o-38:4)	indeterminate	0.85276	0.773374		6	6	1	0	6	0.85276	0.839361	0.838195	0.773547	0.713969	Bacteroides: purine/nucleotide metabolism -> PE remodeling
Early taxa | functional loss | bacteroides | amino-acid metabolism | PE remodeling | loss/deactivation	associated_state_marker_axis	Early taxa | functional loss	Bacteroides	amino-acid metabolism	PE remodeling	loss/deactivation	PWY-5030: L-histidine degradation III	PE (40:6)	indeterminate	0.77556	0.898214		2	2	1	0	2	0.77556	0.898214	0.770149	0.885688	0.654544	Bacteroides: amino-acid metabolism -> PE remodeling
Early taxa | functional loss | bacteroides | amino-acid metabolism | other metabolites | loss/deactivation	associated_state_marker_axis	Early taxa | functional loss	Bacteroides	amino-acid metabolism	other metabolites	loss/deactivation	ILEUSYN-PWY: L-isoleucine biosynthesis I (from threonine)	ornithine	indeterminate	-0.865224	-0.804068		5	5	3	0	5	0.865224	0.81322	0.848396	0.801348	0.699539	Bacteroides: amino-acid metabolism -> other metabolites
Early taxa | functional loss | bacteroides | other functional metabolism | PE remodeling | loss/deactivation	associated_state_marker_axis	Early taxa | functional loss	Bacteroides	other functional metabolism	PE remodeling	loss/deactivation	PWY-7663: gondoate biosynthesis (anaerobic)	PE (p-38:3) or PE (o-38:4)	indeterminate	0.825672	0.771169		3	3	2	0	3	0.825672	0.861625	0.819988	0.771169	0.677273	Bacteroides: other functional metabolism -> PE remodeling
Early taxa | functional loss | bacteroides | carbohydrate/inositol metabolism | other metabolites | loss/deactivation	associated_state_marker_axis	Early taxa | functional loss	Bacteroides	carbohydrate/inositol metabolism	other metabolites	loss/deactivation	GLYCOGENSYNTH-PWY: glycogen biosynthesis I (from ADP-D-Glucose)	ornithine	indeterminate	-0.799386	-0.839206		1	1	1	0	1	0.799386	0.839206	0.799386	0.839206	0.616867	Bacteroides: carbohydrate/inositol metabolism -> other metabolites
Early taxa | functional loss | bacteroides | lipid/CoA biosynthesis | fermentation acids | loss/deactivation	associated_state_marker_axis	Early taxa | functional loss	Bacteroides	lipid/CoA biosynthesis	fermentation acids	loss/deactivation	PWY66-429: fatty acid biosynthesis initiation (mitochondria)	indole-3-acetate	indeterminate	0.814439	0.778208		1	1	1	0	1	0.814439	0.778208	0.814439	0.778208	0.600786	Bacteroides: lipid/CoA biosynthesis -> fermentation acids
Early taxa | functional loss | bacteroides | purine/nucleotide metabolism | fermentation acids | loss/deactivation	associated_state_marker_axis	Early taxa | functional loss	Bacteroides	purine/nucleotide metabolism	fermentation acids	loss/deactivation	PWY-7229: superpathway of adenosine nucleotides de novo biosynthesis I	indole-3-acetate	indeterminate	0.80485	0.75851		2	2	1	0	2	0.80485	0.75851	0.799772	0.755419	0.615899	Bacteroides: purine/nucleotide metabolism -> fermentation acids
Early taxa | functional loss | bacteroides | amino-acid metabolism | aromatic/indole metabolites | loss/deactivation	associated_state_marker_axis	Early taxa | functional loss	Bacteroides	amino-acid metabolism	aromatic/indole metabolites	loss/deactivation	HISDEG-PWY: L-histidine degradation I	tryptophan	indeterminate	-0.798471	-0.754198		1	1	1	0	1	0.798471	0.754198	0.798471	0.754198	0.586794	Bacteroides: amino-acid metabolism -> aromatic/indole metabolites

### Sheet: All_Supporting_Pairs
axis_key	axis_type	pair_evidence	hypothesis_family	taxon	pathway_theme	chemical_theme	pathway	chemical	chemical_type	expected_relationship	raw_r	first_difference_r	expected_concordance_fraction	n_evaluable_windows	n_concordant_windows	link_priority_score
Clostridium | inositol/carbohydrate | clostridium | carbohydrate/inositol metabolism | carbohydrate metabolites | gain/emergence	associated_state_marker_axis	associated_state_marker_pair	Clostridium | inositol/carbohydrate	Clostridium	carbohydrate/inositol metabolism	carbohydrate metabolites	PWY-7238: sucrose biosynthesis II	3,6-anhydro-D-galactose	metabolite	indeterminate	0.9578	0.977068		0	0	0.58046
Clostridium | fatty-acid/CoA | clostridium | lipid/CoA biosynthesis | fatty-acid metabolites | gain/emergence	associated_state_marker_axis	associated_state_marker_pair	Clostridium | fatty-acid/CoA	Clostridium	lipid/CoA biosynthesis	fatty-acid metabolites	PWY66-429: fatty acid biosynthesis initiation (mitochondria)	linoleic acid	metabolite	indeterminate	0.998635	0.998954		0	0	0.599277
Clostridium | fatty-acid/CoA | clostridium | lipid/CoA biosynthesis | fatty-acid metabolites | gain/emergence	associated_state_marker_axis	associated_state_marker_pair	Clostridium | fatty-acid/CoA	Clostridium	lipid/CoA biosynthesis	fatty-acid metabolites	PANTO-PWY: phosphopantothenate biosynthesis I	linoleic acid	metabolite	indeterminate	0.997788	0.997727		0	0	0.598654
Clostridium | fatty-acid/CoA | clostridium | lipid/CoA biosynthesis | fatty-acid metabolites | gain/emergence	associated_state_marker_axis	associated_state_marker_pair	Clostridium | fatty-acid/CoA	Clostridium	lipid/CoA biosynthesis	fatty-acid metabolites	PANTOSYN-PWY: superpathway of coenzyme A biosynthesis I (bacteria)	linoleic acid	metabolite	indeterminate	0.989939	0.988651		0	0	0.593577
Clostridium | fatty-acid/CoA | clostridium | lipid/CoA biosynthesis | fatty-acid metabolites | gain/emergence	associated_state_marker_axis	associated_state_marker_pair	Clostridium | fatty-acid/CoA	Clostridium	lipid/CoA biosynthesis	fatty-acid metabolites	PWY66-429: fatty acid biosynthesis initiation (mitochondria)	3-hydroxypalmitic acid	metabolite	indeterminate	0.986909	0.989787		0	0	0.593009
Clostridium | fatty-acid/CoA | clostridium | lipid/CoA biosynthesis | fatty-acid metabolites | gain/emergence	associated_state_marker_axis	associated_state_marker_pair	Clostridium | fatty-acid/CoA	Clostridium	lipid/CoA biosynthesis	fatty-acid metabolites	PANTO-PWY: phosphopantothenate biosynthesis I	3-hydroxypalmitic acid	metabolite	indeterminate	0.985616	0.989456		0	0	0.592522
Clostridium | fatty-acid/CoA | clostridium | lipid/CoA biosynthesis | fatty-acid metabolites | gain/emergence	associated_state_marker_axis	associated_state_marker_pair	Clostridium | fatty-acid/CoA	Clostridium	lipid/CoA biosynthesis	fatty-acid metabolites	PANTOSYN-PWY: superpathway of coenzyme A biosynthesis I (bacteria)	3-hydroxypalmitic acid	metabolite	indeterminate	0.975834	0.982734		0	0	0.58757
Clostridium | fatty-acid/CoA | clostridium | lipid/CoA biosynthesis | fatty-acid metabolites | gain/emergence	associated_state_marker_axis	associated_state_marker_pair	Clostridium | fatty-acid/CoA	Clostridium	lipid/CoA biosynthesis	fatty-acid metabolites	COA-PWY-1: superpathway of coenzyme A biosynthesis III (mammals)	linoleic acid	metabolite	indeterminate	0.937409	0.922735		0	0	0.558043
Clostridium | fatty-acid/CoA | clostridium | lipid/CoA biosynthesis | fatty-acid metabolites | gain/emergence	associated_state_marker_axis	associated_state_marker_pair	Clostridium | fatty-acid/CoA	Clostridium	lipid/CoA biosynthesis	fatty-acid metabolites	PWY-7851: coenzyme A biosynthesis II (eukaryotic)	linoleic acid	metabolite	indeterminate	0.936884	0.922028		0	0	0.557674
Clostridium | fatty-acid/CoA | clostridium | lipid/CoA biosynthesis | fatty-acid metabolites | gain/emergence	associated_state_marker_axis	associated_state_marker_pair	Clostridium | fatty-acid/CoA	Clostridium	lipid/CoA biosynthesis	fatty-acid metabolites	COA-PWY-1: superpathway of coenzyme A biosynthesis III (mammals)	3-hydroxypalmitic acid	metabolite	indeterminate	0.918256	0.921853		0	0	0.552033
Clostridium | fatty-acid/CoA | clostridium | lipid/CoA biosynthesis | fatty-acid metabolites | gain/emergence	associated_state_marker_axis	associated_state_marker_pair	Clostridium | fatty-acid/CoA	Clostridium	lipid/CoA biosynthesis	fatty-acid metabolites	PWY-7851: coenzyme A biosynthesis II (eukaryotic)	3-hydroxypalmitic acid	metabolite	indeterminate	0.917029	0.91933		0	0	0.550908
Clostridium | fatty-acid/CoA | clostridium | lipid/CoA biosynthesis | fatty-acid metabolites | gain/emergence	associated_state_marker_axis	associated_state_marker_pair	Clostridium | fatty-acid/CoA	Clostridium	lipid/CoA biosynthesis	fatty-acid metabolites	COA-PWY: coenzyme A biosynthesis I (prokaryotic)	linoleic acid	metabolite	indeterminate	0.916535	0.892646		0	0	0.542754
Clostridium | fatty-acid/CoA | clostridium | lipid/CoA biosynthesis | fatty-acid metabolites | gain/emergence	associated_state_marker_axis	associated_state_marker_pair	Clostridium | fatty-acid/CoA	Clostridium	lipid/CoA biosynthesis	fatty-acid metabolites	COA-PWY: coenzyme A biosynthesis I (prokaryotic)	3-hydroxypalmitic acid	metabolite	indeterminate	0.896339	0.893568		0	0	0.536972
Clostridium | fatty-acid/CoA | clostridium | lipid/CoA biosynthesis | fatty-acid metabolites | gain/emergence	associated_state_marker_axis	associated_state_marker_pair	Clostridium | fatty-acid/CoA	Clostridium	lipid/CoA biosynthesis	fatty-acid metabolites	PWY66-429: fatty acid biosynthesis initiation (mitochondria)	palmitoleic acid	metabolite	indeterminate	0.897235	0.892484		0	0	0.536916
Clostridium | fatty-acid/CoA | clostridium | lipid/CoA biosynthesis | fatty-acid metabolites | gain/emergence	associated_state_marker_axis	associated_state_marker_pair	Clostridium | fatty-acid/CoA	Clostridium	lipid/CoA biosynthesis	fatty-acid metabolites	PANTO-PWY: phosphopantothenate biosynthesis I	palmitoleic acid	metabolite	indeterminate	0.893396	0.885835		0	0	0.533769
Clostridium | fatty-acid/CoA | clostridium | lipid/CoA biosynthesis | fatty-acid metabolites | gain/emergence	associated_state_marker_axis	associated_state_marker_pair	Clostridium | fatty-acid/CoA	Clostridium	lipid/CoA biosynthesis	fatty-acid metabolites	PANTOSYN-PWY: superpathway of coenzyme A biosynthesis I (bacteria)	palmitoleic acid	metabolite	indeterminate	0.874631	0.85658		0	0	0.519363
Clostridium | fatty-acid/CoA | clostridium | lipid/CoA biosynthesis | fatty-acid metabolites | gain/emergence	associated_state_marker_axis	associated_state_marker_pair	Clostridium | fatty-acid/CoA	Clostridium	lipid/CoA biosynthesis	fatty-acid metabolites	PWY66-429: fatty acid biosynthesis initiation (mitochondria)	oleic acid	metabolite	indeterminate	0.795015	0.88721		0	0	0.504667
Clostridium | fatty-acid/CoA | clostridium | lipid/CoA biosynthesis | fatty-acid metabolites | gain/emergence	associated_state_marker_axis	associated_state_marker_pair	Clostridium | fatty-acid/CoA	Clostridium	lipid/CoA biosynthesis	fatty-acid metabolites	PANTO-PWY: phosphopantothenate biosynthesis I	oleic acid	metabolite	indeterminate	0.791471	0.8858		0	0	0.503181
Clostridium | fatty-acid/CoA | clostridium | lipid/CoA biosynthesis | fatty-acid metabolites | gain/emergence	associated_state_marker_axis	associated_state_marker_pair	Clostridium | fatty-acid/CoA	Clostridium	lipid/CoA biosynthesis	fatty-acid metabolites	PANTOSYN-PWY: superpathway of coenzyme A biosynthesis I (bacteria)	oleic acid	metabolite	indeterminate	0.773491	0.873982		0	0	0.494242
Clostridium | fatty-acid/CoA | clostridium | lipid/CoA biosynthesis | LPC remodeling | gain/emergence	associated_state_marker_axis	associated_state_marker_pair	Clostridium | fatty-acid/CoA	Clostridium	lipid/CoA biosynthesis	LPC remodeling	PWY66-429: fatty acid biosynthesis initiation (mitochondria)	LPC (18:1)	lipid	indeterminate	0.992678	0.994811		0	0	0.596247
Clostridium | fatty-acid/CoA | clostridium | lipid/CoA biosynthesis | LPC remodeling | gain/emergence	associated_state_marker_axis	associated_state_marker_pair	Clostridium | fatty-acid/CoA	Clostridium	lipid/CoA biosynthesis	LPC remodeling	PANTO-PWY: phosphopantothenate biosynthesis I	LPC (18:1)	lipid	indeterminate	0.990277	0.9925		0	0	0.594833
Clostridium | fatty-acid/CoA | clostridium | lipid/CoA biosynthesis | LPC remodeling | gain/emergence	associated_state_marker_axis	associated_state_marker_pair	Clostridium | fatty-acid/CoA	Clostridium	lipid/CoA biosynthesis	LPC remodeling	PWY66-429: fatty acid biosynthesis initiation (mitochondria)	LPC (18:2)	lipid	indeterminate	0.978232	0.984388		0	0	0.588786
Clostridium | fatty-acid/CoA | clostridium | lipid/CoA biosynthesis | LPC remodeling | gain/emergence	associated_state_marker_axis	associated_state_marker_pair	Clostridium | fatty-acid/CoA	Clostridium	lipid/CoA biosynthesis	LPC remodeling	PANTOSYN-PWY: superpathway of coenzyme A biosynthesis I (bacteria)	LPC (18:1)	lipid	indeterminate	0.977255	0.97982		0	0	0.587122
Clostridium | fatty-acid/CoA | clostridium | lipid/CoA biosynthesis | LPC remodeling | gain/emergence	associated_state_marker_axis	associated_state_marker_pair	Clostridium | fatty-acid/CoA	Clostridium	lipid/CoA biosynthesis	LPC remodeling	PANTO-PWY: phosphopantothenate biosynthesis I	LPC (18:2)	lipid	indeterminate	0.975459	0.980313		0	0	0.586732
Clostridium | fatty-acid/CoA | clostridium | lipid/CoA biosynthesis | LPC remodeling | gain/emergence	associated_state_marker_axis	associated_state_marker_pair	Clostridium | fatty-acid/CoA	Clostridium	lipid/CoA biosynthesis	LPC remodeling	PWY66-429: fatty acid biosynthesis initiation (mitochondria)	LPC (20:3)	lipid	indeterminate	0.96706	0.969319		0	0	0.580914
Clostridium | fatty-acid/CoA | clostridium | lipid/CoA biosynthesis | LPC remodeling | gain/emergence	associated_state_marker_axis	associated_state_marker_pair	Clostridium | fatty-acid/CoA	Clostridium	lipid/CoA biosynthesis	LPC remodeling	PANTO-PWY: phosphopantothenate biosynthesis I	LPC (20:3)	lipid	indeterminate	0.964227	0.967433		0	0	0.579498
Clostridium | fatty-acid/CoA | clostridium | lipid/CoA biosynthesis | LPC remodeling | gain/emergence	associated_state_marker_axis	associated_state_marker_pair	Clostridium | fatty-acid/CoA	Clostridium	lipid/CoA biosynthesis	LPC remodeling	PWY66-429: fatty acid biosynthesis initiation (mitochondria)	LPC (20:2)	lipid	indeterminate	0.953356	0.975749		0	0	0.578732
Clostridium | fatty-acid/CoA | clostridium | lipid/CoA biosynthesis | LPC remodeling | gain/emergence	associated_state_marker_axis	associated_state_marker_pair	Clostridium | fatty-acid/CoA	Clostridium	lipid/CoA biosynthesis	LPC remodeling	PANTOSYN-PWY: superpathway of coenzyme A biosynthesis I (bacteria)	LPC (18:2)	lipid	indeterminate	0.961738	0.961607		0	0	0.577004
Clostridium | fatty-acid/CoA | clostridium | lipid/CoA biosynthesis | LPC remodeling | gain/emergence	associated_state_marker_axis	associated_state_marker_pair	Clostridium | fatty-acid/CoA	Clostridium	lipid/CoA biosynthesis	LPC remodeling	PANTO-PWY: phosphopantothenate biosynthesis I	LPC (20:2)	lipid	indeterminate	0.948549	0.973115		0	0	0.576499
Clostridium | fatty-acid/CoA | clostridium | lipid/CoA biosynthesis | LPC remodeling | gain/emergence	associated_state_marker_axis	associated_state_marker_pair	Clostridium | fatty-acid/CoA	Clostridium	lipid/CoA biosynthesis	LPC remodeling	PANTOSYN-PWY: superpathway of coenzyme A biosynthesis I (bacteria)	LPC (20:3)	lipid	indeterminate	0.950848	0.957384		0	0	0.57247
Clostridium | fatty-acid/CoA | clostridium | lipid/CoA biosynthesis | LPC remodeling | gain/emergence	associated_state_marker_axis	associated_state_marker_pair	Clostridium | fatty-acid/CoA	Clostridium	lipid/CoA biosynthesis	LPC remodeling	PWY66-429: fatty acid biosynthesis initiation (mitochondria)	LPC (16:1)	lipid	indeterminate	0.940646	0.952717		0	0	0.568009
Clostridium | fatty-acid/CoA | clostridium | lipid/CoA biosynthesis | LPC remodeling | gain/emergence	associated_state_marker_axis	associated_state_marker_pair	Clostridium | fatty-acid/CoA	Clostridium	lipid/CoA biosynthesis	LPC remodeling	PANTO-PWY: phosphopantothenate biosynthesis I	LPC (16:1)	lipid	indeterminate	0.93686	0.949125		0	0	0.565795
Clostridium | fatty-acid/CoA | clostridium | lipid/CoA biosynthesis | LPC remodeling | gain/emergence	associated_state_marker_axis	associated_state_marker_pair	Clostridium | fatty-acid/CoA	Clostridium	lipid/CoA biosynthesis	LPC remodeling	PANTOSYN-PWY: superpathway of coenzyme A biosynthesis I (bacteria)	LPC (20:2)	lipid	indeterminate	0.926285	0.959261		0	0	0.565664
Clostridium | fatty-acid/CoA | clostridium | lipid/CoA biosynthesis | LPC remodeling | gain/emergence	associated_state_marker_axis	associated_state_marker_pair	Clostridium | fatty-acid/CoA	Clostridium	lipid/CoA biosynthesis	LPC remodeling	PANTOSYN-PWY: superpathway of coenzyme A biosynthesis I (bacteria)	LPC (16:1)	lipid	indeterminate	0.920742	0.933402		0	0	0.556243
Clostridium | fatty-acid/CoA | clostridium | lipid/CoA biosynthesis | LPC remodeling | gain/emergence	associated_state_marker_axis	associated_state_marker_pair	Clostridium | fatty-acid/CoA	Clostridium	lipid/CoA biosynthesis	LPC remodeling	COA-PWY-1: superpathway of coenzyme A biosynthesis III (mammals)	LPC (18:1)	lipid	indeterminate	0.912844	0.904655		0	0	0.54525
Clostridium | fatty-acid/CoA | clostridium | lipid/CoA biosynthesis | LPC remodeling | gain/emergence	associated_state_marker_axis	associated_state_marker_pair	Clostridium | fatty-acid/CoA	Clostridium	lipid/CoA biosynthesis	LPC remodeling	PWY-7851: coenzyme A biosynthesis II (eukaryotic)	LPC (18:1)	lipid	indeterminate	0.912782	0.904534		0	0	0.545195
Clostridium | fatty-acid/CoA | clostridium | lipid/CoA biosynthesis | LPC remodeling | gain/emergence	associated_state_marker_axis	associated_state_marker_pair	Clostridium | fatty-acid/CoA	Clostridium	lipid/CoA biosynthesis	LPC remodeling	PWY-7851: coenzyme A biosynthesis II (eukaryotic)	LPC (20:3)	lipid	indeterminate	0.889965	0.894346		0	0	0.535294
Clostridium | fatty-acid/CoA | clostridium | lipid/CoA biosynthesis | LPC remodeling | gain/emergence	associated_state_marker_axis	associated_state_marker_pair	Clostridium | fatty-acid/CoA	Clostridium	lipid/CoA biosynthesis	LPC remodeling	COA-PWY-1: superpathway of coenzyme A biosynthesis III (mammals)	LPC (20:3)	lipid	indeterminate	0.888267	0.892541		0	0	0.534242
Clostridium | fatty-acid/CoA | clostridium | lipid/CoA biosynthesis | LPC remodeling | gain/emergence	associated_state_marker_axis	associated_state_marker_pair	Clostridium | fatty-acid/CoA	Clostridium	lipid/CoA biosynthesis	LPC remodeling	PWY-7851: coenzyme A biosynthesis II (eukaryotic)	LPC (18:2)	lipid	indeterminate	0.897911	0.871228		0	0	0.530742
Clostridium | fatty-acid/CoA | clostridium | lipid/CoA biosynthesis | LPC remodeling | gain/emergence	associated_state_marker_axis	associated_state_marker_pair	Clostridium | fatty-acid/CoA	Clostridium	lipid/CoA biosynthesis	LPC remodeling	COA-PWY-1: superpathway of coenzyme A biosynthesis III (mammals)	LPC (18:2)	lipid	indeterminate	0.897063	0.870741		0	0	0.530341
Clostridium | fatty-acid/CoA | clostridium | lipid/CoA biosynthesis | LPC remodeling | gain/emergence	associated_state_marker_axis	associated_state_marker_pair	Clostridium | fatty-acid/CoA	Clostridium	lipid/CoA biosynthesis	LPC remodeling	COA-PWY: coenzyme A biosynthesis I (prokaryotic)	LPC (18:1)	lipid	indeterminate	0.889008	0.871941		0	0	0.528284
Clostridium | fatty-acid/CoA | clostridium | lipid/CoA biosynthesis | LPC remodeling | gain/emergence	associated_state_marker_axis	associated_state_marker_pair	Clostridium | fatty-acid/CoA	Clostridium	lipid/CoA biosynthesis	LPC remodeling	PWY66-429: fatty acid biosynthesis initiation (mitochondria)	LPC (20:1)	lipid	indeterminate	0.834717	0.921926		0	0	0.526993
Clostridium | fatty-acid/CoA | clostridium | lipid/CoA biosynthesis | LPC remodeling | gain/emergence	associated_state_marker_axis	associated_state_marker_pair	Clostridium | fatty-acid/CoA	Clostridium	lipid/CoA biosynthesis	LPC remodeling	PANTO-PWY: phosphopantothenate biosynthesis I	LPC (20:1)	lipid	indeterminate	0.827772	0.91862		0	0	0.523918
Clostridium | fatty-acid/CoA | clostridium | lipid/CoA biosynthesis | LPC remodeling | gain/emergence	associated_state_marker_axis	associated_state_marker_pair	Clostridium | fatty-acid/CoA	Clostridium	lipid/CoA biosynthesis	LPC remodeling	COA-PWY: coenzyme A biosynthesis I (prokaryotic)	LPC (20:3)	lipid	indeterminate	0.864808	0.862701		0	0	0.518252
Clostridium | fatty-acid/CoA | clostridium | lipid/CoA biosynthesis | LPC remodeling | gain/emergence	associated_state_marker_axis	associated_state_marker_pair	Clostridium | fatty-acid/CoA	Clostridium	lipid/CoA biosynthesis	LPC remodeling	COA-PWY-1: superpathway of coenzyme A biosynthesis III (mammals)	LPC (20:2)	lipid	indeterminate	0.839039	0.881421		0	0	0.516138
Clostridium | fatty-acid/CoA | clostridium | lipid/CoA biosynthesis | LPC remodeling | gain/emergence	associated_state_marker_axis	associated_state_marker_pair	Clostridium | fatty-acid/CoA	Clostridium	lipid/CoA biosynthesis	LPC remodeling	PWY-7851: coenzyme A biosynthesis II (eukaryotic)	LPC (20:2)	lipid	indeterminate	0.837378	0.881128		0	0	0.515552
Clostridium | fatty-acid/CoA | clostridium | lipid/CoA biosynthesis | LPC remodeling | gain/emergence	associated_state_marker_axis	associated_state_marker_pair	Clostridium | fatty-acid/CoA	Clostridium	lipid/CoA biosynthesis	LPC remodeling	PWY-7851: coenzyme A biosynthesis II (eukaryotic)	LPC (16:1)	lipid	indeterminate	0.855797	0.856945		0	0	0.513823
Clostridium | fatty-acid/CoA | clostridium | lipid/CoA biosynthesis | LPC remodeling | gain/emergence	associated_state_marker_axis	associated_state_marker_pair	Clostridium | fatty-acid/CoA	Clostridium	lipid/CoA biosynthesis	LPC remodeling	COA-PWY-1: superpathway of coenzyme A biosynthesis III (mammals)	LPC (16:1)	lipid	indeterminate	0.853261	0.854308		0	0	0.512271
Clostridium | fatty-acid/CoA | clostridium | lipid/CoA biosynthesis | LPC remodeling | gain/emergence	associated_state_marker_axis	associated_state_marker_pair	Clostridium | fatty-acid/CoA	Clostridium	lipid/CoA biosynthesis	LPC remodeling	COA-PWY: coenzyme A biosynthesis I (prokaryotic)	LPC (18:2)	lipid	indeterminate	0.873132	0.833669		0	0	0.51204
Clostridium | fatty-acid/CoA | clostridium | lipid/CoA biosynthesis | LPC remodeling | gain/emergence	associated_state_marker_axis	associated_state_marker_pair	Clostridium | fatty-acid/CoA	Clostridium	lipid/CoA biosynthesis	LPC remodeling	PANTOSYN-PWY: superpathway of coenzyme A biosynthesis I (bacteria)	LPC (20:1)	lipid	indeterminate	0.797626	0.902341		0	0	0.50999
Clostridium | fatty-acid/CoA | clostridium | lipid/CoA biosynthesis | LPC remodeling | gain/emergence	associated_state_marker_axis	associated_state_marker_pair	Clostridium | fatty-acid/CoA	Clostridium	lipid/CoA biosynthesis	LPC remodeling	COA-PWY: coenzyme A biosynthesis I (prokaryotic)	LPC (20:2)	lipid	indeterminate	0.810124	0.848211		0	0	0.497501
Clostridium | fatty-acid/CoA | clostridium | lipid/CoA biosynthesis | LPC remodeling | gain/emergence	associated_state_marker_axis	associated_state_marker_pair	Clostridium | fatty-acid/CoA	Clostridium	lipid/CoA biosynthesis	LPC remodeling	COA-PWY: coenzyme A biosynthesis I (prokaryotic)	LPC (16:1)	lipid	indeterminate	0.828668	0.820554		0	0	0.494766
Clostridium | fatty-acid/CoA | clostridium | lipid/CoA biosynthesis | other metabolites | gain/emergence	associated_state_marker_axis	associated_state_marker_pair	Clostridium | fatty-acid/CoA	Clostridium	lipid/CoA biosynthesis	other metabolites	PWY66-429: fatty acid biosynthesis initiation (mitochondria)	1-monopalmitin	metabolite	indeterminate	0.967076	0.964316		0	0	0.579418
Clostridium | fatty-acid/CoA | clostridium | lipid/CoA biosynthesis | other metabolites | gain/emergence	associated_state_marker_axis	associated_state_marker_pair	Clostridium | fatty-acid/CoA	Clostridium	lipid/CoA biosynthesis	other metabolites	PANTO-PWY: phosphopantothenate biosynthesis I	1-monopalmitin	metabolite	indeterminate	0.964516	0.9617		0	0	0.577865
Clostridium | fatty-acid/CoA | clostridium | lipid/CoA biosynthesis | other metabolites | gain/emergence	associated_state_marker_axis	associated_state_marker_pair	Clostridium | fatty-acid/CoA	Clostridium	lipid/CoA biosynthesis	other metabolites	PANTOSYN-PWY: superpathway of coenzyme A biosynthesis I (bacteria)	1-monopalmitin	metabolite	indeterminate	0.95222	0.949587		0	0	0.570542
Clostridium | fatty-acid/CoA | clostridium | lipid/CoA biosynthesis | other metabolites | gain/emergence	associated_state_marker_axis	associated_state_marker_pair	Clostridium | fatty-acid/CoA	Clostridium	lipid/CoA biosynthesis	other metabolites	PWY-7851: coenzyme A biosynthesis II (eukaryotic)	1-monopalmitin	metabolite	indeterminate	0.894383	0.883208		0	0	0.533277
Clostridium | fatty-acid/CoA | clostridium | lipid/CoA biosynthesis | other metabolites | gain/emergence	associated_state_marker_axis	associated_state_marker_pair	Clostridium | fatty-acid/CoA	Clostridium	lipid/CoA biosynthesis	other metabolites	COA-PWY-1: superpathway of coenzyme A biosynthesis III (mammals)	1-monopalmitin	metabolite	indeterminate	0.892482	0.88032		0	0	0.531841
Clostridium | fatty-acid/CoA | clostridium | lipid/CoA biosynthesis | other metabolites | gain/emergence	associated_state_marker_axis	associated_state_marker_pair	Clostridium | fatty-acid/CoA	Clostridium	lipid/CoA biosynthesis	other metabolites	COA-PWY: coenzyme A biosynthesis I (prokaryotic)	1-monopalmitin	metabolite	indeterminate	0.869693	0.849132		0	0	0.515647
Bifidobacterium | carbohydrate/fermentation | bifidobacterium | fermentation/organic acids | fermentation acids | gain/emergence	mechanistic_axis	mechanistic_pair	Bifidobacterium | carbohydrate/fermentation	Bifidobacterium	fermentation/organic acids	fermentation acids	PWY-5100: pyruvate fermentation to acetate and lactate II	indole-3-lactate	metabolite	positive	0.709395	0.783644	1	3	3	0.847912
Bifidobacterium | carbohydrate/fermentation | bifidobacterium | fermentation/organic acids | fermentation acids | gain/emergence	mechanistic_axis	mechanistic_pair	Bifidobacterium | carbohydrate/fermentation	Bifidobacterium	fermentation/organic acids	fermentation acids	PWY-5100: pyruvate fermentation to acetate and lactate II	lactic acid	metabolite	positive	0.588498	0.814625	1	3	3	0.820937
Bifidobacterium | carbohydrate/fermentation | bifidobacterium | carbohydrate/inositol metabolism | carbohydrate metabolites | gain/emergence	mechanistic_axis	mechanistic_pair	Bifidobacterium | carbohydrate/fermentation	Bifidobacterium	carbohydrate/inositol metabolism	carbohydrate metabolites	PWY-5384: sucrose degradation IV (sucrose phosphorylase)	fructose	metabolite	inverse	0.88934	0.894606	0	3	0	0.535184
Bifidobacterium | carbohydrate/fermentation | bifidobacterium | fermentation/organic acids | carbohydrate metabolites | gain/emergence	mechanistic_axis	mechanistic_pair	Bifidobacterium | carbohydrate/fermentation	Bifidobacterium	fermentation/organic acids	carbohydrate metabolites	PWY-5100: pyruvate fermentation to acetate and lactate II	fructose	metabolite	inverse	0.800643	0.8559	0	3	0	0.496963
Bifidobacterium | carbohydrate/fermentation | bifidobacterium | fermentation/organic acids | carbohydrate metabolites | gain/emergence	mechanistic_axis	associated_state_marker_pair	Bifidobacterium | carbohydrate/fermentation	Bifidobacterium	fermentation/organic acids	carbohydrate metabolites	PWY-5100: pyruvate fermentation to acetate and lactate II	phosphoenolpyruvate	metabolite	indeterminate	0.832694	0.784004		0	0	0.485009
Bifidobacterium | carbohydrate/fermentation | bifidobacterium | carbohydrate/inositol metabolism | fermentation acids | gain/emergence	associated_state_marker_axis	associated_state_marker_pair	Bifidobacterium | carbohydrate/fermentation	Bifidobacterium	carbohydrate/inositol metabolism	fermentation acids	PWY-5384: sucrose degradation IV (sucrose phosphorylase)	indole-3-lactate	metabolite	indeterminate	0.805518	0.816835		0	0	0.486706
Early taxa | functional loss | bacteroides | purine/nucleotide metabolism | SM remodeling | loss/deactivation	associated_state_marker_axis	associated_state_marker_pair	Early taxa | functional loss	Bacteroides	purine/nucleotide metabolism	SM remodeling	PWY-6124: inosine-5'-phosphate biosynthesis II	SM (d36:2)	lipid	indeterminate	0.956637	0.998656		0	0	0.586588
Early taxa | functional loss | bacteroides | purine/nucleotide metabolism | SM remodeling | loss/deactivation	associated_state_marker_axis	associated_state_marker_pair	Early taxa | functional loss	Bacteroides	purine/nucleotide metabolism	SM remodeling	PWY-6123: inosine-5'-phosphate biosynthesis I	SM (d36:2)	lipid	indeterminate	0.952271	0.998656		0	0	0.585278
Early taxa | functional loss | bacteroides | purine/nucleotide metabolism | SM remodeling | loss/deactivation	associated_state_marker_axis	associated_state_marker_pair	Early taxa | functional loss	Bacteroides	purine/nucleotide metabolism	SM remodeling	PWY-6609: adenine and adenosine salvage III	SM (d36:2)	lipid	indeterminate	0.952177	0.998656		0	0	0.58525
Early taxa | functional loss | bacteroides | purine/nucleotide metabolism | SM remodeling | loss/deactivation	associated_state_marker_axis	associated_state_marker_pair	Early taxa | functional loss	Bacteroides	purine/nucleotide metabolism	SM remodeling	PWY-5695: inosine 5'-phosphate degradation	SM (d36:2)	lipid	indeterminate	0.935754	0.998656		0	0	0.580323
Early taxa | functional loss | bacteroides | purine/nucleotide metabolism | SM remodeling | loss/deactivation	associated_state_marker_axis	associated_state_marker_pair	Early taxa | functional loss	Bacteroides	purine/nucleotide metabolism	SM remodeling	PWY-6126: superpathway of adenosine nucleotides de novo biosynthesis II	SM (d36:2)	lipid	indeterminate	0.923449	0.998656		0	0	0.576632
Early taxa | functional loss | bacteroides | purine/nucleotide metabolism | SM remodeling | loss/deactivation	associated_state_marker_axis	associated_state_marker_pair	Early taxa | functional loss	Bacteroides	purine/nucleotide metabolism	SM remodeling	PWY-7229: superpathway of adenosine nucleotides de novo biosynthesis I	SM (d36:2)	lipid	indeterminate	0.918574	0.998656		0	0	0.575169
Early taxa | functional loss | bacteroides | purine/nucleotide metabolism | SM remodeling | loss/deactivation	associated_state_marker_axis	associated_state_marker_pair	Early taxa | functional loss	Bacteroides	purine/nucleotide metabolism	SM remodeling	PWY-6125: superpathway of guanosine nucleotides de novo biosynthesis II	SM (d36:2)	lipid	indeterminate	0.897613	0.998656		0	0	0.568881
Early taxa | functional loss | bacteroides | purine/nucleotide metabolism | SM remodeling | loss/deactivation	associated_state_marker_axis	associated_state_marker_pair	Early taxa | functional loss	Bacteroides	purine/nucleotide metabolism	SM remodeling	PWY-7228: superpathway of guanosine nucleotides de novo biosynthesis I	SM (d36:2)	lipid	indeterminate	0.869889	0.998656		0	0	0.560564
Early taxa | functional loss | bacteroides | purine/nucleotide metabolism | SM remodeling | loss/deactivation	associated_state_marker_axis	associated_state_marker_pair	Early taxa | functional loss	Bacteroides	purine/nucleotide metabolism	SM remodeling	PWY-7221: guanosine ribonucleotides de novo biosynthesis	SM (d36:2)	lipid	indeterminate	0.8653	0.998656		0	0	0.559187
Early taxa | functional loss | bacteroides | purine/nucleotide metabolism | SM remodeling | loss/deactivation	associated_state_marker_axis	associated_state_marker_pair	Early taxa | functional loss	Bacteroides	purine/nucleotide metabolism	SM remodeling	PWY-7220: adenosine deoxyribonucleotides de novo biosynthesis II	SM (d36:2)	lipid	indeterminate	0.834244	0.99958		0	0	0.550147
Early taxa | functional loss | bacteroides | purine/nucleotide metabolism | SM remodeling | loss/deactivation	associated_state_marker_axis	associated_state_marker_pair	Early taxa | functional loss	Bacteroides	purine/nucleotide metabolism	SM remodeling	PWY-7222: guanosine deoxyribonucleotides de novo biosynthesis II	SM (d36:2)	lipid	indeterminate	0.834244	0.99958		0	0	0.550147
Early taxa | functional loss | bacteroides | purine/nucleotide metabolism | SM remodeling | loss/deactivation	associated_state_marker_axis	associated_state_marker_pair	Early taxa | functional loss	Bacteroides	purine/nucleotide metabolism	SM remodeling	PWY-6609: adenine and adenosine salvage III	SM (d32:0)	lipid	indeterminate	0.853719	0.829239		0	0	0.504887
Early taxa | functional loss | bacteroides | purine/nucleotide metabolism | SM remodeling | loss/deactivation	associated_state_marker_axis	associated_state_marker_pair	Early taxa | functional loss	Bacteroides	purine/nucleotide metabolism	SM remodeling	PWY-7229: superpathway of adenosine nucleotides de novo biosynthesis I	SM (d32:0)	lipid	indeterminate	0.870183	0.786179		0	0	0.496909
Early taxa | functional loss | bacteroides | purine/nucleotide metabolism | SM remodeling | loss/deactivation	associated_state_marker_axis	associated_state_marker_pair	Early taxa | functional loss	Bacteroides	purine/nucleotide metabolism	SM remodeling	PWY-6126: superpathway of adenosine nucleotides de novo biosynthesis II	SM (d32:0)	lipid	indeterminate	0.869181	0.780256		0	0	0.494831
Early taxa | functional loss | bacteroides | purine/nucleotide metabolism | SM remodeling | loss/deactivation	associated_state_marker_axis	associated_state_marker_pair	Early taxa | functional loss	Bacteroides	purine/nucleotide metabolism	SM remodeling	PWY-5695: inosine 5'-phosphate degradation	SM (d32:0)	lipid	indeterminate	0.861429	0.780714		0	0	0.492643
Early taxa | functional loss | bacteroides | lipid/CoA biosynthesis | SM remodeling | loss/deactivation	associated_state_marker_axis	associated_state_marker_pair	Early taxa | functional loss	Bacteroides	lipid/CoA biosynthesis	SM remodeling	PWY66-429: fatty acid biosynthesis initiation (mitochondria)	SM (d36:2)	lipid	indeterminate	0.943919	0.998656		0	0	0.582773
Early taxa | functional loss | bacteroides | lipid/CoA biosynthesis | SM remodeling | loss/deactivation	associated_state_marker_axis	associated_state_marker_pair	Early taxa | functional loss	Bacteroides	lipid/CoA biosynthesis	SM remodeling	COA-PWY: coenzyme A biosynthesis I (prokaryotic)	SM (d36:2)	lipid	indeterminate	0.804373	0.998656		0	0	0.540909
Early taxa | functional loss | bacteroides | lipid/CoA biosynthesis | SM remodeling | loss/deactivation	associated_state_marker_axis	associated_state_marker_pair	Early taxa | functional loss	Bacteroides	lipid/CoA biosynthesis	SM remodeling	PWY66-429: fatty acid biosynthesis initiation (mitochondria)	SM (d32:0)	lipid	indeterminate	0.864585	0.783587		0	0	0.494451
Early taxa | functional loss | bacteroides | other functional metabolism | SM remodeling | loss/deactivation	associated_state_marker_axis	associated_state_marker_pair	Early taxa | functional loss	Bacteroides	other functional metabolism	SM remodeling	PWY-7663: gondoate biosynthesis (anaerobic)	SM (d36:2)	lipid	indeterminate	0.940464	0.9993		0	0	0.581929
Early taxa | functional loss | bacteroides | other functional metabolism | SM remodeling | loss/deactivation	associated_state_marker_axis	associated_state_marker_pair	Early taxa | functional loss	Bacteroides	other functional metabolism	SM remodeling	PWY-5973: cis-vaccenate biosynthesis	SM (d36:2)	lipid	indeterminate	0.939036	0.999196		0	0	0.58147
Early taxa | functional loss | bacteroides | other functional metabolism | SM remodeling | loss/deactivation	associated_state_marker_axis	associated_state_marker_pair	Early taxa | functional loss	Bacteroides	other functional metabolism	SM remodeling	PWY-7790: UMP biosynthesis II	SM (d36:2)	lipid	indeterminate	0.86892	0.998656		0	0	0.560273
Early taxa | functional loss | bacteroides | other functional metabolism | SM remodeling | loss/deactivation	associated_state_marker_axis	associated_state_marker_pair	Early taxa | functional loss	Bacteroides	other functional metabolism	SM remodeling	PWY-6163: chorismate biosynthesis from 3-dehydroquinate	SM (d36:2)	lipid	indeterminate	0.81264	0.998656		0	0	0.543389
Early taxa | functional loss | bacteroides | other functional metabolism | SM remodeling | loss/deactivation	associated_state_marker_axis	associated_state_marker_pair	Early taxa | functional loss	Bacteroides	other functional metabolism	SM remodeling	PWY-5686: UMP biosynthesis I	SM (d36:2)	lipid	indeterminate	0.791255	0.998656		0	0	0.536974
Early taxa | functional loss | fusobacterium | other functional metabolism | PE remodeling | loss/deactivation	associated_state_marker_axis	associated_state_marker_pair	Early taxa | functional loss	Fusobacterium	other functional metabolism	PE remodeling	PWY-5659: GDP-mannose biosynthesis	PE (p-38:3) or PE (o-38:4)	lipid	indeterminate	0.98077	0.948597		0	0	0.57881
Early taxa | functional loss | fusobacterium | other functional metabolism | PE remodeling | loss/deactivation	associated_state_marker_axis	associated_state_marker_pair	Early taxa | functional loss	Fusobacterium	other functional metabolism	PE remodeling	PWY-7013: (S)-propane-1,2-diol degradation	PE (p-38:3) or PE (o-38:4)	lipid	indeterminate	0.882988	0.824244		0	0	0.51217
Early taxa | functional loss | odoribacter | other functional metabolism | PE remodeling | loss/deactivation	associated_state_marker_axis	associated_state_marker_pair	Early taxa | functional loss	Odoribacter	other functional metabolism	PE remodeling	RIBOSYN2-PWY: flavin biosynthesis I (bacteria and plants)	PE (40:6)	lipid	indeterminate	0.948941	0.976731		0	0	0.577702
Early taxa | functional loss | odoribacter | other functional metabolism | PE remodeling | loss/deactivation	associated_state_marker_axis	associated_state_marker_pair	Early taxa | functional loss	Odoribacter	other functional metabolism	PE remodeling	DTDPRHAMSYN-PWY: dTDP-&beta;-L-rhamnose biosynthesis	PE (40:6)	lipid	indeterminate	0.960944	0.953627		0	0	0.574371
Early taxa | functional loss | odoribacter | other functional metabolism | PE remodeling | loss/deactivation	associated_state_marker_axis	associated_state_marker_pair	Early taxa | functional loss	Odoribacter	other functional metabolism	PE remodeling	ASPASN-PWY: superpathway of L-aspartate and L-asparagine biosynthesis	PE (40:6)	lipid	indeterminate	0.916662	0.981266		0	0	0.569378
Early taxa | functional loss | odoribacter | other functional metabolism | PE remodeling | loss/deactivation	associated_state_marker_axis	associated_state_marker_pair	Early taxa | functional loss	Odoribacter	other functional metabolism	PE remodeling	NONMEVIPP-PWY: methylerythritol phosphate pathway I	PE (40:6)	lipid	indeterminate	0.950977	0.920911		0	0	0.561566
Early taxa | functional loss | odoribacter | other functional metabolism | PE remodeling | loss/deactivation	associated_state_marker_axis	associated_state_marker_pair	Early taxa | functional loss	Odoribacter	other functional metabolism	PE remodeling	PWY-6151: S-adenosyl-L-methionine salvage I	PE (40:6)	lipid	indeterminate	0.9407	0.919692		0	0	0.558118
Early taxa | functional loss | odoribacter | other functional metabolism | PE remodeling | loss/deactivation	associated_state_marker_axis	associated_state_marker_pair	Early taxa | functional loss	Odoribacter	other functional metabolism	PE remodeling	PWY0-1586: peptidoglycan maturation (meso-diaminopimelate containing)	PE (40:6)	lipid	indeterminate	0.942623	0.915767		0	0	0.557517
Early taxa | functional loss | odoribacter | other functional metabolism | PE remodeling | loss/deactivation	associated_state_marker_axis	associated_state_marker_pair	Early taxa | functional loss	Odoribacter	other functional metabolism	PE remodeling	PWY-3841: folate transformations II (plants)	PE (40:6)	lipid	indeterminate	0.92437	0.872742		0	0	0.539133
Early taxa | functional loss | fusobacterium | other functional metabolism | carbohydrate metabolites | loss/deactivation	associated_state_marker_axis	associated_state_marker_pair	Early taxa | functional loss	Fusobacterium	other functional metabolism	carbohydrate metabolites	PWY-7013: (S)-propane-1,2-diol degradation	glucose-6-phosphate	metabolite	indeterminate	0.973152	0.949269		0	0	0.576726
Early taxa | functional loss | fusobacterium | other functional metabolism | carbohydrate metabolites | loss/deactivation	associated_state_marker_axis	associated_state_marker_pair	Early taxa | functional loss	Fusobacterium	other functional metabolism	carbohydrate metabolites	PWY-5659: GDP-mannose biosynthesis	glucose-6-phosphate	metabolite	indeterminate	0.874714	0.772128		0	0	0.494053
Early taxa | functional loss | fusobacterium | other functional metabolism | SM remodeling | loss/deactivation	associated_state_marker_axis	associated_state_marker_pair	Early taxa | functional loss	Fusobacterium	other functional metabolism	SM remodeling	PWY-5659: GDP-mannose biosynthesis	SM (d40:3)	lipid	indeterminate	0.967582	0.941391		0	0	0.572692
Early taxa | functional loss | fusobacterium | other functional metabolism | SM remodeling | loss/deactivation	associated_state_marker_axis	associated_state_marker_pair	Early taxa | functional loss	Fusobacterium	other functional metabolism	SM remodeling	PWY-5659: GDP-mannose biosynthesis	SM (d38:2)	lipid	indeterminate	0.96905	0.934497		0	0	0.571064
Early taxa | functional loss | fusobacterium | other functional metabolism | SM remodeling | loss/deactivation	associated_state_marker_axis	associated_state_marker_pair	Early taxa | functional loss	Fusobacterium	other functional metabolism	SM remodeling	PWY-7013: (S)-propane-1,2-diol degradation	SM (d40:3)	lipid	indeterminate	0.960779	0.914679		0	0	0.562637
Early taxa | functional loss | fusobacterium | other functional metabolism | SM remodeling | loss/deactivation	associated_state_marker_axis	associated_state_marker_pair	Early taxa | functional loss	Fusobacterium	other functional metabolism	SM remodeling	PWY-7013: (S)-propane-1,2-diol degradation	SM (d38:2)	lipid	indeterminate	0.947737	0.895026		0	0	0.552829
Early taxa | functional loss | fusobacterium | other functional metabolism | SM remodeling | loss/deactivation	associated_state_marker_axis	associated_state_marker_pair	Early taxa | functional loss	Fusobacterium	other functional metabolism	SM remodeling	PWY-7013: (S)-propane-1,2-diol degradation	SM (d34:2)	lipid	indeterminate	0.953824	0.881995		0	0	0.550746
Early taxa | functional loss | fusobacterium | other functional metabolism | SM remodeling | loss/deactivation	associated_state_marker_axis	associated_state_marker_pair	Early taxa | functional loss	Fusobacterium	other functional metabolism	SM remodeling	PWY-5659: GDP-mannose biosynthesis	SM (d34:2)	lipid	indeterminate	0.941385	0.890957		0	0	0.549703
Early taxa | functional loss | fusobacterium | other functional metabolism | SM remodeling | loss/deactivation	associated_state_marker_axis	associated_state_marker_pair	Early taxa | functional loss	Fusobacterium	other functional metabolism	SM remodeling	PWY-5659: GDP-mannose biosynthesis	SM (d32:0)	lipid	indeterminate	0.964843	0.863579		0	0	0.548527
Early taxa | functional loss | fusobacterium | other functional metabolism | SM remodeling | loss/deactivation	associated_state_marker_axis	associated_state_marker_pair	Early taxa | functional loss	Fusobacterium	other functional metabolism	SM remodeling	PWY-5659: GDP-mannose biosynthesis	SM (d42:3)	lipid	indeterminate	0.956096	0.86821		0	0	0.547292
Early taxa | functional loss | fusobacterium | other functional metabolism | SM remodeling | loss/deactivation	associated_state_marker_axis	associated_state_marker_pair	Early taxa | functional loss	Fusobacterium	other functional metabolism	SM remodeling	PWY-7013: (S)-propane-1,2-diol degradation	SM (d40:2) A	lipid	indeterminate	0.950574	0.863609		0	0	0.544255
Early taxa | functional loss | fusobacterium | other functional metabolism | SM remodeling | loss/deactivation	associated_state_marker_axis	associated_state_marker_pair	Early taxa | functional loss	Fusobacterium	other functional metabolism	SM remodeling	PWY-7013: (S)-propane-1,2-diol degradation	SM (d40:2) B	lipid	indeterminate	0.943829	0.854146		0	0	0.539392
Early taxa | functional loss | fusobacterium | other functional metabolism | SM remodeling | loss/deactivation	associated_state_marker_axis	associated_state_marker_pair	Early taxa | functional loss	Fusobacterium	other functional metabolism	SM remodeling	PWY-5659: GDP-mannose biosynthesis	SM (d40:2) A	lipid	indeterminate	0.936328	0.856671		0	0	0.5379
Early taxa | functional loss | fusobacterium | other functional metabolism | SM remodeling | loss/deactivation	associated_state_marker_axis	associated_state_marker_pair	Early taxa | functional loss	Fusobacterium	other functional metabolism	SM remodeling	PWY-7013: (S)-propane-1,2-diol degradation	SM (d37:1)	lipid	indeterminate	0.931905	0.845846		0	0	0.533325
Early taxa | functional loss | fusobacterium | other functional metabolism | SM remodeling | loss/deactivation	associated_state_marker_axis	associated_state_marker_pair	Early taxa | functional loss	Fusobacterium	other functional metabolism	SM remodeling	PWY-7013: (S)-propane-1,2-diol degradation	SM (d41:2)	lipid	indeterminate	0.943637	0.82686		0	0	0.531149
Early taxa | functional loss | fusobacterium | other functional metabolism | SM remodeling | loss/deactivation	associated_state_marker_axis	associated_state_marker_pair	Early taxa | functional loss	Fusobacterium	other functional metabolism	SM remodeling	PWY-5659: GDP-mannose biosynthesis	SM (d40:2) B	lipid	indeterminate	0.932288	0.834994		0	0	0.530185
Early taxa | functional loss | fusobacterium | other functional metabolism | SM remodeling | loss/deactivation	associated_state_marker_axis	associated_state_marker_pair	Early taxa | functional loss	Fusobacterium	other functional metabolism	SM remodeling	PWY-5659: GDP-mannose biosynthesis	SM (d43:2)	lipid	indeterminate	0.936307	0.826494		0	0	0.52884
Early taxa | functional loss | fusobacterium | other functional metabolism | SM remodeling | loss/deactivation	associated_state_marker_axis	associated_state_marker_pair	Early taxa | functional loss	Fusobacterium	other functional metabolism	SM remodeling	PWY-7013: (S)-propane-1,2-diol degradation	SM (d42:3)	lipid	indeterminate	0.927626	0.800549		0	0	0.518453
Early taxa | functional loss | fusobacterium | other functional metabolism | SM remodeling | loss/deactivation	associated_state_marker_axis	associated_state_marker_pair	Early taxa | functional loss	Fusobacterium	other functional metabolism	SM remodeling	PWY-5659: GDP-mannose biosynthesis	SM (d36:1)	lipid	indeterminate	0.935275	0.782866		0	0	0.515442
Early taxa | functional loss | fusobacterium | other functional metabolism | SM remodeling | loss/deactivation	associated_state_marker_axis	associated_state_marker_pair	Early taxa | functional loss	Fusobacterium	other functional metabolism	SM remodeling	PWY-7013: (S)-propane-1,2-diol degradation	SM (d43:2)	lipid	indeterminate	0.936258	0.77288		0	0	0.512742
Early taxa | functional loss | fusobacterium | other functional metabolism | SM remodeling | loss/deactivation	associated_state_marker_axis	associated_state_marker_pair	Early taxa | functional loss	Fusobacterium	other functional metabolism	SM remodeling	PWY-5659: GDP-mannose biosynthesis	SM (d41:2)	lipid	indeterminate	0.902901	0.7738		0	0	0.50301
Early taxa | functional loss | fusobacterium | other functional metabolism | SM remodeling | loss/deactivation	associated_state_marker_axis	associated_state_marker_pair	Early taxa | functional loss	Fusobacterium	other functional metabolism	SM remodeling	PWY-5659: GDP-mannose biosynthesis	SM (d37:1)	lipid	indeterminate	0.868894	0.769648		0	0	0.491562
Early taxa | functional loss | bacteroides | nucleotide/cofactor processes | SM remodeling | loss/deactivation	associated_state_marker_axis	associated_state_marker_pair	Early taxa | functional loss	Bacteroides	nucleotide/cofactor processes	SM remodeling	TRNA-CHARGING-PWY: tRNA charging	SM (d36:2)	lipid	indeterminate	0.892486	0.998656		0	0	0.567343
Early taxa | functional loss | odoribacter | purine/nucleotide metabolism | PE remodeling | loss/deactivation	associated_state_marker_axis	associated_state_marker_pair	Early taxa | functional loss	Odoribacter	purine/nucleotide metabolism	PE remodeling	PWY-6121: 5-aminoimidazole ribonucleotide biosynthesis I	PE (40:6)	lipid	indeterminate	0.958076	0.929894		0	0	0.566391
Early taxa | functional loss | odoribacter | purine/nucleotide metabolism | PE remodeling | loss/deactivation	associated_state_marker_axis	associated_state_marker_pair	Early taxa | functional loss	Odoribacter	purine/nucleotide metabolism	PE remodeling	PWY-6122: 5-aminoimidazole ribonucleotide biosynthesis II	PE (40:6)	lipid	indeterminate	0.946741	0.933291		0	0	0.56401
Early taxa | functional loss | odoribacter | purine/nucleotide metabolism | PE remodeling | loss/deactivation	associated_state_marker_axis	associated_state_marker_pair	Early taxa | functional loss	Odoribacter	purine/nucleotide metabolism	PE remodeling	PWY-6277: superpathway of 5-aminoimidazole ribonucleotide biosynthesis	PE (40:6)	lipid	indeterminate	0.946741	0.933291		0	0	0.56401
Early taxa | functional loss | odoribacter | purine/nucleotide metabolism | PE remodeling | loss/deactivation	associated_state_marker_axis	associated_state_marker_pair	Early taxa | functional loss	Odoribacter	purine/nucleotide metabolism	PE remodeling	PWY-6123: inosine-5'-phosphate biosynthesis I	PE (40:6)	lipid	indeterminate	0.927391	0.945261		0	0	0.561796
Early taxa | functional loss | odoribacter | purine/nucleotide metabolism | PE remodeling | loss/deactivation	associated_state_marker_axis	associated_state_marker_pair	Early taxa | functional loss	Odoribacter	purine/nucleotide metabolism	PE remodeling	PWY-6124: inosine-5'-phosphate biosynthesis II	PE (40:6)	lipid	indeterminate	0.950297	0.906088		0	0	0.556916
Early taxa | functional loss | odoribacter | purine/nucleotide metabolism | PE remodeling | loss/deactivation	associated_state_marker_axis	associated_state_marker_pair	Early taxa | functional loss	Odoribacter	purine/nucleotide metabolism	PE remodeling	PWY-5695: inosine 5'-phosphate degradation	PE (40:6)	lipid	indeterminate	0.919996	0.888182		0	0	0.542453
Early taxa | functional loss | bacteroides | amino-acid metabolism | SM remodeling | loss/deactivation	associated_state_marker_axis	associated_state_marker_pair	Early taxa | functional loss	Bacteroides	amino-acid metabolism	SM remodeling	PWY-5030: L-histidine degradation III	SM (d36:2)	lipid	indeterminate	0.886186	0.998656		0	0	0.565453
Early taxa | functional loss | bacteroides | amino-acid metabolism | SM remodeling | loss/deactivation	associated_state_marker_axis	associated_state_marker_pair	Early taxa | functional loss	Bacteroides	amino-acid metabolism	SM remodeling	PWY-5030: L-histidine degradation III	SM (d44:2)	lipid	indeterminate	0.93595	0.812471		0	0	0.524526
Early taxa | functional loss | fusobacterium | carbohydrate/inositol metabolism | PE remodeling | loss/deactivation	associated_state_marker_axis	associated_state_marker_pair	Early taxa | functional loss	Fusobacterium	carbohydrate/inositol metabolism	PE remodeling	GLYCOGENSYNTH-PWY: glycogen biosynthesis I (from ADP-D-Glucose)	PE (38:4) B	lipid	indeterminate	0.952297	0.932097		0	0	0.565318
Early taxa | functional loss | fusobacterium | carbohydrate/inositol metabolism | PE remodeling | loss/deactivation	associated_state_marker_axis	associated_state_marker_pair	Early taxa | functional loss	Fusobacterium	carbohydrate/inositol metabolism	PE remodeling	GLYCOGENSYNTH-PWY: glycogen biosynthesis I (from ADP-D-Glucose)	PE (36:4)	lipid	indeterminate	0.855625	0.940418		0	0	0.538813
Early taxa | functional loss | fusobacterium | carbohydrate/inositol metabolism | PE remodeling | loss/deactivation	associated_state_marker_axis	associated_state_marker_pair	Early taxa | functional loss	Fusobacterium	carbohydrate/inositol metabolism	PE remodeling	GLYCOGENSYNTH-PWY: glycogen biosynthesis I (from ADP-D-Glucose)	PE (p-40:6) or PE (o-40:7)	lipid	indeterminate	0.924936	0.853309		0	0	0.533473
Early taxa | functional loss | fusobacterium | carbohydrate/inositol metabolism | PE remodeling | loss/deactivation	associated_state_marker_axis	associated_state_marker_pair	Early taxa | functional loss	Fusobacterium	carbohydrate/inositol metabolism	PE remodeling	GLYCOGENSYNTH-PWY: glycogen biosynthesis I (from ADP-D-Glucose)	PE (34:2)	lipid	indeterminate	0.914675	0.848808		0	0	0.529045
Early taxa | functional loss | fusobacterium | carbohydrate/inositol metabolism | PE remodeling | loss/deactivation	associated_state_marker_axis	associated_state_marker_pair	Early taxa | functional loss	Fusobacterium	carbohydrate/inositol metabolism	PE remodeling	GLYCOGENSYNTH-PWY: glycogen biosynthesis I (from ADP-D-Glucose)	PE (36:2)	lipid	indeterminate	0.914401	0.83958		0	0	0.526194
Early taxa | functional loss | fusobacterium | carbohydrate/inositol metabolism | PE remodeling | loss/deactivation	associated_state_marker_axis	associated_state_marker_pair	Early taxa | functional loss	Fusobacterium	carbohydrate/inositol metabolism	PE remodeling	PWY-5941: glycogen degradation II	PE (p-38:3) or PE (o-38:4)	lipid	indeterminate	0.809612	0.929685		0	0	0.521789
Early taxa | functional loss | fusobacterium | carbohydrate/inositol metabolism | PE remodeling | loss/deactivation	associated_state_marker_axis	associated_state_marker_pair	Early taxa | functional loss	Fusobacterium	carbohydrate/inositol metabolism	PE remodeling	GLYCOGENSYNTH-PWY: glycogen biosynthesis I (from ADP-D-Glucose)	PE (p-36:1) or PE (o-36:2)	lipid	indeterminate	0.886417	0.836035		0	0	0.516736
Early taxa | functional loss | fusobacterium | carbohydrate/inositol metabolism | PE remodeling | loss/deactivation	associated_state_marker_axis	associated_state_marker_pair	Early taxa | functional loss	Fusobacterium	carbohydrate/inositol metabolism	PE remodeling	GLYCOGENSYNTH-PWY: glycogen biosynthesis I (from ADP-D-Glucose)	PE (p-38:5) or PE (o-38:6)	lipid	indeterminate	0.898642	0.789958		0	0	0.50658
Early taxa | functional loss | fusobacterium | carbohydrate/inositol metabolism | PE remodeling | loss/deactivation	associated_state_marker_axis	associated_state_marker_pair	Early taxa | functional loss	Fusobacterium	carbohydrate/inositol metabolism	PE remodeling	GLYCOGENSYNTH-PWY: glycogen biosynthesis I (from ADP-D-Glucose)	PE (p-36:2) or PE (o-36:3)	lipid	indeterminate	0.884958	0.771229		0	0	0.496856
Early taxa | functional loss | fusobacterium | carbohydrate/inositol metabolism | PE remodeling | loss/deactivation	associated_state_marker_axis	associated_state_marker_pair	Early taxa | functional loss	Fusobacterium	carbohydrate/inositol metabolism	PE remodeling	PWY-5941: glycogen degradation II	PE (36:3)	lipid	indeterminate	0.790168	0.778661		0	0	0.470649
Early taxa | functional loss | odoribacter | lipid/CoA biosynthesis | PE remodeling | loss/deactivation	associated_state_marker_axis	associated_state_marker_pair	Early taxa | functional loss	Odoribacter	lipid/CoA biosynthesis	PE remodeling	PWY-7851: coenzyme A biosynthesis II (eukaryotic)	PE (40:6)	lipid	indeterminate	0.960523	0.922238		0	0	0.564828
Early taxa | functional loss | odoribacter | lipid/CoA biosynthesis | PE remodeling | loss/deactivation	associated_state_marker_axis	associated_state_marker_pair	Early taxa | functional loss	Odoribacter	lipid/CoA biosynthesis	PE remodeling	COA-PWY: coenzyme A biosynthesis I (prokaryotic)	PE (40:6)	lipid	indeterminate	0.960368	0.92138		0	0	0.564524
Early taxa | functional loss | odoribacter | lipid/CoA biosynthesis | PE remodeling | loss/deactivation	associated_state_marker_axis	associated_state_marker_pair	Early taxa | functional loss	Odoribacter	lipid/CoA biosynthesis	PE remodeling	PANTO-PWY: phosphopantothenate biosynthesis I	PE (40:6)	lipid	indeterminate	0.945476	0.897606		0	0	0.552924
Early taxa | functional loss | fusobacterium | fermentation/organic acids | carbohydrate metabolites | loss/deactivation	associated_state_marker_axis	associated_state_marker_pair	Early taxa | functional loss	Fusobacterium	fermentation/organic acids	carbohydrate metabolites	PWY0-1477: ethanolamine utilization	glucose-6-phosphate	metabolite	indeterminate	0.909408	0.963842		0	0	0.561975
Early taxa | functional loss | fusobacterium | fermentation/organic acids | carbohydrate metabolites | loss/deactivation	associated_state_marker_axis	associated_state_marker_pair	Early taxa | functional loss	Fusobacterium	fermentation/organic acids	carbohydrate metabolites	P163-PWY: L-lysine fermentation to acetate and butanoate	glucose-6-phosphate	metabolite	indeterminate	0.87592	0.81394		0	0	0.506958
Early taxa | functional loss | fusobacterium | fermentation/organic acids | ceramide remodeling | loss/deactivation	associated_state_marker_axis	associated_state_marker_pair	Early taxa | functional loss	Fusobacterium	fermentation/organic acids	ceramide remodeling	PWY-622: starch biosynthesis	Ceramide (d40:1)	lipid	indeterminate	0.91895	0.950899		0	0	0.560955
Early taxa | functional loss | fusobacterium | fermentation/organic acids | ceramide remodeling | loss/deactivation	associated_state_marker_axis	associated_state_marker_pair	Early taxa | functional loss	Fusobacterium	fermentation/organic acids	ceramide remodeling	PWY-622: starch biosynthesis	Ceramide (d42:2) B	lipid	indeterminate	0.909094	0.93973		0	0	0.554647
Early taxa | functional loss | fusobacterium | fermentation/organic acids | ceramide remodeling | loss/deactivation	associated_state_marker_axis	associated_state_marker_pair	Early taxa | functional loss	Fusobacterium	fermentation/organic acids	ceramide remodeling	PWY-622: starch biosynthesis	Ceramide (d42:1)	lipid	indeterminate	0.908653	0.939062		0	0	0.554315
Early taxa | functional loss | fusobacterium | fermentation/organic acids | ceramide remodeling | loss/deactivation	associated_state_marker_axis	associated_state_marker_pair	Early taxa | functional loss	Fusobacterium	fermentation/organic acids	ceramide remodeling	PWY-622: starch biosynthesis	Ceramide (d42:2) A	lipid	indeterminate	0.897086	0.94334		0	0	0.552128
Early taxa | functional loss | fusobacterium | fermentation/organic acids | ceramide remodeling | loss/deactivation	associated_state_marker_axis	associated_state_marker_pair	Early taxa | functional loss	Fusobacterium	fermentation/organic acids	ceramide remodeling	PWY-622: starch biosynthesis	Ceramide (d44:1)	lipid	indeterminate	0.899113	0.934722		0	0	0.550151
Early taxa | functional loss | fusobacterium | fermentation/organic acids | ceramide remodeling | loss/deactivation	associated_state_marker_axis	associated_state_marker_pair	Early taxa | functional loss	Fusobacterium	fermentation/organic acids	ceramide remodeling	PWY-622: starch biosynthesis	Ceramide (d41:1)	lipid	indeterminate	0.90015	0.929545		0	0	0.548908
Early taxa | functional loss | fusobacterium | fermentation/organic acids | ceramide remodeling | loss/deactivation	associated_state_marker_axis	associated_state_marker_pair	Early taxa | functional loss	Fusobacterium	fermentation/organic acids	ceramide remodeling	PWY-622: starch biosynthesis	Ceramide (d38:1)	lipid	indeterminate	0.876566	0.924026		0	0	0.540178
Early taxa | functional loss | fusobacterium | fermentation/organic acids | ceramide remodeling | loss/deactivation	associated_state_marker_axis	associated_state_marker_pair	Early taxa | functional loss	Fusobacterium	fermentation/organic acids	ceramide remodeling	PWY-622: starch biosynthesis	Ceramide (d34:1)	lipid	indeterminate	0.849875	0.933769		0	0	0.535093
Early taxa | functional loss | fusobacterium | fermentation/organic acids | ceramide remodeling | loss/deactivation	associated_state_marker_axis	associated_state_marker_pair	Early taxa | functional loss	Fusobacterium	fermentation/organic acids	ceramide remodeling	PWY-622: starch biosynthesis	Ceramide (d40:2)	lipid	indeterminate	0.865245	0.90793		0	0	0.531953
Early taxa | functional loss | fusobacterium | fermentation/organic acids | ceramide remodeling | loss/deactivation	associated_state_marker_axis	associated_state_marker_pair	Early taxa | functional loss	Fusobacterium	fermentation/organic acids	ceramide remodeling	PWY-622: starch biosynthesis	Ceramide (d43:1)	lipid	indeterminate	0.857393	0.908913		0	0	0.529892
Early taxa | functional loss | fusobacterium | fermentation/organic acids | ceramide remodeling | loss/deactivation	associated_state_marker_axis	associated_state_marker_pair	Early taxa | functional loss	Fusobacterium	fermentation/organic acids	ceramide remodeling	PWY-622: starch biosynthesis	Ceramide (d40:0)	lipid	indeterminate	0.821939	0.893258		0	0	0.514559
Early taxa | functional loss | fusobacterium | fermentation/organic acids | ceramide remodeling | loss/deactivation	associated_state_marker_axis	associated_state_marker_pair	Early taxa | functional loss	Fusobacterium	fermentation/organic acids	ceramide remodeling	PWY-622: starch biosynthesis	Ceramide (d39:1)	lipid	indeterminate	0.816689	0.897835		0	0	0.514357
Early taxa | functional loss | fusobacterium | fermentation/organic acids | ceramide remodeling | loss/deactivation	associated_state_marker_axis	associated_state_marker_pair	Early taxa | functional loss	Fusobacterium	fermentation/organic acids	ceramide remodeling	P41-PWY: pyruvate fermentation to acetate and (S)-lactate I	Ceramide (d41:1)	lipid	indeterminate	0.822686	0.874859		0	0	0.509263
Early taxa | functional loss | fusobacterium | fermentation/organic acids | ceramide remodeling | loss/deactivation	associated_state_marker_axis	associated_state_marker_pair	Early taxa | functional loss	Fusobacterium	fermentation/organic acids	ceramide remodeling	PWY-5100: pyruvate fermentation to acetate and lactate II	Ceramide (d41:1)	lipid	indeterminate	0.822686	0.874859		0	0	0.509263
Early taxa | functional loss | fusobacterium | fermentation/organic acids | ceramide remodeling | loss/deactivation	associated_state_marker_axis	associated_state_marker_pair	Early taxa | functional loss	Fusobacterium	fermentation/organic acids	ceramide remodeling	P41-PWY: pyruvate fermentation to acetate and (S)-lactate I	Ceramide (d40:1)	lipid	indeterminate	0.839822	0.854944		0	0	0.50843
Early taxa | functional loss | fusobacterium | fermentation/organic acids | ceramide remodeling | loss/deactivation	associated_state_marker_axis	associated_state_marker_pair	Early taxa | functional loss	Fusobacterium	fermentation/organic acids	ceramide remodeling	PWY-5100: pyruvate fermentation to acetate and lactate II	Ceramide (d40:1)	lipid	indeterminate	0.839822	0.854944		0	0	0.50843
Early taxa | functional loss | fusobacterium | fermentation/organic acids | ceramide remodeling | loss/deactivation	associated_state_marker_axis	associated_state_marker_pair	Early taxa | functional loss	Fusobacterium	fermentation/organic acids	ceramide remodeling	PWY-622: starch biosynthesis	Ceramide (d32:1)	lipid	indeterminate	0.823225	0.857998		0	0	0.504367
Early taxa | functional loss | fusobacterium | fermentation/organic acids | ceramide remodeling | loss/deactivation	associated_state_marker_axis	associated_state_marker_pair	Early taxa | functional loss	Fusobacterium	fermentation/organic acids	ceramide remodeling	PWY-622: starch biosynthesis	Ceramide (d34:2)	lipid	indeterminate	0.827879	0.848608		0	0	0.502946
Early taxa | functional loss | fusobacterium | fermentation/organic acids | ceramide remodeling | loss/deactivation	associated_state_marker_axis	associated_state_marker_pair	Early taxa | functional loss	Fusobacterium	fermentation/organic acids	ceramide remodeling	P41-PWY: pyruvate fermentation to acetate and (S)-lactate I	Ceramide (d42:2) B	lipid	indeterminate	0.841321	0.828544		0	0	0.50096
Early taxa | functional loss | fusobacterium | fermentation/organic acids | ceramide remodeling | loss/deactivation	associated_state_marker_axis	associated_state_marker_pair	Early taxa | functional loss	Fusobacterium	fermentation/organic acids	ceramide remodeling	PWY-5100: pyruvate fermentation to acetate and lactate II	Ceramide (d42:2) B	lipid	indeterminate	0.841321	0.828544		0	0	0.50096
Early taxa | functional loss | fusobacterium | fermentation/organic acids | ceramide remodeling | loss/deactivation	associated_state_marker_axis	associated_state_marker_pair	Early taxa | functional loss	Fusobacterium	fermentation/organic acids	ceramide remodeling	P41-PWY: pyruvate fermentation to acetate and (S)-lactate I	Ceramide (d42:1)	lipid	indeterminate	0.834254	0.834925		0	0	0.500754
Early taxa | functional loss | fusobacterium | fermentation/organic acids | ceramide remodeling | loss/deactivation	associated_state_marker_axis	associated_state_marker_pair	Early taxa | functional loss	Fusobacterium	fermentation/organic acids	ceramide remodeling	PWY-5100: pyruvate fermentation to acetate and lactate II	Ceramide (d42:1)	lipid	indeterminate	0.834254	0.834925		0	0	0.500754
Early taxa | functional loss | fusobacterium | fermentation/organic acids | ceramide remodeling | loss/deactivation	associated_state_marker_axis	associated_state_marker_pair	Early taxa | functional loss	Fusobacterium	fermentation/organic acids	ceramide remodeling	P41-PWY: pyruvate fermentation to acetate and (S)-lactate I	Ceramide (d42:2) A	lipid	indeterminate	0.843662	0.824164		0	0	0.500348
Early taxa | functional loss | fusobacterium | fermentation/organic acids | ceramide remodeling | loss/deactivation	associated_state_marker_axis	associated_state_marker_pair	Early taxa | functional loss	Fusobacterium	fermentation/organic acids	ceramide remodeling	PWY-5100: pyruvate fermentation to acetate and lactate II	Ceramide (d42:2) A	lipid	indeterminate	0.843662	0.824164		0	0	0.500348
Early taxa | functional loss | fusobacterium | fermentation/organic acids | ceramide remodeling | loss/deactivation	associated_state_marker_axis	associated_state_marker_pair	Early taxa | functional loss	Fusobacterium	fermentation/organic acids	ceramide remodeling	P41-PWY: pyruvate fermentation to acetate and (S)-lactate I	Ceramide (d34:1)	lipid	indeterminate	0.825918	0.773903		0	0	0.479946
Early taxa | functional loss | fusobacterium | fermentation/organic acids | ceramide remodeling | loss/deactivation	associated_state_marker_axis	associated_state_marker_pair	Early taxa | functional loss	Fusobacterium	fermentation/organic acids	ceramide remodeling	PWY-5100: pyruvate fermentation to acetate and lactate II	Ceramide (d34:1)	lipid	indeterminate	0.825918	0.773903		0	0	0.479946
Early taxa | functional loss | fusobacterium | fermentation/organic acids | ceramide remodeling | loss/deactivation	associated_state_marker_axis	associated_state_marker_pair	Early taxa | functional loss	Fusobacterium	fermentation/organic acids	ceramide remodeling	PWY-622: starch biosynthesis	Ceramide (d42:0)	lipid	indeterminate	0.78778	0.793638		0	0	0.474425
Early taxa | functional loss | fusobacterium | fermentation/organic acids | ceramide remodeling | loss/deactivation	associated_state_marker_axis	associated_state_marker_pair	Early taxa | functional loss	Fusobacterium	fermentation/organic acids	ceramide remodeling	P41-PWY: pyruvate fermentation to acetate and (S)-lactate I	Ceramide (d38:1)	lipid	indeterminate	0.757945	0.82226		0	0	0.474062
Early taxa | functional loss | fusobacterium | fermentation/organic acids | ceramide remodeling | loss/deactivation	associated_state_marker_axis	associated_state_marker_pair	Early taxa | functional loss	Fusobacterium	fermentation/organic acids	ceramide remodeling	PWY-5100: pyruvate fermentation to acetate and lactate II	Ceramide (d38:1)	lipid	indeterminate	0.757945	0.82226		0	0	0.474062
Early taxa | functional loss | fusobacterium | fermentation/organic acids | ceramide remodeling | loss/deactivation	associated_state_marker_axis	associated_state_marker_pair	Early taxa | functional loss	Fusobacterium	fermentation/organic acids	ceramide remodeling	P41-PWY: pyruvate fermentation to acetate and (S)-lactate I	Ceramide (d44:1)	lipid	indeterminate	0.818103	0.760225		0	0	0.473498
Early taxa | functional loss | fusobacterium | fermentation/organic acids | ceramide remodeling | loss/deactivation	associated_state_marker_axis	associated_state_marker_pair	Early taxa | functional loss	Fusobacterium	fermentation/organic acids	ceramide remodeling	PWY-5100: pyruvate fermentation to acetate and lactate II	Ceramide (d44:1)	lipid	indeterminate	0.818103	0.760225		0	0	0.473498
Early taxa | functional loss | fusobacterium | fermentation/organic acids | ceramide remodeling | loss/deactivation	associated_state_marker_axis	associated_state_marker_pair	Early taxa | functional loss	Fusobacterium	fermentation/organic acids	ceramide remodeling	P41-PWY: pyruvate fermentation to acetate and (S)-lactate I	Ceramide (d40:2)	lipid	indeterminate	0.782673	0.780311		0	0	0.468895
Early taxa | functional loss | fusobacterium | fermentation/organic acids | ceramide remodeling | loss/deactivation	associated_state_marker_axis	associated_state_marker_pair	Early taxa | functional loss	Fusobacterium	fermentation/organic acids	ceramide remodeling	PWY-5100: pyruvate fermentation to acetate and lactate II	Ceramide (d40:2)	lipid	indeterminate	0.782673	0.780311		0	0	0.468895
Early taxa | functional loss | fusobacterium | fermentation/organic acids | ceramide remodeling | loss/deactivation	associated_state_marker_axis	associated_state_marker_pair	Early taxa | functional loss	Fusobacterium	fermentation/organic acids	ceramide remodeling	P41-PWY: pyruvate fermentation to acetate and (S)-lactate I	Ceramide (d43:1)	lipid	indeterminate	0.764653	0.798243		0	0	0.468869
Early taxa | functional loss | fusobacterium | fermentation/organic acids | ceramide remodeling | loss/deactivation	associated_state_marker_axis	associated_state_marker_pair	Early taxa | functional loss	Fusobacterium	fermentation/organic acids	ceramide remodeling	PWY-5100: pyruvate fermentation to acetate and lactate II	Ceramide (d43:1)	lipid	indeterminate	0.764653	0.798243		0	0	0.468869
Early taxa | functional loss | odoribacter | amino-acid metabolism | PE remodeling | loss/deactivation	associated_state_marker_axis	associated_state_marker_pair	Early taxa | functional loss	Odoribacter	amino-acid metabolism	PE remodeling	HISDEG-PWY: L-histidine degradation I	PE (40:6)	lipid	indeterminate	0.951268	0.911362		0	0	0.558789
Early taxa | functional loss | odoribacter | nucleotide/cofactor processes | PE remodeling | loss/deactivation	associated_state_marker_axis	associated_state_marker_pair	Early taxa | functional loss	Odoribacter	nucleotide/cofactor processes	PE remodeling	TRNA-CHARGING-PWY: tRNA charging	PE (40:6)	lipid	indeterminate	0.948156	0.909501		0	0	0.557297
Early taxa | functional loss | odoribacter | nucleotide/cofactor processes | PE remodeling | loss/deactivation	associated_state_marker_axis	associated_state_marker_pair	Early taxa | functional loss	Odoribacter	nucleotide/cofactor processes	PE remodeling	PWY-7953: UDP-N-acetylmuramoyl-pentapeptide biosynthesis III (meso-diaminopimelate containing)	PE (40:6)	lipid	indeterminate	0.93659	0.905694		0	0	0.552685
Early taxa | functional loss | fusobacterium | fermentation/organic acids | PE remodeling | loss/deactivation	associated_state_marker_axis	associated_state_marker_pair	Early taxa | functional loss	Fusobacterium	fermentation/organic acids	PE remodeling	PWY-622: starch biosynthesis	PE (36:4)	lipid	indeterminate	0.866237	0.97331		0	0	0.551864
Early taxa | functional loss | fusobacterium | fermentation/organic acids | PE remodeling | loss/deactivation	associated_state_marker_axis	associated_state_marker_pair	Early taxa | functional loss	Fusobacterium	fermentation/organic acids	PE remodeling	PWY-622: starch biosynthesis	PE (34:2)	lipid	indeterminate	0.846303	0.925041		0	0	0.531403
Early taxa | functional loss | fusobacterium | fermentation/organic acids | PE remodeling | loss/deactivation	associated_state_marker_axis	associated_state_marker_pair	Early taxa | functional loss	Fusobacterium	fermentation/organic acids	PE remodeling	P41-PWY: pyruvate fermentation to acetate and (S)-lactate I	PE (38:4) B	lipid	indeterminate	0.844933	0.922314		0	0	0.530174
Early taxa | functional loss | fusobacterium | fermentation/organic acids | PE remodeling | loss/deactivation	associated_state_marker_axis	associated_state_marker_pair	Early taxa | functional loss	Fusobacterium	fermentation/organic acids	PE remodeling	PWY-5100: pyruvate fermentation to acetate and lactate II	PE (38:4) B	lipid	indeterminate	0.844933	0.922314		0	0	0.530174
Early taxa | functional loss | fusobacterium | fermentation/organic acids | PE remodeling | loss/deactivation	associated_state_marker_axis	associated_state_marker_pair	Early taxa | functional loss	Fusobacterium	fermentation/organic acids	PE remodeling	P163-PWY: L-lysine fermentation to acetate and butanoate	PE (36:1)	lipid	indeterminate	0.896885	0.864947		0	0	0.528549
Early taxa | functional loss | fusobacterium | fermentation/organic acids | PE remodeling | loss/deactivation	associated_state_marker_axis	associated_state_marker_pair	Early taxa | functional loss	Fusobacterium	fermentation/organic acids	PE remodeling	P41-PWY: pyruvate fermentation to acetate and (S)-lactate I	PE (36:1)	lipid	indeterminate	0.863252	0.851493		0	0	0.514423
Early taxa | functional loss | fusobacterium | fermentation/organic acids | PE remodeling | loss/deactivation	associated_state_marker_axis	associated_state_marker_pair	Early taxa | functional loss	Fusobacterium	fermentation/organic acids	PE remodeling	PWY-5100: pyruvate fermentation to acetate and lactate II	PE (36:1)	lipid	indeterminate	0.863252	0.851493		0	0	0.514423
Early taxa | functional loss | fusobacterium | fermentation/organic acids | PE remodeling | loss/deactivation	associated_state_marker_axis	associated_state_marker_pair	Early taxa | functional loss	Fusobacterium	fermentation/organic acids	PE remodeling	PWY-622: starch biosynthesis	PE (p-40:7) or PE (o-40:8)	lipid	indeterminate	0.835878	0.857451		0	0	0.507999
Early taxa | functional loss | fusobacterium | fermentation/organic acids | PE remodeling | loss/deactivation	associated_state_marker_axis	associated_state_marker_pair	Early taxa | functional loss	Fusobacterium	fermentation/organic acids	PE remodeling	P41-PWY: pyruvate fermentation to acetate and (S)-lactate I	PE (p-38:5) or PE (o-38:6)	lipid	indeterminate	0.831993	0.832591		0	0	0.499375
Early taxa | functional loss | fusobacterium | fermentation/organic acids | PE remodeling | loss/deactivation	associated_state_marker_axis	associated_state_marker_pair	Early taxa | functional loss	Fusobacterium	fermentation/organic acids	PE remodeling	PWY-5100: pyruvate fermentation to acetate and lactate II	PE (p-38:5) or PE (o-38:6)	lipid	indeterminate	0.831993	0.832591		0	0	0.499375
Early taxa | functional loss | fusobacterium | fermentation/organic acids | PE remodeling | loss/deactivation	associated_state_marker_axis	associated_state_marker_pair	Early taxa | functional loss	Fusobacterium	fermentation/organic acids	PE remodeling	PWY-622: starch biosynthesis	PE (40:6)	lipid	indeterminate	0.815343	0.845597		0	0	0.498282
Early taxa | functional loss | fusobacterium | fermentation/organic acids | PE remodeling | loss/deactivation	associated_state_marker_axis	associated_state_marker_pair	Early taxa | functional loss	Fusobacterium	fermentation/organic acids	PE remodeling	P41-PWY: pyruvate fermentation to acetate and (S)-lactate I	PE (p-36:1) or PE (o-36:2)	lipid	indeterminate	0.809613	0.843668		0	0	0.495984
Early taxa | functional loss | fusobacterium | fermentation/organic acids | PE remodeling | loss/deactivation	associated_state_marker_axis	associated_state_marker_pair	Early taxa | functional loss	Fusobacterium	fermentation/organic acids	PE remodeling	PWY-5100: pyruvate fermentation to acetate and lactate II	PE (p-36:1) or PE (o-36:2)	lipid	indeterminate	0.809613	0.843668		0	0	0.495984
Early taxa | functional loss | fusobacterium | fermentation/organic acids | PE remodeling | loss/deactivation	associated_state_marker_axis	associated_state_marker_pair	Early taxa | functional loss	Fusobacterium	fermentation/organic acids	PE remodeling	P163-PWY: L-lysine fermentation to acetate and butanoate	PE (p-36:4) or PE (o-36:5)	lipid	indeterminate	0.798059	0.810902		0	0	0.482688
Early taxa | functional loss | fusobacterium | fermentation/organic acids | PE remodeling | loss/deactivation	associated_state_marker_axis	associated_state_marker_pair	Early taxa | functional loss	Fusobacterium	fermentation/organic acids	PE remodeling	P41-PWY: pyruvate fermentation to acetate and (S)-lactate I	PE (p-40:6) or PE (o-40:7)	lipid	indeterminate	0.817214	0.777966		0	0	0.478554
Early taxa | functional loss | fusobacterium | fermentation/organic acids | PE remodeling | loss/deactivation	associated_state_marker_axis	associated_state_marker_pair	Early taxa | functional loss	Fusobacterium	fermentation/organic acids	PE remodeling	PWY-5100: pyruvate fermentation to acetate and lactate II	PE (p-40:6) or PE (o-40:7)	lipid	indeterminate	0.817214	0.777966		0	0	0.478554
Early taxa | functional loss | fusobacterium | fermentation/organic acids | PE remodeling | loss/deactivation	associated_state_marker_axis	associated_state_marker_pair	Early taxa | functional loss	Fusobacterium	fermentation/organic acids	PE remodeling	P41-PWY: pyruvate fermentation to acetate and (S)-lactate I	PE (p-34:1) or PE (o-34:2)	lipid	indeterminate	0.82888	0.764264		0	0	0.477943
Early taxa | functional loss | fusobacterium | fermentation/organic acids | PE remodeling | loss/deactivation	associated_state_marker_axis	associated_state_marker_pair	Early taxa | functional loss	Fusobacterium	fermentation/organic acids	PE remodeling	PWY-5100: pyruvate fermentation to acetate and lactate II	PE (p-34:1) or PE (o-34:2)	lipid	indeterminate	0.82888	0.764264		0	0	0.477943
Early taxa | functional loss | fusobacterium | fermentation/organic acids | PE remodeling | loss/deactivation	associated_state_marker_axis	associated_state_marker_pair	Early taxa | functional loss	Fusobacterium	fermentation/organic acids	PE remodeling	P41-PWY: pyruvate fermentation to acetate and (S)-lactate I	PE (p-36:2) or PE (o-36:3)	lipid	indeterminate	0.817886	0.770069		0	0	0.476387
Early taxa | functional loss | fusobacterium | fermentation/organic acids | PE remodeling | loss/deactivation	associated_state_marker_axis	associated_state_marker_pair	Early taxa | functional loss	Fusobacterium	fermentation/organic acids	PE remodeling	PWY-5100: pyruvate fermentation to acetate and lactate II	PE (p-36:2) or PE (o-36:3)	lipid	indeterminate	0.817886	0.770069		0	0	0.476387
Early taxa | functional loss | fusobacterium | fermentation/organic acids | PE remodeling | loss/deactivation	associated_state_marker_axis	associated_state_marker_pair	Early taxa | functional loss	Fusobacterium	fermentation/organic acids	PE remodeling	P41-PWY: pyruvate fermentation to acetate and (S)-lactate I	PE (p-34:2) or PE (o-34:3)	lipid	indeterminate	0.819773	0.76183		0	0	0.474481
Early taxa | functional loss | fusobacterium | fermentation/organic acids | PE remodeling | loss/deactivation	associated_state_marker_axis	associated_state_marker_pair	Early taxa | functional loss	Fusobacterium	fermentation/organic acids	PE remodeling	PWY-5100: pyruvate fermentation to acetate and lactate II	PE (p-34:2) or PE (o-34:3)	lipid	indeterminate	0.819773	0.76183		0	0	0.474481
Early taxa | functional loss | fusobacterium | fermentation/organic acids | PE remodeling | loss/deactivation	associated_state_marker_axis	associated_state_marker_pair	Early taxa | functional loss	Fusobacterium	fermentation/organic acids	PE remodeling	PWY-622: starch biosynthesis	PE (p-38:6) or PE (o-38:7)	lipid	indeterminate	0.761197	0.792588		0	0	0.466136
Early taxa | functional loss | fusobacterium | fermentation/organic acids | PE remodeling | loss/deactivation	associated_state_marker_axis	associated_state_marker_pair	Early taxa | functional loss	Fusobacterium	fermentation/organic acids	PE remodeling	P41-PWY: pyruvate fermentation to acetate and (S)-lactate I	PE (36:4)	lipid	indeterminate	0.753541	0.769463		0	0	0.456901
Early taxa | functional loss | fusobacterium | fermentation/organic acids | PE remodeling | loss/deactivation	associated_state_marker_axis	associated_state_marker_pair	Early taxa | functional loss	Fusobacterium	fermentation/organic acids	PE remodeling	PWY-5100: pyruvate fermentation to acetate and lactate II	PE (36:4)	lipid	indeterminate	0.753541	0.769463		0	0	0.456901
Early taxa | functional loss | fusobacterium | carbohydrate/inositol metabolism | SM remodeling | loss/deactivation	associated_state_marker_axis	associated_state_marker_pair	Early taxa | functional loss	Fusobacterium	carbohydrate/inositol metabolism	SM remodeling	PWY-5941: glycogen degradation II	SM (d32:0)	lipid	indeterminate	0.883746	0.954216		0	0	0.551389
Early taxa | functional loss | fusobacterium | carbohydrate/inositol metabolism | SM remodeling | loss/deactivation	associated_state_marker_axis	associated_state_marker_pair	Early taxa | functional loss	Fusobacterium	carbohydrate/inositol metabolism	SM remodeling	GLYCOGENSYNTH-PWY: glycogen biosynthesis I (from ADP-D-Glucose)	SM (d36:2)	lipid	indeterminate	0.773875	0.998656		0	0	0.53176
Early taxa | functional loss | fusobacterium | carbohydrate/inositol metabolism | SM remodeling | loss/deactivation	associated_state_marker_axis	associated_state_marker_pair	Early taxa | functional loss	Fusobacterium	carbohydrate/inositol metabolism	SM remodeling	PWY-5941: glycogen degradation II	SM (d40:3)	lipid	indeterminate	0.874436	0.897985		0	0	0.531726
Early taxa | functional loss | fusobacterium | carbohydrate/inositol metabolism | SM remodeling | loss/deactivation	associated_state_marker_axis	associated_state_marker_pair	Early taxa | functional loss	Fusobacterium	carbohydrate/inositol metabolism	SM remodeling	GLYCOGENSYNTH-PWY: glycogen biosynthesis I (from ADP-D-Glucose)	SM (d33:1)	lipid	indeterminate	0.896013	0.872538		0	0	0.530565
Early taxa | functional loss | fusobacterium | carbohydrate/inositol metabolism | SM remodeling | loss/deactivation	associated_state_marker_axis	associated_state_marker_pair	Early taxa | functional loss	Fusobacterium	carbohydrate/inositol metabolism	SM remodeling	PWY-5941: glycogen degradation II	SM (d38:2)	lipid	indeterminate	0.860661	0.903686		0	0	0.529304
Early taxa | functional loss | fusobacterium | carbohydrate/inositol metabolism | SM remodeling | loss/deactivation	associated_state_marker_axis	associated_state_marker_pair	Early taxa | functional loss	Fusobacterium	carbohydrate/inositol metabolism	SM remodeling	GLYCOGENSYNTH-PWY: glycogen biosynthesis I (from ADP-D-Glucose)	SM (d43:1)	lipid	indeterminate	0.890656	0.851815		0	0	0.522741
Early taxa | functional loss | fusobacterium | carbohydrate/inositol metabolism | SM remodeling | loss/deactivation	associated_state_marker_axis	associated_state_marker_pair	Early taxa | functional loss	Fusobacterium	carbohydrate/inositol metabolism	SM remodeling	GLYCOGENSYNTH-PWY: glycogen biosynthesis I (from ADP-D-Glucose)	SM (d42:2) B	lipid	indeterminate	0.914355	0.813625		0	0	0.518394
Early taxa | functional loss | fusobacterium | carbohydrate/inositol metabolism | SM remodeling | loss/deactivation	associated_state_marker_axis	associated_state_marker_pair	Early taxa | functional loss	Fusobacterium	carbohydrate/inositol metabolism	SM remodeling	PWY-5941: glycogen degradation II	SM (d42:3)	lipid	indeterminate	0.844425	0.883096		0	0	0.518256
Early taxa | functional loss | fusobacterium | carbohydrate/inositol metabolism | SM remodeling | loss/deactivation	associated_state_marker_axis	associated_state_marker_pair	Early taxa | functional loss	Fusobacterium	carbohydrate/inositol metabolism	SM remodeling	PWY-5941: glycogen degradation II	SM (d34:2)	lipid	indeterminate	0.859734	0.864768		0	0	0.517351
Early taxa | functional loss | fusobacterium | carbohydrate/inositol metabolism | SM remodeling | loss/deactivation	associated_state_marker_axis	associated_state_marker_pair	Early taxa | functional loss	Fusobacterium	carbohydrate/inositol metabolism	SM remodeling	PWY-5941: glycogen degradation II	SM (d43:2)	lipid	indeterminate	0.853864	0.841666		0	0	0.508659
Early taxa | functional loss | fusobacterium | carbohydrate/inositol metabolism | SM remodeling | loss/deactivation	associated_state_marker_axis	associated_state_marker_pair	Early taxa | functional loss	Fusobacterium	carbohydrate/inositol metabolism	SM remodeling	PWY-5941: glycogen degradation II	SM (d36:1)	lipid	indeterminate	0.833074	0.856291		0	0	0.50681
Early taxa | functional loss | fusobacterium | carbohydrate/inositol metabolism | SM remodeling | loss/deactivation	associated_state_marker_axis	associated_state_marker_pair	Early taxa | functional loss	Fusobacterium	carbohydrate/inositol metabolism	SM remodeling	PWY-5941: glycogen degradation II	SM (d40:2) A	lipid	indeterminate	0.843796	0.817272		0	0	0.49832
Early taxa | functional loss | fusobacterium | carbohydrate/inositol metabolism | SM remodeling | loss/deactivation	associated_state_marker_axis	associated_state_marker_pair	Early taxa | functional loss	Fusobacterium	carbohydrate/inositol metabolism	SM remodeling	GLYCOGENSYNTH-PWY: glycogen biosynthesis I (from ADP-D-Glucose)	SM (d40:1)	lipid	indeterminate	0.885195	0.757798		0	0	0.492898
Early taxa | functional loss | fusobacterium | carbohydrate/inositol metabolism | SM remodeling | loss/deactivation	associated_state_marker_axis	associated_state_marker_pair	Early taxa | functional loss	Fusobacterium	carbohydrate/inositol metabolism	SM remodeling	PWY-5941: glycogen degradation II	SM (d40:2) B	lipid	indeterminate	0.830194	0.795572		0	0	0.48773
Early taxa | functional loss | bacteroides | purine/nucleotide metabolism | other metabolites | loss/deactivation	associated_state_marker_axis	associated_state_marker_pair	Early taxa | functional loss	Bacteroides	purine/nucleotide metabolism	other metabolites	PWY-6125: superpathway of guanosine nucleotides de novo biosynthesis II	ornithine	metabolite	indeterminate	-0.899142	-0.889295		0	0	0.536531
Early taxa | functional loss | bacteroides | purine/nucleotide metabolism | other metabolites | loss/deactivation	associated_state_marker_axis	associated_state_marker_pair	Early taxa | functional loss	Bacteroides	purine/nucleotide metabolism	other metabolites	PWY-7221: guanosine ribonucleotides de novo biosynthesis	ornithine	metabolite	indeterminate	-0.898402	-0.882541		0	0	0.534283
Early taxa | functional loss | bacteroides | purine/nucleotide metabolism | other metabolites | loss/deactivation	associated_state_marker_axis	associated_state_marker_pair	Early taxa | functional loss	Bacteroides	purine/nucleotide metabolism	other metabolites	PWY-7228: superpathway of guanosine nucleotides de novo biosynthesis I	ornithine	metabolite	indeterminate	-0.893504	-0.885224		0	0	0.533618
Early taxa | functional loss | bacteroides | purine/nucleotide metabolism | other metabolites | loss/deactivation	associated_state_marker_axis	associated_state_marker_pair	Early taxa | functional loss	Bacteroides	purine/nucleotide metabolism	other metabolites	PWY-6123: inosine-5'-phosphate biosynthesis I	ornithine	metabolite	indeterminate	-0.895449	-0.859492		0	0	0.526482
Early taxa | functional loss | bacteroides | purine/nucleotide metabolism | other metabolites | loss/deactivation	associated_state_marker_axis	associated_state_marker_pair	Early taxa | functional loss	Bacteroides	purine/nucleotide metabolism	other metabolites	PWY-7220: adenosine deoxyribonucleotides de novo biosynthesis II	ornithine	metabolite	indeterminate	-0.866991	-0.879247		0	0	0.523872
Early taxa | functional loss | bacteroides | purine/nucleotide metabolism | other metabolites | loss/deactivation	associated_state_marker_axis	associated_state_marker_pair	Early taxa | functional loss	Bacteroides	purine/nucleotide metabolism	other metabolites	PWY-7222: guanosine deoxyribonucleotides de novo biosynthesis II	ornithine	metabolite	indeterminate	-0.866991	-0.879247		0	0	0.523872
Early taxa | functional loss | bacteroides | purine/nucleotide metabolism | other metabolites | loss/deactivation	associated_state_marker_axis	associated_state_marker_pair	Early taxa | functional loss	Bacteroides	purine/nucleotide metabolism	other metabolites	PWY-6124: inosine-5'-phosphate biosynthesis II	ornithine	metabolite	indeterminate	-0.890039	-0.855169		0	0	0.523563
Early taxa | functional loss | bacteroides | purine/nucleotide metabolism | other metabolites | loss/deactivation	associated_state_marker_axis	associated_state_marker_pair	Early taxa | functional loss	Bacteroides	purine/nucleotide metabolism	other metabolites	PWY-6123: inosine-5'-phosphate biosynthesis I	4-hydroxyphenylacetic acid	metabolite	indeterminate	0.863752	0.868661		0	0	0.519724
Early taxa | functional loss | bacteroides | purine/nucleotide metabolism | other metabolites | loss/deactivation	associated_state_marker_axis	associated_state_marker_pair	Early taxa | functional loss	Bacteroides	purine/nucleotide metabolism	other metabolites	PWY-6125: superpathway of guanosine nucleotides de novo biosynthesis II	4-hydroxyphenylacetic acid	metabolite	indeterminate	0.8685	0.86025		0	0	0.518625
Early taxa | functional loss | bacteroides | purine/nucleotide metabolism | other metabolites | loss/deactivation	associated_state_marker_axis	associated_state_marker_pair	Early taxa | functional loss	Bacteroides	purine/nucleotide metabolism	other metabolites	PWY-6124: inosine-5'-phosphate biosynthesis II	4-hydroxyphenylacetic acid	metabolite	indeterminate	0.855053	0.866067		0	0	0.516336
Early taxa | functional loss | bacteroides | purine/nucleotide metabolism | other metabolites | loss/deactivation	associated_state_marker_axis	associated_state_marker_pair	Early taxa | functional loss	Bacteroides	purine/nucleotide metabolism	other metabolites	PWY-5695: inosine 5'-phosphate degradation	ornithine	metabolite	indeterminate	-0.89844	-0.808707		0	0	0.512144
Early taxa | functional loss | bacteroides | purine/nucleotide metabolism | other metabolites | loss/deactivation	associated_state_marker_axis	associated_state_marker_pair	Early taxa | functional loss	Bacteroides	purine/nucleotide metabolism	other metabolites	PWY-6126: superpathway of adenosine nucleotides de novo biosynthesis II	ornithine	metabolite	indeterminate	-0.895532	-0.808928		0	0	0.511338
Early taxa | functional loss | bacteroides | purine/nucleotide metabolism | other metabolites | loss/deactivation	associated_state_marker_axis	associated_state_marker_pair	Early taxa | functional loss	Bacteroides	purine/nucleotide metabolism	other metabolites	PWY-7228: superpathway of guanosine nucleotides de novo biosynthesis I	4-hydroxyphenylacetic acid	metabolite	indeterminate	0.855779	0.834803		0	0	0.507175
Early taxa | functional loss | bacteroides | purine/nucleotide metabolism | other metabolites | loss/deactivation	associated_state_marker_axis	associated_state_marker_pair	Early taxa | functional loss	Bacteroides	purine/nucleotide metabolism	other metabolites	PWY-7229: superpathway of adenosine nucleotides de novo biosynthesis I	ornithine	metabolite	indeterminate	-0.89344	-0.794849		0	0	0.506487
Early taxa | functional loss | bacteroides | purine/nucleotide metabolism | other metabolites | loss/deactivation	associated_state_marker_axis	associated_state_marker_pair	Early taxa | functional loss	Bacteroides	purine/nucleotide metabolism	other metabolites	PWY-7221: guanosine ribonucleotides de novo biosynthesis	4-hydroxyphenylacetic acid	metabolite	indeterminate	0.857605	0.824497		0	0	0.504631
Early taxa | functional loss | bacteroides | purine/nucleotide metabolism | other metabolites | loss/deactivation	associated_state_marker_axis	associated_state_marker_pair	Early taxa | functional loss	Bacteroides	purine/nucleotide metabolism	other metabolites	PWY-7220: adenosine deoxyribonucleotides de novo biosynthesis II	4-hydroxyphenylacetic acid	metabolite	indeterminate	0.847788	0.829356		0	0	0.503143
Early taxa | functional loss | bacteroides | purine/nucleotide metabolism | other metabolites | loss/deactivation	associated_state_marker_axis	associated_state_marker_pair	Early taxa | functional loss	Bacteroides	purine/nucleotide metabolism	other metabolites	PWY-7222: guanosine deoxyribonucleotides de novo biosynthesis II	4-hydroxyphenylacetic acid	metabolite	indeterminate	0.847788	0.829356		0	0	0.503143
Early taxa | functional loss | bacteroides | purine/nucleotide metabolism | other metabolites | loss/deactivation	associated_state_marker_axis	associated_state_marker_pair	Early taxa | functional loss	Bacteroides	purine/nucleotide metabolism	other metabolites	PWY-5695: inosine 5'-phosphate degradation	4-hydroxyphenylacetic acid	metabolite	indeterminate	0.836303	0.768799		0	0	0.481531
Early taxa | functional loss | bacteroides | purine/nucleotide metabolism | other metabolites | loss/deactivation	associated_state_marker_axis	associated_state_marker_pair	Early taxa | functional loss	Bacteroides	purine/nucleotide metabolism	other metabolites	PWY-6126: superpathway of adenosine nucleotides de novo biosynthesis II	4-hydroxyphenylacetic acid	metabolite	indeterminate	0.838937	0.76413		0	0	0.48092
Early taxa | functional loss | bacteroides | nucleotide/cofactor processes | other metabolites | loss/deactivation	associated_state_marker_axis	associated_state_marker_pair	Early taxa | functional loss	Bacteroides	nucleotide/cofactor processes	other metabolites	TRNA-CHARGING-PWY: tRNA charging	ornithine	metabolite	indeterminate	-0.910702	-0.874826		0	0	0.535658
Early taxa | functional loss | bacteroides | nucleotide/cofactor processes | other metabolites | loss/deactivation	associated_state_marker_axis	associated_state_marker_pair	Early taxa | functional loss	Bacteroides	nucleotide/cofactor processes	other metabolites	TRNA-CHARGING-PWY: tRNA charging	4-hydroxyphenylacetic acid	metabolite	indeterminate	0.839884	0.812574		0	0	0.495737
Early taxa | functional loss | bacteroides | other functional metabolism | other metabolites | loss/deactivation	associated_state_marker_axis	associated_state_marker_pair	Early taxa | functional loss	Bacteroides	other functional metabolism	other metabolites	PWY-5686: UMP biosynthesis I	ornithine	metabolite	indeterminate	-0.878447	-0.901993		0	0	0.534132
Early taxa | functional loss | bacteroides | other functional metabolism | other metabolites | loss/deactivation	associated_state_marker_axis	associated_state_marker_pair	Early taxa | functional loss	Bacteroides	other functional metabolism	other metabolites	PWY-7790: UMP biosynthesis II	ornithine	metabolite	indeterminate	-0.894356	-0.883307		0	0	0.533299
Early taxa | functional loss | bacteroides | other functional metabolism | other metabolites | loss/deactivation	associated_state_marker_axis	associated_state_marker_pair	Early taxa | functional loss	Bacteroides	other functional metabolism	other metabolites	PWY-6163: chorismate biosynthesis from 3-dehydroquinate	ornithine	metabolite	indeterminate	-0.893206	-0.864337		0	0	0.527263
Early taxa | functional loss | bacteroides | other functional metabolism | other metabolites | loss/deactivation	associated_state_marker_axis	associated_state_marker_pair	Early taxa | functional loss	Bacteroides	other functional metabolism	other metabolites	PWY-5973: cis-vaccenate biosynthesis	ornithine	metabolite	indeterminate	-0.900682	-0.833819		0	0	0.52035
Early taxa | functional loss | bacteroides | other functional metabolism | other metabolites | loss/deactivation	associated_state_marker_axis	associated_state_marker_pair	Early taxa | functional loss	Bacteroides	other functional metabolism	other metabolites	PWY-7663: gondoate biosynthesis (anaerobic)	ornithine	metabolite	indeterminate	-0.90087	-0.831525		0	0	0.519718
Early taxa | functional loss | bacteroides | other functional metabolism | other metabolites | loss/deactivation	associated_state_marker_axis	associated_state_marker_pair	Early taxa | functional loss	Bacteroides	other functional metabolism	other metabolites	PWY-7791: UMP biosynthesis III	ornithine	metabolite	indeterminate	-0.849149	-0.85171		0	0	0.510258
Early taxa | functional loss | bacteroides | other functional metabolism | other metabolites | loss/deactivation	associated_state_marker_axis	associated_state_marker_pair	Early taxa | functional loss	Bacteroides	other functional metabolism	other metabolites	PWY-7790: UMP biosynthesis II	4-hydroxyphenylacetic acid	metabolite	indeterminate	0.861711	0.832585		0	0	0.508289
Early taxa | functional loss | bacteroides | other functional metabolism | other metabolites | loss/deactivation	associated_state_marker_axis	associated_state_marker_pair	Early taxa | functional loss	Bacteroides	other functional metabolism	other metabolites	PWY-7977: L-methionine biosynthesis IV	ornithine	metabolite	indeterminate	-0.877916	-0.809023		0	0	0.506082
Early taxa | functional loss | bacteroides | other functional metabolism | other metabolites | loss/deactivation	associated_state_marker_axis	associated_state_marker_pair	Early taxa | functional loss	Bacteroides	other functional metabolism	other metabolites	VALSYN-PWY: L-valine biosynthesis	ornithine	metabolite	indeterminate	-0.878826	-0.80736		0	0	0.505856
Early taxa | functional loss | bacteroides | other functional metabolism | other metabolites | loss/deactivation	associated_state_marker_axis	associated_state_marker_pair	Early taxa | functional loss	Bacteroides	other functional metabolism	other metabolites	PWY-3841: folate transformations II (plants)	ornithine	metabolite	indeterminate	-0.836914	-0.830594		0	0	0.500252
Early taxa | functional loss | bacteroides | other functional metabolism | other metabolites | loss/deactivation	associated_state_marker_axis	associated_state_marker_pair	Early taxa | functional loss	Bacteroides	other functional metabolism	other metabolites	PWY-5667: CDP-diacylglycerol biosynthesis I	ornithine	metabolite	indeterminate	-0.857046	-0.802116		0	0	0.497749
Early taxa | functional loss | bacteroides | other functional metabolism | other metabolites | loss/deactivation	associated_state_marker_axis	associated_state_marker_pair	Early taxa | functional loss	Bacteroides	other functional metabolism	other metabolites	PWY0-1319: CDP-diacylglycerol biosynthesis II	ornithine	metabolite	indeterminate	-0.857046	-0.802116		0	0	0.497749
Early taxa | functional loss | bacteroides | other functional metabolism | other metabolites | loss/deactivation	associated_state_marker_axis	associated_state_marker_pair	Early taxa | functional loss	Bacteroides	other functional metabolism	other metabolites	PWY-7663: gondoate biosynthesis (anaerobic)	4-hydroxyphenylacetic acid	metabolite	indeterminate	0.832597	0.812696		0	0	0.493588
Early taxa | functional loss | bacteroides | other functional metabolism | other metabolites | loss/deactivation	associated_state_marker_axis	associated_state_marker_pair	Early taxa | functional loss	Bacteroides	other functional metabolism	other metabolites	PWY-5973: cis-vaccenate biosynthesis	4-hydroxyphenylacetic acid	metabolite	indeterminate	0.826921	0.812311		0	0	0.49177
Early taxa | functional loss | bacteroides | other functional metabolism | other metabolites | loss/deactivation	associated_state_marker_axis	associated_state_marker_pair	Early taxa | functional loss	Bacteroides	other functional metabolism	other metabolites	PWY-5686: UMP biosynthesis I	4-hydroxyphenylacetic acid	metabolite	indeterminate	0.820833	0.817701		0	0	0.49156
Early taxa | functional loss | bacteroides | other functional metabolism | other metabolites | loss/deactivation	associated_state_marker_axis	associated_state_marker_pair	Early taxa | functional loss	Bacteroides	other functional metabolism	other metabolites	PWY-6163: chorismate biosynthesis from 3-dehydroquinate	4-hydroxyphenylacetic acid	metabolite	indeterminate	0.859883	0.77328		0	0	0.489949
Early taxa | functional loss | bacteroides | other functional metabolism | other metabolites | loss/deactivation	associated_state_marker_axis	associated_state_marker_pair	Early taxa | functional loss	Bacteroides	other functional metabolism	other metabolites	PYRIDNUCSYN-PWY: NAD de novo biosynthesis I (from aspartate)	ornithine	metabolite	indeterminate	-0.759874	-0.861513		0	0	0.486416
Early taxa | functional loss | bacteroides | other functional metabolism | other metabolites | loss/deactivation	associated_state_marker_axis	associated_state_marker_pair	Early taxa | functional loss	Bacteroides	other functional metabolism	other metabolites	SER-GLYSYN-PWY: superpathway of L-serine and glycine biosynthesis I	ornithine	metabolite	indeterminate	-0.771373	-0.817983		0	0	0.476807
Early taxa | functional loss | bacteroides | other functional metabolism | other metabolites | loss/deactivation	associated_state_marker_axis	associated_state_marker_pair	Early taxa | functional loss	Bacteroides	other functional metabolism	other metabolites	PWY-8004: Entner-Doudoroff pathway I	arachidic acid	metabolite	indeterminate	0.769741	0.815428		0	0	0.475551
Early taxa | functional loss | bacteroides | other functional metabolism | other metabolites | loss/deactivation	associated_state_marker_axis	associated_state_marker_pair	Early taxa | functional loss	Bacteroides	other functional metabolism	other metabolites	1CMET2-PWY: folate transformations III (E. coli)	ornithine	metabolite	indeterminate	-0.768991	-0.812188		0	0	0.474354
Early taxa | functional loss | bacteroides | other functional metabolism | other metabolites | loss/deactivation	associated_state_marker_axis	associated_state_marker_pair	Early taxa | functional loss	Bacteroides	other functional metabolism	other metabolites	PENTOSE-P-PWY: pentose phosphate pathway	arachidic acid	metabolite	indeterminate	0.777581	0.801864		0	0	0.473833
Early taxa | functional loss | bacteroides | other functional metabolism | other metabolites | loss/deactivation	associated_state_marker_axis	associated_state_marker_pair	Early taxa | functional loss	Bacteroides	other functional metabolism	other metabolites	PWY-6700: queuosine biosynthesis I (de novo)	arachidic acid	metabolite	indeterminate	0.75416	0.750407		0	0	0.45137
Early taxa | functional loss | fusobacterium | other functional metabolism | purine metabolites | loss/deactivation	mechanistic_axis	associated_state_marker_pair	Early taxa | functional loss	Fusobacterium	other functional metabolism	purine metabolites	PWY-5659: GDP-mannose biosynthesis	adenosine	metabolite	indeterminate	0.959669	0.820579		0	0	0.534074
Early taxa | functional loss | fusobacterium | other functional metabolism | purine metabolites | loss/deactivation	mechanistic_axis	associated_state_marker_pair	Early taxa | functional loss	Fusobacterium	other functional metabolism	purine metabolites	PWY-7013: (S)-propane-1,2-diol degradation	inosine	metabolite	indeterminate	0.876162	0.898602		0	0	0.532429
Early taxa | functional loss | fusobacterium | other functional metabolism | purine metabolites | loss/deactivation	mechanistic_axis	associated_state_marker_pair	Early taxa | functional loss	Fusobacterium	other functional metabolism	purine metabolites	PWY-5659: GDP-mannose biosynthesis	inosine	metabolite	indeterminate	0.95001	0.771163		0	0	0.516352
Early taxa | functional loss | fusobacterium | other functional metabolism | purine metabolites | loss/deactivation	mechanistic_axis	associated_state_marker_pair	Early taxa | functional loss	Fusobacterium	other functional metabolism	purine metabolites	PWY-5659: GDP-mannose biosynthesis	5'-deoxy-5'-methylthioadenosine	metabolite	indeterminate	0.902096	0.816162		0	0	0.515478
Early taxa | functional loss | fusobacterium | other functional metabolism | purine metabolites | loss/deactivation	mechanistic_axis	mechanistic_pair	Early taxa | functional loss	Fusobacterium	other functional metabolism	purine metabolites	PWY-7013: (S)-propane-1,2-diol degradation	5'-deoxy-5'-methylthioadenosine	metabolite	positive	0.885127	0.7874		0	0	0.501758
Early taxa | functional loss | bacteroides | lipid/CoA biosynthesis | other metabolites | loss/deactivation	associated_state_marker_axis	associated_state_marker_pair	Early taxa | functional loss	Bacteroides	lipid/CoA biosynthesis	other metabolites	COA-PWY: coenzyme A biosynthesis I (prokaryotic)	ornithine	metabolite	indeterminate	-0.893008	-0.88682		0	0	0.533949
Early taxa | functional loss | bacteroides | lipid/CoA biosynthesis | other metabolites | loss/deactivation	associated_state_marker_axis	associated_state_marker_pair	Early taxa | functional loss	Bacteroides	lipid/CoA biosynthesis	other metabolites	PWY66-429: fatty acid biosynthesis initiation (mitochondria)	ornithine	metabolite	indeterminate	-0.883646	-0.79004		0	0	0.502106
Early taxa | functional loss | bacteroides | lipid/CoA biosynthesis | other metabolites | loss/deactivation	associated_state_marker_axis	associated_state_marker_pair	Early taxa | functional loss	Bacteroides	lipid/CoA biosynthesis	other metabolites	COA-PWY: coenzyme A biosynthesis I (prokaryotic)	4-hydroxyphenylacetic acid	metabolite	indeterminate	0.832642	0.788551		0	0	0.486358
Early taxa | functional loss | bacteroides | lipid/CoA biosynthesis | other metabolites | loss/deactivation	associated_state_marker_axis	associated_state_marker_pair	Early taxa | functional loss	Bacteroides	lipid/CoA biosynthesis	other metabolites	PWY66-429: fatty acid biosynthesis initiation (mitochondria)	4-hydroxyphenylacetic acid	metabolite	indeterminate	0.831284	0.788235		0	0	0.485856
Early taxa | functional loss | fusobacterium | carbohydrate/inositol metabolism | ceramide remodeling | loss/deactivation	associated_state_marker_axis	associated_state_marker_pair	Early taxa | functional loss	Fusobacterium	carbohydrate/inositol metabolism	ceramide remodeling	GLYCOGENSYNTH-PWY: glycogen biosynthesis I (from ADP-D-Glucose)	Ceramide (d34:1)	lipid	indeterminate	0.87989	0.891742		0	0	0.53149
Early taxa | functional loss | fusobacterium | carbohydrate/inositol metabolism | ceramide remodeling | loss/deactivation	associated_state_marker_axis	associated_state_marker_pair	Early taxa | functional loss	Fusobacterium	carbohydrate/inositol metabolism	ceramide remodeling	GLYCOGENSYNTH-PWY: glycogen biosynthesis I (from ADP-D-Glucose)	Ceramide (d42:2) A	lipid	indeterminate	0.863282	0.905578		0	0	0.530658
Early taxa | functional loss | fusobacterium | carbohydrate/inositol metabolism | ceramide remodeling | loss/deactivation	associated_state_marker_axis	associated_state_marker_pair	Early taxa | functional loss	Fusobacterium	carbohydrate/inositol metabolism	ceramide remodeling	GLYCOGENSYNTH-PWY: glycogen biosynthesis I (from ADP-D-Glucose)	Ceramide (d42:2) B	lipid	indeterminate	0.843613	0.901331		0	0	0.523483
Early taxa | functional loss | fusobacterium | carbohydrate/inositol metabolism | ceramide remodeling | loss/deactivation	associated_state_marker_axis	associated_state_marker_pair	Early taxa | functional loss	Fusobacterium	carbohydrate/inositol metabolism	ceramide remodeling	GLYCOGENSYNTH-PWY: glycogen biosynthesis I (from ADP-D-Glucose)	Ceramide (d40:1)	lipid	indeterminate	0.825428	0.913424		0	0	0.521656
Early taxa | functional loss | fusobacterium | carbohydrate/inositol metabolism | ceramide remodeling | loss/deactivation	associated_state_marker_axis	associated_state_marker_pair	Early taxa | functional loss	Fusobacterium	carbohydrate/inositol metabolism	ceramide remodeling	GLYCOGENSYNTH-PWY: glycogen biosynthesis I (from ADP-D-Glucose)	Ceramide (d42:1)	lipid	indeterminate	0.828419	0.903623		0	0	0.519613
Early taxa | functional loss | fusobacterium | carbohydrate/inositol metabolism | ceramide remodeling | loss/deactivation	associated_state_marker_axis	associated_state_marker_pair	Early taxa | functional loss	Fusobacterium	carbohydrate/inositol metabolism	ceramide remodeling	GLYCOGENSYNTH-PWY: glycogen biosynthesis I (from ADP-D-Glucose)	Ceramide (d44:1)	lipid	indeterminate	0.849107	0.881471		0	0	0.519173
Early taxa | functional loss | fusobacterium | carbohydrate/inositol metabolism | ceramide remodeling | loss/deactivation	associated_state_marker_axis	associated_state_marker_pair	Early taxa | functional loss	Fusobacterium	carbohydrate/inositol metabolism	ceramide remodeling	GLYCOGENSYNTH-PWY: glycogen biosynthesis I (from ADP-D-Glucose)	Ceramide (d40:0)	lipid	indeterminate	0.876161	0.836271		0	0	0.51373
Early taxa | functional loss | fusobacterium | carbohydrate/inositol metabolism | ceramide remodeling | loss/deactivation	associated_state_marker_axis	associated_state_marker_pair	Early taxa | functional loss	Fusobacterium	carbohydrate/inositol metabolism	ceramide remodeling	GLYCOGENSYNTH-PWY: glycogen biosynthesis I (from ADP-D-Glucose)	Ceramide (d41:1)	lipid	indeterminate	0.78528	0.903698		0	0	0.506693
Early taxa | functional loss | fusobacterium | carbohydrate/inositol metabolism | ceramide remodeling | loss/deactivation	associated_state_marker_axis	associated_state_marker_pair	Early taxa | functional loss	Fusobacterium	carbohydrate/inositol metabolism	ceramide remodeling	GLYCOGENSYNTH-PWY: glycogen biosynthesis I (from ADP-D-Glucose)	Ceramide (d40:2)	lipid	indeterminate	0.790287	0.865565		0	0	0.496755
Early taxa | functional loss | fusobacterium | carbohydrate/inositol metabolism | ceramide remodeling | loss/deactivation	associated_state_marker_axis	associated_state_marker_pair	Early taxa | functional loss	Fusobacterium	carbohydrate/inositol metabolism	ceramide remodeling	GLYCOGENSYNTH-PWY: glycogen biosynthesis I (from ADP-D-Glucose)	Ceramide (d43:1)	lipid	indeterminate	0.760049	0.86635		0	0	0.48792
Early taxa | functional loss | fusobacterium | carbohydrate/inositol metabolism | ceramide remodeling | loss/deactivation	associated_state_marker_axis	associated_state_marker_pair	Early taxa | functional loss	Fusobacterium	carbohydrate/inositol metabolism	ceramide remodeling	GLYCOGENSYNTH-PWY: glycogen biosynthesis I (from ADP-D-Glucose)	Ceramide (d32:1)	lipid	indeterminate	0.753605	0.819203		0	0	0.471842
Early taxa | functional loss | fusobacterium | carbohydrate/inositol metabolism | purine metabolites | loss/deactivation	mechanistic_axis	mechanistic_pair	Early taxa | functional loss	Fusobacterium	carbohydrate/inositol metabolism	purine metabolites	PWY-5941: glycogen degradation II	adenosine	metabolite	positive	0.849717	0.909844		0	0	0.527868
Early taxa | functional loss | fusobacterium | carbohydrate/inositol metabolism | purine metabolites | loss/deactivation	mechanistic_axis	mechanistic_pair	Early taxa | functional loss	Fusobacterium	carbohydrate/inositol metabolism	purine metabolites	PWY-5941: glycogen degradation II	5'-deoxy-5'-methylthioadenosine	metabolite	positive	0.901623	0.78767		0	0	0.506788
Early taxa | functional loss | fusobacterium | carbohydrate/inositol metabolism | purine metabolites | loss/deactivation	mechanistic_axis	associated_state_marker_pair	Early taxa | functional loss	Fusobacterium	carbohydrate/inositol metabolism	purine metabolites	GLYCOGENSYNTH-PWY: glycogen biosynthesis I (from ADP-D-Glucose)	hypoxanthine	metabolite	indeterminate	0.857606	0.831068		0	0	0.506602
Early taxa | functional loss | fusobacterium | fermentation/organic acids | purine metabolites | loss/deactivation	associated_state_marker_axis	associated_state_marker_pair	Early taxa | functional loss	Fusobacterium	fermentation/organic acids	purine metabolites	P163-PWY: L-lysine fermentation to acetate and butanoate	5'-deoxy-5'-methylthioadenosine	metabolite	indeterminate	0.889583	0.85408		0	0	0.523099
Early taxa | functional loss | fusobacterium | fermentation/organic acids | purine metabolites | loss/deactivation	associated_state_marker_axis	associated_state_marker_pair	Early taxa | functional loss	Fusobacterium	fermentation/organic acids	purine metabolites	PWY-622: starch biosynthesis	hypoxanthine	metabolite	indeterminate	0.780534	0.84371		0	0	0.487273
Early taxa | functional loss | fusobacterium | fermentation/organic acids | purine metabolites | loss/deactivation	associated_state_marker_axis	associated_state_marker_pair	Early taxa | functional loss	Fusobacterium	fermentation/organic acids	purine metabolites	P41-PWY: pyruvate fermentation to acetate and (S)-lactate I	hypoxanthine	metabolite	indeterminate	0.805734	0.80055		0	0	0.481885
Early taxa | functional loss | fusobacterium | fermentation/organic acids | purine metabolites | loss/deactivation	associated_state_marker_axis	associated_state_marker_pair	Early taxa | functional loss	Fusobacterium	fermentation/organic acids	purine metabolites	PWY-5100: pyruvate fermentation to acetate and lactate II	hypoxanthine	metabolite	indeterminate	0.805734	0.80055		0	0	0.481885
Early taxa | functional loss | fusobacterium | fermentation/organic acids | SM remodeling | loss/deactivation	associated_state_marker_axis	associated_state_marker_pair	Early taxa | functional loss	Fusobacterium	fermentation/organic acids	SM remodeling	PWY-622: starch biosynthesis	SM (d43:1)	lipid	indeterminate	0.823843	0.919726		0	0	0.523071
Early taxa | functional loss | fusobacterium | fermentation/organic acids | SM remodeling | loss/deactivation	associated_state_marker_axis	associated_state_marker_pair	Early taxa | functional loss	Fusobacterium	fermentation/organic acids	SM remodeling	PWY-622: starch biosynthesis	SM (d42:2) B	lipid	indeterminate	0.803711	0.901008		0	0	0.511416
Early taxa | functional loss | fusobacterium | fermentation/organic acids | SM remodeling | loss/deactivation	associated_state_marker_axis	associated_state_marker_pair	Early taxa | functional loss	Fusobacterium	fermentation/organic acids	SM remodeling	P163-PWY: L-lysine fermentation to acetate and butanoate	SM (d41:2)	lipid	indeterminate	0.864197	0.830722		0	0	0.508476
Early taxa | functional loss | fusobacterium | fermentation/organic acids | SM remodeling | loss/deactivation	associated_state_marker_axis	associated_state_marker_pair	Early taxa | functional loss	Fusobacterium	fermentation/organic acids	SM remodeling	PWY-622: starch biosynthesis	SM (d33:1)	lipid	indeterminate	0.779953	0.89877		0	0	0.503617
Early taxa | functional loss | fusobacterium | fermentation/organic acids | SM remodeling | loss/deactivation	associated_state_marker_axis	associated_state_marker_pair	Early taxa | functional loss	Fusobacterium	fermentation/organic acids	SM remodeling	P163-PWY: L-lysine fermentation to acetate and butanoate	SM (d41:1)	lipid	indeterminate	0.859508	0.784509		0	0	0.493205
Early taxa | functional loss | fusobacterium | fermentation/organic acids | SM remodeling | loss/deactivation	associated_state_marker_axis	associated_state_marker_pair	Early taxa | functional loss	Fusobacterium	fermentation/organic acids	SM remodeling	P41-PWY: pyruvate fermentation to acetate and (S)-lactate I	SM (d41:1)	lipid	indeterminate	0.847915	0.786665		0	0	0.490374
Early taxa | functional loss | fusobacterium | fermentation/organic acids | SM remodeling | loss/deactivation	associated_state_marker_axis	associated_state_marker_pair	Early taxa | functional loss	Fusobacterium	fermentation/organic acids	SM remodeling	PWY-5100: pyruvate fermentation to acetate and lactate II	SM (d41:1)	lipid	indeterminate	0.847915	0.786665		0	0	0.490374
Early taxa | functional loss | fusobacterium | fermentation/organic acids | SM remodeling | loss/deactivation	associated_state_marker_axis	associated_state_marker_pair	Early taxa | functional loss	Fusobacterium	fermentation/organic acids	SM remodeling	P163-PWY: L-lysine fermentation to acetate and butanoate	SM (d40:2) B	lipid	indeterminate	0.837133	0.791152		0	0	0.488486
Early taxa | functional loss | fusobacterium | fermentation/organic acids | SM remodeling | loss/deactivation	associated_state_marker_axis	associated_state_marker_pair	Early taxa | functional loss	Fusobacterium	fermentation/organic acids	SM remodeling	P163-PWY: L-lysine fermentation to acetate and butanoate	SM (d39:1)	lipid	indeterminate	0.84057	0.763843		0	0	0.481324
Early taxa | functional loss | fusobacterium | fermentation/organic acids | SM remodeling | loss/deactivation	associated_state_marker_axis	associated_state_marker_pair	Early taxa | functional loss	Fusobacterium	fermentation/organic acids	SM remodeling	P41-PWY: pyruvate fermentation to acetate and (S)-lactate I	SM (d39:1)	lipid	indeterminate	0.832611	0.770949		0	0	0.481068
Early taxa | functional loss | fusobacterium | fermentation/organic acids | SM remodeling | loss/deactivation	associated_state_marker_axis	associated_state_marker_pair	Early taxa | functional loss	Fusobacterium	fermentation/organic acids	SM remodeling	PWY-5100: pyruvate fermentation to acetate and lactate II	SM (d39:1)	lipid	indeterminate	0.832611	0.770949		0	0	0.481068
Early taxa | functional loss | fusobacterium | fermentation/organic acids | SM remodeling | loss/deactivation	associated_state_marker_axis	associated_state_marker_pair	Early taxa | functional loss	Fusobacterium	fermentation/organic acids	SM remodeling	P41-PWY: pyruvate fermentation to acetate and (S)-lactate I	SM (d40:1)	lipid	indeterminate	0.835377	0.768134		0	0	0.481053
Early taxa | functional loss | fusobacterium | fermentation/organic acids | SM remodeling | loss/deactivation	associated_state_marker_axis	associated_state_marker_pair	Early taxa | functional loss	Fusobacterium	fermentation/organic acids	SM remodeling	PWY-5100: pyruvate fermentation to acetate and lactate II	SM (d40:1)	lipid	indeterminate	0.835377	0.768134		0	0	0.481053
Early taxa | functional loss | fusobacterium | fermentation/organic acids | SM remodeling | loss/deactivation	associated_state_marker_axis	associated_state_marker_pair	Early taxa | functional loss	Fusobacterium	fermentation/organic acids	SM remodeling	P163-PWY: L-lysine fermentation to acetate and butanoate	SM (d40:2) A	lipid	indeterminate	0.836507	0.766946		0	0	0.481036
Early taxa | functional loss | fusobacterium | fermentation/organic acids | SM remodeling | loss/deactivation	associated_state_marker_axis	associated_state_marker_pair	Early taxa | functional loss	Fusobacterium	fermentation/organic acids	SM remodeling	P163-PWY: L-lysine fermentation to acetate and butanoate	SM (d40:3)	lipid	indeterminate	0.827091	0.751022		0	0	0.473434
Early taxa | functional loss | fusobacterium | fermentation/organic acids | SM remodeling | loss/deactivation	associated_state_marker_axis	associated_state_marker_pair	Early taxa | functional loss	Fusobacterium	fermentation/organic acids	SM remodeling	PWY0-1477: ethanolamine utilization	SM (d37:1)	lipid	indeterminate	0.813703	0.752159		0	0	0.469759
Early taxa | functional loss | bacteroides | lipid/CoA biosynthesis | PE remodeling | loss/deactivation	associated_state_marker_axis	associated_state_marker_pair	Early taxa | functional loss	Bacteroides	lipid/CoA biosynthesis	PE remodeling	PWY66-429: fatty acid biosynthesis initiation (mitochondria)	PE (p-38:3) or PE (o-38:4)	lipid	indeterminate	0.858951	0.822099		0	0	0.504315
Early taxa | functional loss | bacteroides | purine/nucleotide metabolism | PE remodeling | loss/deactivation	associated_state_marker_axis	associated_state_marker_pair	Early taxa | functional loss	Bacteroides	purine/nucleotide metabolism	PE remodeling	PWY-6609: adenine and adenosine salvage III	PE (p-38:3) or PE (o-38:4)	lipid	indeterminate	0.839009	0.839361		0	0	0.503511
Early taxa | functional loss | bacteroides | purine/nucleotide metabolism | PE remodeling | loss/deactivation	associated_state_marker_axis	associated_state_marker_pair	Early taxa | functional loss	Bacteroides	purine/nucleotide metabolism	PE remodeling	PWY-7229: superpathway of adenosine nucleotides de novo biosynthesis I	PE (p-38:3) or PE (o-38:4)	lipid	indeterminate	0.85276	0.773374		0	0	0.48784
Early taxa | functional loss | bacteroides | purine/nucleotide metabolism | PE remodeling | loss/deactivation	associated_state_marker_axis	associated_state_marker_pair	Early taxa | functional loss	Bacteroides	purine/nucleotide metabolism	PE remodeling	PWY-5695: inosine 5'-phosphate degradation	PE (p-38:3) or PE (o-38:4)	lipid	indeterminate	0.837381	0.786694		0	0	0.487223
Early taxa | functional loss | bacteroides | purine/nucleotide metabolism | PE remodeling | loss/deactivation	associated_state_marker_axis	associated_state_marker_pair	Early taxa | functional loss	Bacteroides	purine/nucleotide metabolism	PE remodeling	PWY-6126: superpathway of adenosine nucleotides de novo biosynthesis II	PE (p-38:3) or PE (o-38:4)	lipid	indeterminate	0.849594	0.77372		0	0	0.486994
Early taxa | functional loss | bacteroides | purine/nucleotide metabolism | PE remodeling | loss/deactivation	associated_state_marker_axis	associated_state_marker_pair	Early taxa | functional loss	Bacteroides	purine/nucleotide metabolism	PE remodeling	PWY-6123: inosine-5'-phosphate biosynthesis I	PE (p-38:3) or PE (o-38:4)	lipid	indeterminate	0.810928	0.765336		0	0	0.472879
Early taxa | functional loss | bacteroides | purine/nucleotide metabolism | PE remodeling | loss/deactivation	associated_state_marker_axis	associated_state_marker_pair	Early taxa | functional loss	Bacteroides	purine/nucleotide metabolism	PE remodeling	PWY-6124: inosine-5'-phosphate biosynthesis II	PE (p-38:3) or PE (o-38:4)	lipid	indeterminate	0.799284	0.769002		0	0	0.470486
Early taxa | functional loss | bacteroides | amino-acid metabolism | PE remodeling | loss/deactivation	associated_state_marker_axis	associated_state_marker_pair	Early taxa | functional loss	Bacteroides	amino-acid metabolism	PE remodeling	PWY-5030: L-histidine degradation III	PE (40:6)	lipid	indeterminate	0.77556	0.898214		0	0	0.502132
Early taxa | functional loss | bacteroides | amino-acid metabolism | PE remodeling | loss/deactivation	associated_state_marker_axis	associated_state_marker_pair	Early taxa | functional loss	Bacteroides	amino-acid metabolism	PE remodeling	HISDEG-PWY: L-histidine degradation I	PE (40:6)	lipid	indeterminate	0.764738	0.873161		0	0	0.49137
Early taxa | functional loss | bacteroides | amino-acid metabolism | other metabolites | loss/deactivation	associated_state_marker_axis	associated_state_marker_pair	Early taxa | functional loss	Bacteroides	amino-acid metabolism	other metabolites	ILEUSYN-PWY: L-isoleucine biosynthesis I (from threonine)	ornithine	metabolite	indeterminate	-0.865224	-0.804068		0	0	0.500788
Early taxa | functional loss | bacteroides | amino-acid metabolism | other metabolites | loss/deactivation	associated_state_marker_axis	associated_state_marker_pair	Early taxa | functional loss	Bacteroides	amino-acid metabolism	other metabolites	BRANCHED-CHAIN-AA-SYN-PWY: superpathway of branched chain amino acid biosynthesis	ornithine	metabolite	indeterminate	-0.848396	-0.81322		0	0	0.498485
Early taxa | functional loss | bacteroides | amino-acid metabolism | other metabolites | loss/deactivation	associated_state_marker_axis	associated_state_marker_pair	Early taxa | functional loss	Bacteroides	amino-acid metabolism	other metabolites	PWY-5103: L-isoleucine biosynthesis III	ornithine	metabolite	indeterminate	-0.857908	-0.801348		0	0	0.497777
Early taxa | functional loss | bacteroides | amino-acid metabolism | other metabolites | loss/deactivation	associated_state_marker_axis	associated_state_marker_pair	Early taxa | functional loss	Bacteroides	amino-acid metabolism	other metabolites	HISDEG-PWY: L-histidine degradation I	histidine	metabolite	indeterminate	-0.830259	-0.756044		0	0	0.475891
Early taxa | functional loss | bacteroides | amino-acid metabolism | other metabolites | loss/deactivation	associated_state_marker_axis	associated_state_marker_pair	Early taxa | functional loss	Bacteroides	amino-acid metabolism	other metabolites	ARGININE-SYN4-PWY: L-ornithine biosynthesis II	arachidic acid	metabolite	indeterminate	0.756589	0.770251		0	0	0.458052
Early taxa | functional loss | bacteroides | other functional metabolism | PE remodeling | loss/deactivation	associated_state_marker_axis	associated_state_marker_pair	Early taxa | functional loss	Bacteroides	other functional metabolism	PE remodeling	PWY-6700: queuosine biosynthesis I (de novo)	PE (40:6)	lipid	indeterminate	0.806452	0.861625		0	0	0.500423
Early taxa | functional loss | bacteroides | other functional metabolism | PE remodeling | loss/deactivation	associated_state_marker_axis	associated_state_marker_pair	Early taxa | functional loss	Bacteroides	other functional metabolism	PE remodeling	PWY-7663: gondoate biosynthesis (anaerobic)	PE (p-38:3) or PE (o-38:4)	lipid	indeterminate	0.825672	0.771169		0	0	0.479052
Early taxa | functional loss | bacteroides | other functional metabolism | PE remodeling | loss/deactivation	associated_state_marker_axis	associated_state_marker_pair	Early taxa | functional loss	Bacteroides	other functional metabolism	PE remodeling	PWY-5973: cis-vaccenate biosynthesis	PE (p-38:3) or PE (o-38:4)	lipid	indeterminate	0.819988	0.764559		0	0	0.475364
Early taxa | functional loss | bacteroides | carbohydrate/inositol metabolism | other metabolites | loss/deactivation	associated_state_marker_axis	associated_state_marker_pair	Early taxa | functional loss	Bacteroides	carbohydrate/inositol metabolism	other metabolites	GLYCOGENSYNTH-PWY: glycogen biosynthesis I (from ADP-D-Glucose)	ornithine	metabolite	indeterminate	-0.799386	-0.839206		0	0	0.491578
Early taxa | functional loss | bacteroides | lipid/CoA biosynthesis | fermentation acids | loss/deactivation	associated_state_marker_axis	associated_state_marker_pair	Early taxa | functional loss	Bacteroides	lipid/CoA biosynthesis	fermentation acids	PWY66-429: fatty acid biosynthesis initiation (mitochondria)	indole-3-acetate	metabolite	indeterminate	0.814439	0.778208		0	0	0.477794
Early taxa | functional loss | bacteroides | purine/nucleotide metabolism | fermentation acids | loss/deactivation	associated_state_marker_axis	associated_state_marker_pair	Early taxa | functional loss	Bacteroides	purine/nucleotide metabolism	fermentation acids	PWY-7229: superpathway of adenosine nucleotides de novo biosynthesis I	indole-3-acetate	metabolite	indeterminate	0.80485	0.75851		0	0	0.469008
Early taxa | functional loss | bacteroides | purine/nucleotide metabolism | fermentation acids | loss/deactivation	associated_state_marker_axis	associated_state_marker_pair	Early taxa | functional loss	Bacteroides	purine/nucleotide metabolism	fermentation acids	PWY-6126: superpathway of adenosine nucleotides de novo biosynthesis II	indole-3-acetate	metabolite	indeterminate	0.794694	0.752328		0	0	0.464107
Early taxa | functional loss | bacteroides | amino-acid metabolism | aromatic/indole metabolites | loss/deactivation	associated_state_marker_axis	associated_state_marker_pair	Early taxa | functional loss	Bacteroides	amino-acid metabolism	aromatic/indole metabolites	HISDEG-PWY: L-histidine degradation I	tryptophan	metabolite	indeterminate	-0.798471	-0.754198		0	0	0.465801

### Sheet: Associated_Markers
axis_key	axis_type	hypothesis_family	taxon	pathway_theme	chemical_theme	axis_direction	representative_pathway	representative_chemical	representative_expected_relationship	representative_raw_r	representative_first_difference_r	representative_expected_concordance	n_supporting_pairs	n_unique_pathways	n_unique_chemicals	n_mechanistic_pairs	n_marker_pairs	max_abs_raw_r	max_abs_first_difference_r	median_abs_raw_r	median_abs_first_difference_r	axis_priority_score	axis_label
Clostridium | fatty-acid/CoA | clostridium | lipid/CoA biosynthesis | fatty-acid metabolites | gain/emergence	associated_state_marker_axis	Clostridium | fatty-acid/CoA	Clostridium	lipid/CoA biosynthesis	fatty-acid metabolites	gain/emergence	PWY66-429: fatty acid biosynthesis initiation (mitochondria)	linoleic acid	indeterminate	0.998635	0.998954		18	6	4	0	18	0.998635	0.998954	0.917643	0.920592	0.849156	Clostridium: lipid/CoA biosynthesis -> fatty-acid metabolites
Clostridium | fatty-acid/CoA | clostridium | lipid/CoA biosynthesis | LPC remodeling | gain/emergence	associated_state_marker_axis	Clostridium | fatty-acid/CoA	Clostridium	lipid/CoA biosynthesis	LPC remodeling	gain/emergence	PWY66-429: fatty acid biosynthesis initiation (mitochondria)	LPC (18:1)	indeterminate	0.992678	0.994811		33	6	6	0	33	0.992678	0.994811	0.912782	0.91862	0.845621	Clostridium: lipid/CoA biosynthesis -> LPC remodeling
Early taxa | functional loss | bacteroides | purine/nucleotide metabolism | SM remodeling | loss/deactivation	associated_state_marker_axis	Early taxa | functional loss	Bacteroides	purine/nucleotide metabolism	SM remodeling	loss/deactivation	PWY-6124: inosine-5'-phosphate biosynthesis II	SM (d36:2)	indeterminate	0.956637	0.998656		15	11	2	0	15	0.956637	0.99958	0.870183	0.998656	0.834676	Bacteroides: purine/nucleotide metabolism -> SM remodeling
Early taxa | functional loss | fusobacterium | carbohydrate/inositol metabolism | SM remodeling | loss/deactivation	associated_state_marker_axis	Early taxa | functional loss	Fusobacterium	carbohydrate/inositol metabolism	SM remodeling	loss/deactivation	GLYCOGENSYNTH-PWY: glycogen biosynthesis I (from ADP-D-Glucose)	SM (d42:2) B	indeterminate	0.914355	0.813625		14	2	14	0	14	0.914355	0.998656	0.860197	0.86053	0.819554	Fusobacterium: carbohydrate/inositol metabolism -> SM remodeling
Early taxa | functional loss | fusobacterium | other functional metabolism | SM remodeling | loss/deactivation	associated_state_marker_axis	Early taxa | functional loss	Fusobacterium	other functional metabolism	SM remodeling	loss/deactivation	PWY-5659: GDP-mannose biosynthesis	SM (d38:2)	indeterminate	0.96905	0.934497		20	2	11	0	20	0.96905	0.941391	0.942511	0.855408	0.818654	Fusobacterium: other functional metabolism -> SM remodeling
Early taxa | functional loss | fusobacterium | carbohydrate/inositol metabolism | PE remodeling | loss/deactivation	associated_state_marker_axis	Early taxa | functional loss	Fusobacterium	carbohydrate/inositol metabolism	PE remodeling	loss/deactivation	GLYCOGENSYNTH-PWY: glycogen biosynthesis I (from ADP-D-Glucose)	PE (38:4) B	indeterminate	0.952297	0.932097		10	2	10	0	10	0.952297	0.940418	0.892529	0.844194	0.81245	Fusobacterium: carbohydrate/inositol metabolism -> PE remodeling
Early taxa | functional loss | odoribacter | other functional metabolism | PE remodeling | loss/deactivation	associated_state_marker_axis	Early taxa | functional loss	Odoribacter	other functional metabolism	PE remodeling	loss/deactivation	DTDPRHAMSYN-PWY: dTDP-&beta;-L-rhamnose biosynthesis	PE (40:6)	indeterminate	0.960944	0.953627		7	7	1	0	7	0.960944	0.981266	0.942623	0.920911	0.809853	Odoribacter: other functional metabolism -> PE remodeling
Early taxa | functional loss | fusobacterium | fermentation/organic acids | PE remodeling | loss/deactivation	associated_state_marker_axis	Early taxa | functional loss	Fusobacterium	fermentation/organic acids	PE remodeling	loss/deactivation	P163-PWY: L-lysine fermentation to acetate and butanoate	PE (36:1)	indeterminate	0.896885	0.864947		25	4	14	0	25	0.896885	0.97331	0.819773	0.832591	0.804568	Fusobacterium: fermentation/organic acids -> PE remodeling
Early taxa | functional loss | fusobacterium | fermentation/organic acids | ceramide remodeling | loss/deactivation	associated_state_marker_axis	Early taxa | functional loss	Fusobacterium	fermentation/organic acids	ceramide remodeling	loss/deactivation	PWY-622: starch biosynthesis	Ceramide (d40:1)	indeterminate	0.91895	0.950899		35	3	15	0	35	0.91895	0.950899	0.834254	0.848608	0.804447	Fusobacterium: fermentation/organic acids -> ceramide remodeling
Clostridium | fatty-acid/CoA | clostridium | lipid/CoA biosynthesis | other metabolites | gain/emergence	associated_state_marker_axis	Clostridium | fatty-acid/CoA	Clostridium	lipid/CoA biosynthesis	other metabolites	gain/emergence	PWY66-429: fatty acid biosynthesis initiation (mitochondria)	1-monopalmitin	indeterminate	0.967076	0.964316		6	6	1	0	6	0.967076	0.964316	0.923301	0.916398	0.797713	Clostridium: lipid/CoA biosynthesis -> other metabolites
Early taxa | functional loss | bacteroides | other functional metabolism | SM remodeling | loss/deactivation	associated_state_marker_axis	Early taxa | functional loss	Bacteroides	other functional metabolism	SM remodeling	loss/deactivation	PWY-7663: gondoate biosynthesis (anaerobic)	SM (d36:2)	indeterminate	0.940464	0.9993		5	5	1	0	5	0.940464	0.9993	0.86892	0.998656	0.791	Bacteroides: other functional metabolism -> SM remodeling
Early taxa | functional loss | odoribacter | purine/nucleotide metabolism | PE remodeling | loss/deactivation	associated_state_marker_axis	Early taxa | functional loss	Odoribacter	purine/nucleotide metabolism	PE remodeling	loss/deactivation	PWY-6121: 5-aminoimidazole ribonucleotide biosynthesis I	PE (40:6)	indeterminate	0.958076	0.929894		6	6	1	0	6	0.958076	0.945261	0.946741	0.931592	0.787894	Odoribacter: purine/nucleotide metabolism -> PE remodeling
Early taxa | functional loss | bacteroides | other functional metabolism | other metabolites | loss/deactivation	associated_state_marker_axis	Early taxa | functional loss	Bacteroides	other functional metabolism	other metabolites	loss/deactivation	PWY-7663: gondoate biosynthesis (anaerobic)	ornithine	indeterminate	-0.90087	-0.831525		22	17	3	0	22	0.90087	0.901993	0.853098	0.816564	0.781002	Bacteroides: other functional metabolism -> other metabolites
Early taxa | functional loss | fusobacterium | carbohydrate/inositol metabolism | ceramide remodeling | loss/deactivation	associated_state_marker_axis	Early taxa | functional loss	Fusobacterium	carbohydrate/inositol metabolism	ceramide remodeling	loss/deactivation	GLYCOGENSYNTH-PWY: glycogen biosynthesis I (from ADP-D-Glucose)	Ceramide (d34:1)	indeterminate	0.87989	0.891742		11	1	11	0	11	0.87989	0.913424	0.828419	0.891742	0.77766	Fusobacterium: carbohydrate/inositol metabolism -> ceramide remodeling
Early taxa | functional loss | bacteroides | purine/nucleotide metabolism | other metabolites | loss/deactivation	associated_state_marker_axis	Early taxa | functional loss	Bacteroides	purine/nucleotide metabolism	other metabolites	loss/deactivation	PWY-6125: superpathway of guanosine nucleotides de novo biosynthesis II	ornithine	indeterminate	-0.899142	-0.889295		19	10	2	0	19	0.899142	0.889295	0.866991	0.855169	0.775953	Bacteroides: purine/nucleotide metabolism -> other metabolites
Early taxa | functional loss | fusobacterium | fermentation/organic acids | SM remodeling | loss/deactivation	associated_state_marker_axis	Early taxa | functional loss	Fusobacterium	fermentation/organic acids	SM remodeling	loss/deactivation	P163-PWY: L-lysine fermentation to acetate and butanoate	SM (d41:2)	indeterminate	0.864197	0.830722		16	5	11	0	16	0.864197	0.919726	0.835377	0.777729	0.774373	Fusobacterium: fermentation/organic acids -> SM remodeling
Early taxa | functional loss | bacteroides | lipid/CoA biosynthesis | SM remodeling | loss/deactivation	associated_state_marker_axis	Early taxa | functional loss	Bacteroides	lipid/CoA biosynthesis	SM remodeling	loss/deactivation	PWY66-429: fatty acid biosynthesis initiation (mitochondria)	SM (d36:2)	indeterminate	0.943919	0.998656		3	2	2	0	3	0.943919	0.998656	0.864585	0.998656	0.766621	Bacteroides: lipid/CoA biosynthesis -> SM remodeling
Early taxa | functional loss | bacteroides | amino-acid metabolism | SM remodeling | loss/deactivation	associated_state_marker_axis	Early taxa | functional loss	Bacteroides	amino-acid metabolism	SM remodeling	loss/deactivation	PWY-5030: L-histidine degradation III	SM (d44:2)	indeterminate	0.93595	0.812471		2	1	2	0	2	0.93595	0.998656	0.911068	0.905564	0.745836	Bacteroides: amino-acid metabolism -> SM remodeling
Early taxa | functional loss | odoribacter | lipid/CoA biosynthesis | PE remodeling | loss/deactivation	associated_state_marker_axis	Early taxa | functional loss	Odoribacter	lipid/CoA biosynthesis	PE remodeling	loss/deactivation	PWY-7851: coenzyme A biosynthesis II (eukaryotic)	PE (40:6)	indeterminate	0.960523	0.922238		3	3	1	0	3	0.960523	0.922238	0.960368	0.92138	0.745686	Odoribacter: lipid/CoA biosynthesis -> PE remodeling
Early taxa | functional loss | fusobacterium | other functional metabolism | PE remodeling | loss/deactivation	associated_state_marker_axis	Early taxa | functional loss	Fusobacterium	other functional metabolism	PE remodeling	loss/deactivation	PWY-5659: GDP-mannose biosynthesis	PE (p-38:3) or PE (o-38:4)	indeterminate	0.98077	0.948597		2	2	1	0	2	0.98077	0.948597	0.931879	0.88642	0.744002	Fusobacterium: other functional metabolism -> PE remodeling
Early taxa | functional loss | fusobacterium | other functional metabolism | carbohydrate metabolites | loss/deactivation	associated_state_marker_axis	Early taxa | functional loss	Fusobacterium	other functional metabolism	carbohydrate metabolites	loss/deactivation	PWY-7013: (S)-propane-1,2-diol degradation	glucose-6-phosphate	indeterminate	0.973152	0.949269		2	2	1	0	2	0.973152	0.949269	0.923933	0.860698	0.741571	Fusobacterium: other functional metabolism -> carbohydrate metabolites
Early taxa | functional loss | fusobacterium | fermentation/organic acids | carbohydrate metabolites | loss/deactivation	associated_state_marker_axis	Early taxa | functional loss	Fusobacterium	fermentation/organic acids	carbohydrate metabolites	loss/deactivation	PWY0-1477: ethanolamine utilization	glucose-6-phosphate	indeterminate	0.909408	0.963842		2	2	1	0	2	0.909408	0.963842	0.892664	0.888891	0.724361	Fusobacterium: fermentation/organic acids -> carbohydrate metabolites
Early taxa | functional loss | bacteroides | lipid/CoA biosynthesis | other metabolites | loss/deactivation	associated_state_marker_axis	Early taxa | functional loss	Bacteroides	lipid/CoA biosynthesis	other metabolites	loss/deactivation	COA-PWY: coenzyme A biosynthesis I (prokaryotic)	ornithine	indeterminate	-0.893008	-0.88682		4	2	2	0	4	0.893008	0.88682	0.858144	0.789295	0.723618	Bacteroides: lipid/CoA biosynthesis -> other metabolites
Clostridium | inositol/carbohydrate | clostridium | carbohydrate/inositol metabolism | carbohydrate metabolites | gain/emergence	associated_state_marker_axis	Clostridium | inositol/carbohydrate	Clostridium	carbohydrate/inositol metabolism	carbohydrate metabolites	gain/emergence	PWY-7238: sucrose biosynthesis II	3,6-anhydro-D-galactose	indeterminate	0.9578	0.977068		1	1	1	0	1	0.9578	0.977068	0.9578	0.977068	0.720563	Clostridium: carbohydrate/inositol metabolism -> carbohydrate metabolites
Early taxa | functional loss | odoribacter | nucleotide/cofactor processes | PE remodeling | loss/deactivation	associated_state_marker_axis	Early taxa | functional loss	Odoribacter	nucleotide/cofactor processes	PE remodeling	loss/deactivation	TRNA-CHARGING-PWY: tRNA charging	PE (40:6)	indeterminate	0.948156	0.909501		2	2	1	0	2	0.948156	0.909501	0.942373	0.907597	0.718903	Odoribacter: nucleotide/cofactor processes -> PE remodeling
Early taxa | functional loss | bacteroides | purine/nucleotide metabolism | PE remodeling | loss/deactivation	associated_state_marker_axis	Early taxa | functional loss	Bacteroides	purine/nucleotide metabolism	PE remodeling	loss/deactivation	PWY-7229: superpathway of adenosine nucleotides de novo biosynthesis I	PE (p-38:3) or PE (o-38:4)	indeterminate	0.85276	0.773374		6	6	1	0	6	0.85276	0.839361	0.838195	0.773547	0.713969	Bacteroides: purine/nucleotide metabolism -> PE remodeling
Early taxa | functional loss | fusobacterium | fermentation/organic acids | purine metabolites | loss/deactivation	associated_state_marker_axis	Early taxa | functional loss	Fusobacterium	fermentation/organic acids	purine metabolites	loss/deactivation	P163-PWY: L-lysine fermentation to acetate and butanoate	5'-deoxy-5'-methylthioadenosine	indeterminate	0.889583	0.85408		4	4	2	0	4	0.889583	0.85408	0.805734	0.82213	0.71096	Fusobacterium: fermentation/organic acids -> purine metabolites
Early taxa | functional loss | bacteroides | nucleotide/cofactor processes | SM remodeling | loss/deactivation	associated_state_marker_axis	Early taxa | functional loss	Bacteroides	nucleotide/cofactor processes	SM remodeling	loss/deactivation	TRNA-CHARGING-PWY: tRNA charging	SM (d36:2)	indeterminate	0.892486	0.998656		1	1	1	0	1	0.892486	0.998656	0.892486	0.998656	0.705259	Bacteroides: nucleotide/cofactor processes -> SM remodeling
Early taxa | functional loss | bacteroides | amino-acid metabolism | other metabolites | loss/deactivation	associated_state_marker_axis	Early taxa | functional loss	Bacteroides	amino-acid metabolism	other metabolites	loss/deactivation	ILEUSYN-PWY: L-isoleucine biosynthesis I (from threonine)	ornithine	indeterminate	-0.865224	-0.804068		5	5	3	0	5	0.865224	0.81322	0.848396	0.801348	0.699539	Bacteroides: amino-acid metabolism -> other metabolites
Early taxa | functional loss | odoribacter | amino-acid metabolism | PE remodeling | loss/deactivation	associated_state_marker_axis	Early taxa | functional loss	Odoribacter	amino-acid metabolism	PE remodeling	loss/deactivation	HISDEG-PWY: L-histidine degradation I	PE (40:6)	indeterminate	0.951268	0.911362		1	1	1	0	1	0.951268	0.911362	0.951268	0.911362	0.69528	Odoribacter: amino-acid metabolism -> PE remodeling
Early taxa | functional loss | bacteroides | nucleotide/cofactor processes | other metabolites | loss/deactivation	associated_state_marker_axis	Early taxa | functional loss	Bacteroides	nucleotide/cofactor processes	other metabolites	loss/deactivation	TRNA-CHARGING-PWY: tRNA charging	ornithine	indeterminate	-0.910702	-0.874826		2	1	2	0	2	0.910702	0.874826	0.875293	0.8437	0.693658	Bacteroides: nucleotide/cofactor processes -> other metabolites
Early taxa | functional loss | bacteroides | other functional metabolism | PE remodeling | loss/deactivation	associated_state_marker_axis	Early taxa | functional loss	Bacteroides	other functional metabolism	PE remodeling	loss/deactivation	PWY-7663: gondoate biosynthesis (anaerobic)	PE (p-38:3) or PE (o-38:4)	indeterminate	0.825672	0.771169		3	3	2	0	3	0.825672	0.861625	0.819988	0.771169	0.677273	Bacteroides: other functional metabolism -> PE remodeling
Early taxa | functional loss | bacteroides | amino-acid metabolism | PE remodeling | loss/deactivation	associated_state_marker_axis	Early taxa | functional loss	Bacteroides	amino-acid metabolism	PE remodeling	loss/deactivation	PWY-5030: L-histidine degradation III	PE (40:6)	indeterminate	0.77556	0.898214		2	2	1	0	2	0.77556	0.898214	0.770149	0.885688	0.654544	Bacteroides: amino-acid metabolism -> PE remodeling
Early taxa | functional loss | bacteroides | lipid/CoA biosynthesis | PE remodeling | loss/deactivation	associated_state_marker_axis	Early taxa | functional loss	Bacteroides	lipid/CoA biosynthesis	PE remodeling	loss/deactivation	PWY66-429: fatty acid biosynthesis initiation (mitochondria)	PE (p-38:3) or PE (o-38:4)	indeterminate	0.858951	0.822099		1	1	1	0	1	0.858951	0.822099	0.858951	0.822099	0.631727	Bacteroides: lipid/CoA biosynthesis -> PE remodeling
Early taxa | functional loss | bacteroides | carbohydrate/inositol metabolism | other metabolites | loss/deactivation	associated_state_marker_axis	Early taxa | functional loss	Bacteroides	carbohydrate/inositol metabolism	other metabolites	loss/deactivation	GLYCOGENSYNTH-PWY: glycogen biosynthesis I (from ADP-D-Glucose)	ornithine	indeterminate	-0.799386	-0.839206		1	1	1	0	1	0.799386	0.839206	0.799386	0.839206	0.616867	Bacteroides: carbohydrate/inositol metabolism -> other metabolites
Early taxa | functional loss | bacteroides | purine/nucleotide metabolism | fermentation acids | loss/deactivation	associated_state_marker_axis	Early taxa | functional loss	Bacteroides	purine/nucleotide metabolism	fermentation acids	loss/deactivation	PWY-7229: superpathway of adenosine nucleotides de novo biosynthesis I	indole-3-acetate	indeterminate	0.80485	0.75851		2	2	1	0	2	0.80485	0.75851	0.799772	0.755419	0.615899	Bacteroides: purine/nucleotide metabolism -> fermentation acids
Bifidobacterium | carbohydrate/fermentation | bifidobacterium | carbohydrate/inositol metabolism | fermentation acids | gain/emergence	associated_state_marker_axis	Bifidobacterium | carbohydrate/fermentation	Bifidobacterium	carbohydrate/inositol metabolism	fermentation acids	gain/emergence	PWY-5384: sucrose degradation IV (sucrose phosphorylase)	indole-3-lactate	indeterminate	0.805518	0.816835		1	1	1	0	1	0.805518	0.816835	0.805518	0.816835	0.611183	Bifidobacterium: carbohydrate/inositol metabolism -> fermentation acids
Early taxa | functional loss | bacteroides | lipid/CoA biosynthesis | fermentation acids | loss/deactivation	associated_state_marker_axis	Early taxa | functional loss	Bacteroides	lipid/CoA biosynthesis	fermentation acids	loss/deactivation	PWY66-429: fatty acid biosynthesis initiation (mitochondria)	indole-3-acetate	indeterminate	0.814439	0.778208		1	1	1	0	1	0.814439	0.778208	0.814439	0.778208	0.600786	Bacteroides: lipid/CoA biosynthesis -> fermentation acids
Early taxa | functional loss | bacteroides | amino-acid metabolism | aromatic/indole metabolites | loss/deactivation	associated_state_marker_axis	Early taxa | functional loss	Bacteroides	amino-acid metabolism	aromatic/indole metabolites	loss/deactivation	HISDEG-PWY: L-histidine degradation I	tryptophan	indeterminate	-0.798471	-0.754198		1	1	1	0	1	0.798471	0.754198	0.798471	0.754198	0.586794	Bacteroides: amino-acid metabolism -> aromatic/indole metabolites

### Sheet: Selection_Methodology
parameter	rule	meaning
Strong pair	|raw r| >= 0.75 AND |first-difference r| >= 0.75	Strong temporal evidence.
Moderate pair	|raw r| >= 0.55 AND |first-difference r| >= 0.55 AND 3/3 expected-direction concordance	Moderate correlation supported by fully concordant biologic direction.
Mechanistic pair	Strong or moderate criterion AND expected relationship is positive/inverse	Allowed to support a mechanistic axis.
Associated state marker	Strong temporal evidence but expected direction is indeterminate	Retained separately for indirect transition markers such as shared lipid-state changes.
Axis consolidation	Hypothesis + taxon + broad pathway theme + broad chemical theme + direction	Collapses redundant pathway and chemical variants into one biological axis.
Core cap	10 axes	Display cap only; full axis audit remains available.
Immune integration	Not performed	This output is the pre-immune gate.

### Sheet: Run_Summary
metric	value
input_pairs	9400
evidence_qualified_pairs	327
mechanistic_pairs	7
marker_pairs	320
all_axes	44
mechanistic_axes	5
marker_axes	39
core_axes	10

### Sheet: MetaCyc_T0_T9
pathway	taxon_raw	T0	T1	T2	T3	T4	T5	T6	T7	T8	T9
1CMET2-PWY: folate transformations III (E. coli)	g__Alistipes.s__Alistipes_onderdonkii	662.283	614.199	108.585	0	0	0	0	0	0	654.667
1CMET2-PWY: folate transformations III (E. coli)	g__Bacteroides.s__Bacteroides_caccae	118.912	263.386	206.202	23.5371	0	0	0	0	0	83.5444
1CMET2-PWY: folate transformations III (E. coli)	g__Bacteroides.s__Bacteroides_fragilis	116.115	243.166	320.81	73.517	965.842	0	0	0	0	171.773
1CMET2-PWY: folate transformations III (E. coli)	g__Bacteroides.s__Bacteroides_ovatus	8.42765	0	0	6.79529	0	0	0	0	0	19.036
1CMET2-PWY: folate transformations III (E. coli)	g__Bacteroides.s__Bacteroides_thetaiotaomicron	80.8546	164.758	220.026	29.9863	106.276	0	0	0	0	87.0331
1CMET2-PWY: folate transformations III (E. coli)	g__Bacteroides.s__Bacteroides_vulgatus	0	0	0	0	37.9951	0	0	0	0	0
1CMET2-PWY: folate transformations III (E. coli)	g__Barnesiella.s__Barnesiella_intestinihominis	37.7394	56.0387	0	0	0	0	0	0	0	0
1CMET2-PWY: folate transformations III (E. coli)	g__Eisenbergiella.s__Eisenbergiella_tayi	0	0	0	0	42.1259	0	0	0	0	0
1CMET2-PWY: folate transformations III (E. coli)	g__Enterobacter.s__Enterobacter_cloacae	0	0	0	0	0	0	0	0	12.7742	0
1CMET2-PWY: folate transformations III (E. coli)	g__Escherichia.s__Escherichia_coli	0	0	0	0	0	214.767	45.8333	0	1579.77	0
1CMET2-PWY: folate transformations III (E. coli)	g__Klebsiella.s__Klebsiella_pneumoniae	0	0	0	0	0	0	101.558	0	329.71	0
1CMET2-PWY: folate transformations III (E. coli)	g__Odoribacter.s__Odoribacter_splanchnicus	562.372	710.211	156.478	432.025	1185.73	0	0	0	0	908.915
1CMET2-PWY: folate transformations III (E. coli)	g__Parabacteroides.s__Parabacteroides_distasonis	0	0	35.9809	0	75.5696	0	0	0	0	0
1CMET2-PWY: folate transformations III (E. coli)	g__Parabacteroides.s__Parabacteroides_goldsteinii	0	42.9831	0	0	0	0	0	0	0	18.8025
1CMET2-PWY: folate transformations III (E. coli)	g__Prevotella.s__Prevotella_stercorea	356.186	223.689	487.068	255.162	298.863	0	0	0	0	661.929
1CMET2-PWY: folate transformations III (E. coli)	g__Saccharomyces.s__Saccharomyces_cerevisiae	0	0	0	0	0	0	33.5574	0	0	0
1CMET2-PWY: folate transformations III (E. coli)	g__Serratia.s__Serratia_marcescens	0	0	0	0	0	4.54982	0	0	0	0
AEROBACTINSYN-PWY: aerobactin biosynthesis	g__Escherichia.s__Escherichia_coli	0	0	0	0	0	0	0	0	87.0479	0
AEROBACTINSYN-PWY: aerobactin biosynthesis	g__Klebsiella.s__Klebsiella_pneumoniae	0	0	0	0	0	0	0	0	35.3614	0
ALLANTOINDEG-PWY: superpathway of allantoin degradation in yeast	g__Saccharomyces.s__Saccharomyces_cerevisiae	0	0	0	0	0	0	93.311	0	0	0
ANAEROFRUCAT-PWY: homolactic fermentation	g__Escherichia.s__Escherichia_coli	0	0	0	0	0	0	0	0	2890.98	0
ANAEROFRUCAT-PWY: homolactic fermentation	g__Klebsiella.s__Klebsiella_oxytoca	0	0	0	0	0	0	0	0	8.01702	0
ANAEROFRUCAT-PWY: homolactic fermentation	g__Klebsiella.s__Klebsiella_pneumoniae	0	0	0	0	0	0	0	0	204.468	0
ANAEROFRUCAT-PWY: homolactic fermentation	g__Staphylococcus.s__Staphylococcus_epidermidis	0	0	0	0	0	0	0	0	43.4835	0
ANAGLYCOLYSIS-PWY: glycolysis III (from glucose)	g__Bacteroides.s__Bacteroides_fragilis	306.505	661.325	940.321	243.129	1830.65	0	0	78.0695	0	419.444
ANAGLYCOLYSIS-PWY: glycolysis III (from glucose)	g__Bacteroides.s__Bacteroides_nordii	26.6465	0	0	0	0	0	0	0	0	41.5212
ANAGLYCOLYSIS-PWY: glycolysis III (from glucose)	g__Clostridioides.s__Clostridioides_difficile	0	0	0	0	73.7726	0	0	0	111.498	121.832
ANAGLYCOLYSIS-PWY: glycolysis III (from glucose)	g__Clostridium.s__Clostridium_butyricum	0	0	0	0	0	0	0	136.903	0	0
ANAGLYCOLYSIS-PWY: glycolysis III (from glucose)	g__Eisenbergiella.s__Eisenbergiella_tayi	0	0	0	0	64.5372	0	0	0	0	0
ANAGLYCOLYSIS-PWY: glycolysis III (from glucose)	g__Enterobacter.s__Enterobacter_cloacae	0	0	0	0	0	0	0	0	210.11	0
ANAGLYCOLYSIS-PWY: glycolysis III (from glucose)	g__Escherichia.s__Escherichia_coli	0	0	0	0	0	2704	4025.36	1561.04	11873.5	0
ANAGLYCOLYSIS-PWY: glycolysis III (from glucose)	g__Faecalibacterium.s__Faecalibacterium_prausnitzii	0	0	0	0	115.185	0	0	0	0	0
ANAGLYCOLYSIS-PWY: glycolysis III (from glucose)	g__Fusobacterium.s__Fusobacterium_nucleatum	49.0458	81.3187	96.8501	43.2123	0	0	0	0	0	37.9327
ANAGLYCOLYSIS-PWY: glycolysis III (from glucose)	g__Klebsiella.s__Klebsiella_oxytoca	0	0	0	0	0	34.0516	124.814	134.396	22.0903	0
ANAGLYCOLYSIS-PWY: glycolysis III (from glucose)	g__Klebsiella.s__Klebsiella_pneumoniae	0	0	0	0	0	0	1356.8	443.436	1349.3	0
ANAGLYCOLYSIS-PWY: glycolysis III (from glucose)	g__Parabacteroides.s__Parabacteroides_distasonis	13.153	112.984	122.042	161.919	291.082	0	0	0	0	77.0619
ANAGLYCOLYSIS-PWY: glycolysis III (from glucose)	g__Prevotella.s__Prevotella_baroniae	59.2563	159.747	319.556	220.116	0	0	0	0	0	57.995
ANAGLYCOLYSIS-PWY: glycolysis III (from glucose)	g__Prevotella.s__Prevotella_multiformis	57.7008	281.704	210.987	0	0	0	0	0	0	70.5432
ANAGLYCOLYSIS-PWY: glycolysis III (from glucose)	g__Saccharomyces.s__Saccharomyces_cerevisiae	0	0	0	0	0	1153.91	8982.78	3395.89	0	0
ANAGLYCOLYSIS-PWY: glycolysis III (from glucose)	g__Serratia.s__Serratia_marcescens	0	0	0	0	0	0	5.73249	0	0	0
ANAGLYCOLYSIS-PWY: glycolysis III (from glucose)	g__Staphylococcus.s__Staphylococcus_aureus	124.859	57.6932	0	0	91.4306	163.316	142.802	130.902	123.061	62.1985
ANAGLYCOLYSIS-PWY: glycolysis III (from glucose)	g__Staphylococcus.s__Staphylococcus_epidermidis	67.4284	73.0719	60.2292	73.557	13.5616	41.0382	0	0	53.3669	39.642
ANAGLYCOLYSIS-PWY: glycolysis III (from glucose)	g__Streptococcus.s__Streptococcus_equinus	0	0	0	0	0	0	0	0	14.5294	0
ANAGLYCOLYSIS-PWY: glycolysis III (from glucose)	g__Streptococcus.s__Streptococcus_gallolyticus	0	0	0	0	0	0	0	0	237.741	0
ANAGLYCOLYSIS-PWY: glycolysis III (from glucose)	g__Streptococcus.s__Streptococcus_macedonicus	0	0	0	0	0	0	0	0	58.6426	0
ANAGLYCOLYSIS-PWY: glycolysis III (from glucose)	g__Streptococcus.s__Streptococcus_salivarius	0	0	0	0	0	232.044	201.708	0	154.764	0
ANAGLYCOLYSIS-PWY: glycolysis III (from glucose)	g__Streptococcus.s__Streptococcus_thermophilus	0	0	0	0	0	52.8445	0	0	0	0
ANAGLYCOLYSIS-PWY: glycolysis III (from glucose)	g__Turicibacter.s__Turicibacter_sanguinis	0	0	0	0	0	0	0	858.974	0	0
ARG+POLYAMINE-SYN: superpathway of arginine and polyamine biosynthesis	g__Escherichia.s__Escherichia_coli	0	0	0	0	0	0	0	0	412.003	0
ARG+POLYAMINE-SYN: superpathway of arginine and polyamine biosynthesis	g__Klebsiella.s__Klebsiella_pneumoniae	0	0	0	0	0	0	0	0	99.73	0
ARGDEG-PWY: superpathway of L-arginine, putrescine, and 4-aminobutanoate degradation	g__Escherichia.s__Escherichia_coli	0	0	0	0	0	0	0	0	32.6775	0
ARGININE-SYN4-PWY: L-ornithine biosynthesis II	g__Bacteroides.s__Bacteroides_caccae	128.971	204.78	154.143	18.1145	44.8501	0	0	0	0	99.6288
ARGININE-SYN4-PWY: L-ornithine biosynthesis II	g__Bacteroides.s__Bacteroides_dorei	0	0	30.7207	0	0	0	0	0	0	0
ARGININE-SYN4-PWY: L-ornithine biosynthesis II	g__Bacteroides.s__Bacteroides_fragilis	82.7433	111.997	169.888	86.6603	2167.14	0	16.3367	0	0	83.5959
ARGININE-SYN4-PWY: L-ornithine biosynthesis II	g__Bacteroides.s__Bacteroides_ovatus	33.7001	78.7682	75.7362	17.981	12.7148	0	0	0	0	40.506
ARGININE-SYN4-PWY: L-ornithine biosynthesis II	g__Bacteroides.s__Bacteroides_thetaiotaomicron	9.3848	26.6819	52.1252	9.92698	41.9388	0	0	0	0	19.2628
ARGININE-SYN4-PWY: L-ornithine biosynthesis II	g__Bacteroides.s__Bacteroides_uniformis	32.1455	35.2062	16.0088	34.5399	134.69	0	0	0	0	24.5084
ARGININE-SYN4-PWY: L-ornithine biosynthesis II	g__Bacteroides.s__Bacteroides_vulgatus	0	0	0	15.1702	35.0316	0	0	0	0	0
ARGININE-SYN4-PWY: L-ornithine biosynthesis II	g__Escherichia.s__Escherichia_coli	0	0	0	0	0	0	0	0	265.812	0
ARGININE-SYN4-PWY: L-ornithine biosynthesis II	g__Klebsiella.s__Klebsiella_pneumoniae	0	0	0	0	0	0	0	0	41.486	0
ARGININE-SYN4-PWY: L-ornithine biosynthesis II	g__Parabacteroides.s__Parabacteroides_distasonis	19.1207	46.7254	59.6411	89.8308	224.347	0	0	0	0	22.5377
ARGININE-SYN4-PWY: L-ornithine biosynthesis II	g__Saccharomyces.s__Saccharomyces_cerevisiae	0	0	0	0	0	0	168.657	44.4368	0	0
ARGSYN-PWY: L-arginine biosynthesis I (via L-ornithine)	g__Clostridium.s__Clostridium_sp_CAG_221	0	0	0	0	0	0	702.566	0	0	0
ARGSYN-PWY: L-arginine biosynthesis I (via L-ornithine)	g__Eisenbergiella.s__Eisenbergiella_tayi	0	0	0	0	42.3788	0	0	0	0	0
ARGSYN-PWY: L-arginine biosynthesis I (via L-ornithine)	g__Enterobacter.s__Enterobacter_cloacae	0	0	0	0	0	0	0	0	42.022	0
ARGSYN-PWY: L-arginine biosynthesis I (via L-ornithine)	g__Escherichia.s__Escherichia_coli	0	0	0	0	13.4202	35.9009	66.8873	0	584.461	0
ARGSYN-PWY: L-arginine biosynthesis I (via L-ornithine)	g__Faecalibacterium.s__Faecalibacterium_prausnitzii	0	0	0	0	36.17	0	0	0	0	0
ARGSYN-PWY: L-arginine biosynthesis I (via L-ornithine)	g__Firmicutes_unclassified.s__Firmicutes_bacterium_CAG_102	0	0	65.2859	0	0	0	0	0	0	0
ARGSYN-PWY: L-arginine biosynthesis I (via L-ornithine)	g__Intestinimonas.s__Intestinimonas_butyriciproducens	0	0	39.3409	0	0	0	0	0	0	0
ARGSYN-PWY: L-arginine biosynthesis I (via L-ornithine)	g__Klebsiella.s__Klebsiella_pneumoniae	0	0	0	0	0	0	50.9237	0	167.497	0
ARGSYN-PWY: L-arginine biosynthesis I (via L-ornithine)	g__Kocuria.s__Kocuria_rhizophila	0	0	0	0	21.8778	0	0	0	0	0
ARGSYN-PWY: L-arginine biosynthesis I (via L-ornithine)	g__Methanobrevibacter.s__Methanobrevibacter_smithii	0	0	0	0	0	0	0	0	0	37.7988
ARGSYN-PWY: L-arginine biosynthesis I (via L-ornithine)	g__Saccharomyces.s__Saccharomyces_cerevisiae	0	0	0	0	0	0	254.472	0	0	0
ARGSYNBSUB-PWY: L-arginine biosynthesis II (acetyl cycle)	g__Bifidobacterium.s__Bifidobacterium_adolescentis	0	0	0	0	0	17.1719	0	0	0	0
ARGSYNBSUB-PWY: L-arginine biosynthesis II (acetyl cycle)	g__Bifidobacterium.s__Bifidobacterium_longum	0	0	0	0	0	0	0	48.2238	0	0
ARGSYNBSUB-PWY: L-arginine biosynthesis II (acetyl cycle)	g__Clostridium.s__Clostridium_butyricum	0	0	0	0	0	0	0	120.606	0	0
ARGSYNBSUB-PWY: L-arginine biosynthesis II (acetyl cycle)	g__Clostridium.s__Clostridium_sp_CAG_221	0	0	0	0	0	22.1037	692.467	0	0	0
ARGSYNBSUB-PWY: L-arginine biosynthesis II (acetyl cycle)	g__Eisenbergiella.s__Eisenbergiella_tayi	0	0	0	0	54.2288	0	0	0	0	0
ARGSYNBSUB-PWY: L-arginine biosynthesis II (acetyl cycle)	g__Enterobacter.s__Enterobacter_cloacae	0	0	0	0	0	0	0	0	21.6724	0
ARGSYNBSUB-PWY: L-arginine biosynthesis II (acetyl cycle)	g__Escherichia.s__Escherichia_coli	0	0	0	0	0	0	9.66727	0	383.89	0
ARGSYNBSUB-PWY: L-arginine biosynthesis II (acetyl cycle)	g__Faecalibacterium.s__Faecalibacterium_prausnitzii	0	0	0	0	45.7803	0	0	0	0	0
ARGSYNBSUB-PWY: L-arginine biosynthesis II (acetyl cycle)	g__Firmicutes_unclassified.s__Firmicutes_bacterium_CAG_102	0	0	42.8786	0	0	0	0	0	0	0
ARGSYNBSUB-PWY: L-arginine biosynthesis II (acetyl cycle)	g__Intestinimonas.s__Intestinimonas_butyriciproducens	0	0	29.1422	0	0	0	0	0	0	0
ARGSYNBSUB-PWY: L-arginine biosynthesis II (acetyl cycle)	g__Klebsiella.s__Klebsiella_pneumoniae	0	0	0	0	0	0	0	0	153.611	0
ARGSYNBSUB-PWY: L-arginine biosynthesis II (acetyl cycle)	g__Kocuria.s__Kocuria_rhizophila	0	0	0	0	26.963	0	0	0	0	0
ARGSYNBSUB-PWY: L-arginine biosynthesis II (acetyl cycle)	g__Lachnoclostridium.s__Clostridium_symbiosum	0	0	0	0	15.2826	0	0	0	0	0
ARGSYNBSUB-PWY: L-arginine biosynthesis II (acetyl cycle)	g__Methanobrevibacter.s__Methanobrevibacter_smithii	14.1064	0	0	0	0	0	0	0	0	35.1652
ARGSYNBSUB-PWY: L-arginine biosynthesis II (acetyl cycle)	g__Saccharomyces.s__Saccharomyces_cerevisiae	0	0	0	0	0	0	280.671	81.7698	0	0
ARO-PWY: chorismate biosynthesis I	g__Alistipes.s__Alistipes_finegoldii	21.9807	0	0	0	0	0	0	0	0	7.59483
ARO-PWY: chorismate biosynthesis I	g__Alistipes.s__Alistipes_onderdonkii	534.719	556.121	188.98	15.669	9.17746	0	0	0	0	674.926
ARO-PWY: chorismate biosynthesis I	g__Alistipes.s__Alistipes_shahii	64.8006	55.8368	0	0	123.794	0	0	0	0	0
ARO-PWY: chorismate biosynthesis I	g__Bacteroides.s__Bacteroides_caccae	68.632	107.376	96.89	0	10.7003	0	0	0	0	24.6821
ARO-PWY: chorismate biosynthesis I	g__Bacteroides.s__Bacteroides_dorei	0	0	25.8691	0	0	0	0	0	0	0
ARO-PWY: chorismate biosynthesis I	g__Bacteroides.s__Bacteroides_fragilis	47.9981	91.7056	138.509	0	397.297	0	0	0	0	60.6405
ARO-PWY: chorismate biosynthesis I	g__Bacteroides.s__Bacteroides_ovatus	25.8443	96.855	59.0272	0	0	0	0	0	0	42.6168
ARO-PWY: chorismate biosynthesis I	g__Bacteroides.s__Bacteroides_thetaiotaomicron	46.1126	54.9959	125.549	0	57.9956	0	0	0	0	0
ARO-PWY: chorismate biosynthesis I	g__Blautia.s__Ruminococcus_gnavus	0	0	0	0	0	0	0	107.177	0	0
ARO-PWY: chorismate biosynthesis I	g__Blautia.s__Ruminococcus_torques	0	11.1083	0	0	0	0	0	0	0	0
ARO-PWY: chorismate biosynthesis I	g__Clostridium.s__Clostridium_butyricum	0	0	0	0	0	0	0	833.001	0	0
ARO-PWY: chorismate biosynthesis I	g__Clostridium.s__Clostridium_sp_CAG_221	0	0	0	0	0	0	876.726	0	0	0
ARO-PWY: chorismate biosynthesis I	g__Dialister.s__Dialister_pneumosintes	0	18.173	0	0	0	0	0	0	0	0
ARO-PWY: chorismate biosynthesis I	g__Eisenbergiella.s__Eisenbergiella_tayi	0	0	0	0	45.8091	0	0	0	0	0
ARO-PWY: chorismate biosynthesis I	g__Enterobacter.s__Enterobacter_cloacae	0	0	0	0	0	0	0	0	89.2291	0
ARO-PWY: chorismate biosynthesis I	g__Escherichia.s__Escherichia_coli	0	0	0	0	47.8785	348.28	946.532	621.328	1470.76	0
ARO-PWY: chorismate biosynthesis I	g__Faecalibacterium.s__Faecalibacterium_prausnitzii	0	0	0	0	60.5816	0	0	0	0	0
ARO-PWY: chorismate biosynthesis I	g__Fusobacterium.s__Fusobacterium_nucleatum	0	13.5957	0	0	0	0	0	0	0	0
ARO-PWY: chorismate biosynthesis I	g__Intestinimonas.s__Intestinimonas_butyriciproducens	0	0	30.5338	0	0	0	0	0	0	13.3634
ARO-PWY: chorismate biosynthesis I	g__Klebsiella.s__Klebsiella_oxytoca	0	0	0	0	0	20.8092	24.01	16.99	0	0
ARO-PWY: chorismate biosynthesis I	g__Klebsiella.s__Klebsiella_pneumoniae	0	0	0	0	0	0	125.841	281.261	238.742	0
ARO-PWY: chorismate biosynthesis I	g__Odoribacter.s__Odoribacter_splanchnicus	1135.16	1249	311.293	284.302	1044.78	0	0	0	0	1662.54
ARO-PWY: chorismate biosynthesis I	g__Parabacteroides.s__Parabacteroides_distasonis	30.8546	53.6392	60.8048	60.4131	143.332	0	0	0	0	31.3631
ARO-PWY: chorismate biosynthesis I	g__Parabacteroides.s__Parabacteroides_goldsteinii	0	40.6308	0	0	0	0	0	0	0	0
ARO-PWY: chorismate biosynthesis I	g__Porphyromonas.s__Porphyromonas_asaccharolytica	449.587	267.552	0	676.716	143.532	0	0	0	0	496.504
ARO-PWY: chorismate biosynthesis I	g__Porphyromonas.s__Porphyromonas_endodontalis	113.292	78.3809	113.819	0	0	0	0	0	0	123.444
ARO-PWY: chorismate biosynthesis I	g__Prevotella.s__Prevotella_multiformis	0	54.3929	0	0	0	0	0	0	0	0
ARO-PWY: chorismate biosynthesis I	g__Prevotella.s__Prevotella_nigrescens	0	66.0239	31.8593	0	0	0	0	0	0	0
ARO-PWY: chorismate biosynthesis I	g__Saccharomyces.s__Saccharomyces_cerevisiae	0	0	0	0	0	52.8404	406.375	127.456	0	0
ARO-PWY: chorismate biosynthesis I	g__Serratia.s__Serratia_marcescens	0	0	0	0	0	4.97867	12.2126	0	0	0
ARO-PWY: chorismate biosynthesis I	g__Streptococcus.s__Streptococcus_gallolyticus	0	0	0	0	0	0	0	0	51.4372	0
ARO-PWY: chorismate biosynthesis I	g__Streptococcus.s__Streptococcus_macedonicus	0	0	0	0	0	0	0	0	10.0797	0
ARO-PWY: chorismate biosynthesis I	g__Streptococcus.s__Streptococcus_salivarius	0	0	0	0	0	52.9853	0	0	0	0
ASPASN-PWY: superpathway of L-aspartate and L-asparagine biosynthesis	g__Bacteroides.s__Bacteroides_dorei	0	0	133.323	0	0	0	0	0	0	0
ASPASN-PWY: superpathway of L-aspartate and L-asparagine biosynthesis	g__Bacteroides.s__Bacteroides_fragilis	68.882	168.895	239.827	61.559	578.538	0	0	0	0	122.512
ASPASN-PWY: superpathway of L-aspartate and L-asparagine biosynthesis	g__Bacteroides.s__Bacteroides_uniformis	13.4068	16.5684	20.4454	0	19.2855	0	0	0	0	21.0498
ASPASN-PWY: superpathway of L-aspartate and L-asparagine biosynthesis	g__Bacteroides.s__Bacteroides_vulgatus	0	0	0	129.443	173.748	0	0	0	0	0
ASPASN-PWY: superpathway of L-aspartate and L-asparagine biosynthesis	g__Enterobacter.s__Enterobacter_asburiae	0	0	0	0	0	0	0	0	11.3768	0
ASPASN-PWY: superpathway of L-aspartate and L-asparagine biosynthesis	g__Enterobacter.s__Enterobacter_cloacae	0	0	0	0	0	0	0	0	9.08859	0
ASPASN-PWY: superpathway of L-aspartate and L-asparagine biosynthesis	g__Escherichia.s__Escherichia_coli	0	0	0	0	30.1242	1191.27	1178.37	683.799	3252.35	0
ASPASN-PWY: superpathway of L-aspartate and L-asparagine biosynthesis	g__Intestinimonas.s__Intestinimonas_butyriciproducens	36.5039	23.5815	36.8109	0	0	0	0	0	0	35.7281
ASPASN-PWY: superpathway of L-aspartate and L-asparagine biosynthesis	g__Klebsiella.s__Klebsiella_oxytoca	0	0	0	0	0	38.4738	37.1721	26.1074	30.2292	0
ASPASN-PWY: superpathway of L-aspartate and L-asparagine biosynthesis	g__Klebsiella.s__Klebsiella_pneumoniae	0	0	0	0	0	0	99.3441	46.8091	222.891	0
ASPASN-PWY: superpathway of L-aspartate and L-asparagine biosynthesis	g__Odoribacter.s__Odoribacter_splanchnicus	983.059	1170.62	123.463	527.743	1458.27	0	0	0	0	1074.03
ASPASN-PWY: superpathway of L-aspartate and L-asparagine biosynthesis	g__Parabacteroides.s__Parabacteroides_distasonis	43.6237	64.8021	117.377	107.486	276.195	0	0	0	0	69.5333
ASPASN-PWY: superpathway of L-aspartate and L-asparagine biosynthesis	g__Prevotella.s__Prevotella_baroniae	23.9907	28.195	67.9585	71.8411	0	0	0	0	0	18.5464
ASPASN-PWY: superpathway of L-aspartate and L-asparagine biosynthesis	g__Prevotella.s__Prevotella_copri	0	0	0	0	0	0	0	0	44.6776	0
ASPASN-PWY: superpathway of L-aspartate and L-asparagine biosynthesis	g__Prevotella.s__Prevotella_multiformis	18.5403	79.4993	81.8076	0	0	0	0	0	0	27.3645
ASPASN-PWY: superpathway of L-aspartate and L-asparagine biosynthesis	g__Serratia.s__Serratia_marcescens	0	0	0	0	0	33.3107	4.63719	10.1061	0	0
ASPASN-PWY: superpathway of L-aspartate and L-asparagine biosynthesis	g__Staphylococcus.s__Staphylococcus_epidermidis	0	0	0	0	0	0	0	0	58.8208	0
ASPASN-PWY: superpathway of L-aspartate and L-asparagine biosynthesis	g__Streptococcus.s__Streptococcus_equinus	0	0	0	0	0	0	0	0	4.66387	0
AST-PWY: L-arginine degradation II (AST pathway)	g__Escherichia.s__Escherichia_coli	0	0	0	0	0	0	0	0	132.351	0
AST-PWY: L-arginine degradation II (AST pathway)	g__Klebsiella.s__Klebsiella_oxytoca	0	0	0	0	0	0	0	0	7.55671	0
AST-PWY: L-arginine degradation II (AST pathway)	g__Klebsiella.s__Klebsiella_pneumoniae	0	0	0	0	0	0	0	0	28.2032	0
BIOTIN-BIOSYNTHESIS-PWY: biotin biosynthesis I	g__Escherichia.s__Escherichia_coli	0	0	0	0	0	0	0	0	340.589	0
BIOTIN-BIOSYNTHESIS-PWY: biotin biosynthesis I	g__Klebsiella.s__Klebsiella_pneumoniae	0	0	0	0	0	0	0	169.103	177.311	0
BRANCHED-CHAIN-AA-SYN-PWY: superpathway of branched chain amino acid biosynthesis	g__Bacteroides.s__Bacteroides_caccae	161.714	305.8	225.611	21.4973	10.1333	0	0	0	0	133.988
BRANCHED-CHAIN-AA-SYN-PWY: superpathway of branched chain amino acid biosynthesis	g__Bacteroides.s__Bacteroides_fragilis	119.482	185.456	256.646	111.991	746.941	0	0	0	0	138.05
BRANCHED-CHAIN-AA-SYN-PWY: superpathway of branched chain amino acid biosynthesis	g__Bacteroides.s__Bacteroides_ovatus	68.7754	158.763	107.803	19.1206	9.41027	0	0	0	0	86.3902
BRANCHED-CHAIN-AA-SYN-PWY: superpathway of branched chain amino acid biosynthesis	g__Bacteroides.s__Bacteroides_thetaiotaomicron	43.6309	93.1675	142.222	28.4097	106.489	0	0	0	0	51.2507
BRANCHED-CHAIN-AA-SYN-PWY: superpathway of branched chain amino acid biosynthesis	g__Bacteroides.s__Bacteroides_uniformis	32.9218	0	22.9986	75.4181	81.1911	0	0	0	0	47.1691
BRANCHED-CHAIN-AA-SYN-PWY: superpathway of branched chain amino acid biosynthesis	g__Bacteroidetes_unclassified.s__Bacteroidetes_bacterium_oral_taxon_272	0	0	0	0	23.9051	0	0	0	0	0
BRANCHED-CHAIN-AA-SYN-PWY: superpathway of branched chain amino acid biosynthesis	g__Bifidobacterium.s__Bifidobacterium_longum	0	0	0	0	0	0	0	0	48.2274	0
BRANCHED-CHAIN-AA-SYN-PWY: superpathway of branched chain amino acid biosynthesis	g__Clostridium.s__Clostridium_sp_CAG_221	0	0	0	0	0	163.499	1365.47	0	0	0
BRANCHED-CHAIN-AA-SYN-PWY: superpathway of branched chain amino acid biosynthesis	g__Eisenbergiella.s__Eisenbergiella_tayi	0	0	0	0	54.3519	0	0	0	0	0
BRANCHED-CHAIN-AA-SYN-PWY: superpathway of branched chain amino acid biosynthesis	g__Enterobacter.s__Enterobacter_cloacae	0	0	0	0	0	0	0	0	37.2617	0
BRANCHED-CHAIN-AA-SYN-PWY: superpathway of branched chain amino acid biosynthesis	g__Escherichia.s__Escherichia_coli	0	0	0	0	0	104.789	270.001	64.4202	755.276	0
BRANCHED-CHAIN-AA-SYN-PWY: superpathway of branched chain amino acid biosynthesis	g__Janibacter.s__Janibacter_indicus	0	0	0	0	19.5326	0	0	0	0	0
BRANCHED-CHAIN-AA-SYN-PWY: superpathway of branched chain amino acid biosynthesis	g__Klebsiella.s__Klebsiella_pneumoniae	0	0	0	0	0	0	81.9484	0	186.347	0
BRANCHED-CHAIN-AA-SYN-PWY: superpathway of branched chain amino acid biosynthesis	g__Kocuria.s__Kocuria_rhizophila	0	0	0	0	33.6298	0	0	0	0	0
BRANCHED-CHAIN-AA-SYN-PWY: superpathway of branched chain amino acid biosynthesis	g__Parabacteroides.s__Parabacteroides_distasonis	0	23.0672	47.4239	55.268	123.439	0	0	0	0	0
BRANCHED-CHAIN-AA-SYN-PWY: superpathway of branched chain amino acid biosynthesis	g__Parabacteroides.s__Parabacteroides_goldsteinii	21.0562	53.4352	0	0	20.0651	0	0	0	0	15.8691
BRANCHED-CHAIN-AA-SYN-PWY: superpathway of branched chain amino acid biosynthesis	g__Prevotella.s__Prevotella_baroniae	0	50.0738	0	42.118	0	0	0	0	0	0
BRANCHED-CHAIN-AA-SYN-PWY: superpathway of branched chain amino acid biosynthesis	g__Saccharomyces.s__Saccharomyces_cerevisiae	0	0	0	0	0	163.825	1342.3	411.297	0	0
BRANCHED-CHAIN-AA-SYN-PWY: superpathway of branched chain amino acid biosynthesis	g__Serratia.s__Serratia_marcescens	0	0	0	0	0	6.14263	0	0	0	0
BRANCHED-CHAIN-AA-SYN-PWY: superpathway of branched chain amino acid biosynthesis	g__Streptococcus.s__Streptococcus_gallolyticus	0	0	0	0	0	0	0	0	61.7909	0
BRANCHED-CHAIN-AA-SYN-PWY: superpathway of branched chain amino acid biosynthesis	g__Streptococcus.s__Streptococcus_salivarius	0	0	0	0	0	178.627	0	0	41.9305	0
BRANCHED-CHAIN-AA-SYN-PWY: superpathway of branched chain amino acid biosynthesis	g__Veillonella.s__Veillonella_atypica	0	0	0	0	0	0	0	0	44.1747	0
CALVIN-PWY: Calvin-Benson-Bassham cycle	g__Bacteroides.s__Bacteroides_fragilis	211.677	407.115	609.624	100.38	914.59	0	0	33.0297	0	263.553
CALVIN-PWY: Calvin-Benson-Bassham cycle	g__Clostridioides.s__Clostridioides_difficile	0	0	0	0	67.469	0	55.8169	0	126.409	73.3982
CALVIN-PWY: Calvin-Benson-Bassham cycle	g__Clostridium.s__Clostridium_butyricum	0	0	0	0	0	0	0	677.694	0	0
CALVIN-PWY: Calvin-Benson-Bassham cycle	g__Eisenbergiella.s__Eisenbergiella_tayi	0	0	0	0	80.5304	0	0	0	0	0
CALVIN-PWY: Calvin-Benson-Bassham cycle	g__Enterobacter.s__Enterobacter_cloacae	0	0	0	0	0	0	0	0	87.677	0
CALVIN-PWY: Calvin-Benson-Bassham cycle	g__Escherichia.s__Escherichia_coli	0	0	0	0	63.5788	969.793	2687.82	1183.27	4639.73	0
CALVIN-PWY: Calvin-Benson-Bassham cycle	g__Firmicutes_unclassified.s__Firmicutes_bacterium_CAG_102	0	21.546	198.403	0	0	0	0	0	0	0
CALVIN-PWY: Calvin-Benson-Bassham cycle	g__Hungatella.s__Hungatella_effluvii	0	0	22.3733	0	0	0	0	0	0	0
CALVIN-PWY: Calvin-Benson-Bassham cycle	g__Hungatella.s__Hungatella_hathewayi	0	0	12.4882	0	0	0	0	0	0	0
CALVIN-PWY: Calvin-Benson-Bassham cycle	g__Intestinimonas.s__Intestinimonas_butyriciproducens	83.9509	0	109.978	0	0	0	0	0	0	77.7704
CALVIN-PWY: Calvin-Benson-Bassham cycle	g__Klebsiella.s__Klebsiella_oxytoca	0	0	0	0	0	91.9064	55.5079	46.9879	24.1405	0
CALVIN-PWY: Calvin-Benson-Bassham cycle	g__Klebsiella.s__Klebsiella_pneumoniae	0	0	0	0	0	0	277.367	53.1234	615.229	0
CALVIN-PWY: Calvin-Benson-Bassham cycle	g__Peptostreptococcus.s__Peptostreptococcus_stomatis	49.6813	93.7325	75.4043	60.2604	47.3238	0	0	0	0	86.79
CALVIN-PWY: Calvin-Benson-Bassham cycle	g__Porphyromonas.s__Porphyromonas_asaccharolytica	710.199	255.708	66.2955	1228.94	176.795	0	0	0	0	693.818
CALVIN-PWY: Calvin-Benson-Bassham cycle	g__Porphyromonas.s__Porphyromonas_endodontalis	470.563	220.173	630.473	0	0	0	0	0	0	531.084
CALVIN-PWY: Calvin-Benson-Bassham cycle	g__Prevotella.s__Prevotella_marshii	0	0	47.8745	0	0	0	0	0	0	0
CALVIN-PWY: Calvin-Benson-Bassham cycle	g__Prevotella.s__Prevotella_multiformis	0	115.806	78.8741	0	0	0	0	0	0	0
CALVIN-PWY: Calvin-Benson-Bassham cycle	g__Prevotella.s__Prevotella_nigrescens	0	114.672	51.3051	0	0	0	0	0	0	0
CALVIN-PWY: Calvin-Benson-Bassham cycle	g__Saccharomyces.s__Saccharomyces_cerevisiae	0	0	0	0	0	84.9579	3199.85	296.127	0	0
CALVIN-PWY: Calvin-Benson-Bassham cycle	g__Serratia.s__Serratia_marcescens	0	0	0	0	0	24.308	18.2882	17.7301	0	0
CARNMET-PWY: L-carnitine degradation I	g__Escherichia.s__Escherichia_coli	0	0	0	0	0	0	15.0219	0	34.3911	0
CARNMET-PWY: L-carnitine degradation I	g__Klebsiella.s__Klebsiella_oxytoca	0	0	0	0	0	0	1.32388	0	7.57345	0
CARNMET-PWY: L-carnitine degradation I	g__Klebsiella.s__Klebsiella_pneumoniae	0	0	0	0	0	0	0	0	17.1091	0
CITRULBIO-PWY: L-citrulline biosynthesis	g__Alistipes.s__Alistipes_finegoldii	464.563	408.732	185.068	18.7932	8.98981	0	0	0	0	476.393
CITRULBIO-PWY: L-citrulline biosynthesis	g__Alistipes.s__Alistipes_onderdonkii	544.897	518.769	168.023	11.0685	17.3472	0	0	0	0	590.336
CITRULBIO-PWY: L-citrulline biosynthesis	g__Clostridium.s__Clostridium_sp_CAG_221	0	0	0	0	0	0	144.885	0	0	0
CITRULBIO-PWY: L-citrulline biosynthesis	g__Escherichia.s__Escherichia_coli	0	0	0	0	0	0	0	0	221.023	0
CITRULBIO-PWY: L-citrulline biosynthesis	g__Klebsiella.s__Klebsiella_pneumoniae	0	0	0	0	0	0	0	0	12.1737	0
CITRULBIO-PWY: L-citrulline biosynthesis	g__Saccharomyces.s__Saccharomyces_cerevisiae	0	0	0	0	0	0	479.832	124.266	0	0
CITRULBIO-PWY: L-citrulline biosynthesis	g__Staphylococcus.s__Staphylococcus_aureus	0	0	0	0	0	14.7226	0	9.0716	0	0
COA-PWY-1: superpathway of coenzyme A biosynthesis III (mammals)	g__Alistipes.s__Alistipes_onderdonkii	1684.9	1550.09	432.577	25.2052	32.1334	0	0	0	0	1683.08
COA-PWY-1: superpathway of coenzyme A biosynthesis III (mammals)	g__Alloprevotella.s__Alloprevotella_tannerae	90.6975	232.461	210.74	340.162	0	0	0	0	0	105.124
COA-PWY-1: superpathway of coenzyme A biosynthesis III (mammals)	g__Anaerolineaceae_unclassified.s__Anaerolineaceae_bacterium_oral_taxon_439	0	0	0	0	25.5059	0	0	0	0	0
COA-PWY-1: superpathway of coenzyme A biosynthesis III (mammals)	g__Bacteroides.s__Bacteroides_caccae	69.0651	58.6652	48.2698	0	0	0	0	0	0	34.821
COA-PWY-1: superpathway of coenzyme A biosynthesis III (mammals)	g__Bacteroides.s__Bacteroides_dorei	0	0	32.332	0	0	0	0	0	0	0
COA-PWY-1: superpathway of coenzyme A biosynthesis III (mammals)	g__Bacteroides.s__Bacteroides_fragilis	79.3114	103.782	207.343	0	391.192	0	0	0	0	149.05
COA-PWY-1: superpathway of coenzyme A biosynthesis III (mammals)	g__Bacteroides.s__Bacteroides_ovatus	0	49.0976	52.5151	0	0	0	0	0	0	25.8443
COA-PWY-1: superpathway of coenzyme A biosynthesis III (mammals)	g__Bacteroides.s__Bacteroides_thetaiotaomicron	0	27.5614	0	0	31.0856	0	0	0	0	0
COA-PWY-1: superpathway of coenzyme A biosynthesis III (mammals)	g__Bacteroides.s__Bacteroides_uniformis	25.4634	0	0	40.7047	34.828	0	0	0	0	56.5787
COA-PWY-1: superpathway of coenzyme A biosynthesis III (mammals)	g__Barnesiella.s__Barnesiella_intestinihominis	53.9244	68.3146	0	0	0	0	0	0	0	32.5176
COA-PWY-1: superpathway of coenzyme A biosynthesis III (mammals)	g__Blautia.s__Ruminococcus_gnavus	0	0	0	0	0	0	0	91.3296	0	0
COA-PWY-1: superpathway of coenzyme A biosynthesis III (mammals)	g__Blautia.s__Ruminococcus_torques	13.5035	22.459	0	0	20.3281	0	0	0	0	0
COA-PWY-1: superpathway of coenzyme A biosynthesis III (mammals)	g__Clostridioides.s__Clostridioides_difficile	0	0	0	0	44.5524	0	46.123	34.2266	52.1152	48.9363
COA-PWY-1: superpathway of coenzyme A biosynthesis III (mammals)	g__Clostridium.s__Clostridium_butyricum	0	0	0	0	0	0	0	802.088	0	0
COA-PWY-1: superpathway of coenzyme A biosynthesis III (mammals)	g__Clostridium.s__Clostridium_sp_CAG_221	0	0	0	0	0	37.2821	1961.16	0	0	0
COA-PWY-1: superpathway of coenzyme A biosynthesis III (mammals)	g__Dialister.s__Dialister_pneumosintes	0	12.003	0	0	0	0	0	0	0	0
COA-PWY-1: superpathway of coenzyme A biosynthesis III (mammals)	g__Enterobacter.s__Enterobacter_cloacae	0	0	0	0	0	0	0	0	24.5085	0
COA-PWY-1: superpathway of coenzyme A biosynthesis III (mammals)	g__Escherichia.s__Escherichia_coli	0	0	0	0	0	0	58.0971	112.967	236.293	0
COA-PWY-1: superpathway of coenzyme A biosynthesis III (mammals)	g__Faecalibacterium.s__Faecalibacterium_prausnitzii	0	0	0	17.051	68.2147	0	0	0	0	0
COA-PWY-1: superpathway of coenzyme A biosynthesis III (mammals)	g__Firmicutes_unclassified.s__Firmicutes_bacterium_CAG_102	0	0	65.6944	0	0	0	0	0	0	0
COA-PWY-1: superpathway of coenzyme A biosynthesis III (mammals)	g__Fusobacterium.s__Fusobacterium_nucleatum	0	24.4378	0	0	0	0	0	0	0	0
COA-PWY-1: superpathway of coenzyme A biosynthesis III (mammals)	g__Janibacter.s__Janibacter_indicus	0	0	0	0	11.9126	0	0	0	0	0
COA-PWY-1: superpathway of coenzyme A biosynthesis III (mammals)	g__Jonquetella.s__Jonquetella_anthropi	0	0	0	183.97	193.982	0	0	0	0	0
COA-PWY-1: superpathway of coenzyme A biosynthesis III (mammals)	g__Klebsiella.s__Klebsiella_oxytoca	0	0	0	0	0	14.6222	4.78264	0	5.23842	0
COA-PWY-1: superpathway of coenzyme A biosynthesis III (mammals)	g__Klebsiella.s__Klebsiella_pneumoniae	0	0	0	0	0	0	5.0406	34.224	65.8613	0
COA-PWY-1: superpathway of coenzyme A biosynthesis III (mammals)	g__Lactobacillus.s__Lactobacillus_ruminis	0	0	0	0	0	179.082	71.5541	0	29.2509	0
COA-PWY-1: superpathway of coenzyme A biosynthesis III (mammals)	g__Odoribacter.s__Odoribacter_splanchnicus	959.917	1082.16	399.947	447.168	920.076	0	0	0	0	2054
COA-PWY-1: superpathway of coenzyme A biosynthesis III (mammals)	g__Parabacteroides.s__Parabacteroides_distasonis	0	0	0	0	58.9856	0	0	0	0	0
COA-PWY-1: superpathway of coenzyme A biosynthesis III (mammals)	g__Parabacteroides.s__Parabacteroides_goldsteinii	0	56.1784	0	0	39.9565	0	0	0	0	27.2563
COA-PWY-1: superpathway of coenzyme A biosynthesis III (mammals)	g__Peptostreptococcus.s__Peptostreptococcus_stomatis	0	20.2973	0	0	17.5762	0	0	0	0	0
COA-PWY-1: superpathway of coenzyme A biosynthesis III (mammals)	g__Porphyromonas.s__Porphyromonas_asaccharolytica	435.873	136.091	0	232.721	176.32	0	0	0	0	539.575
COA-PWY-1: superpathway of coenzyme A biosynthesis III (mammals)	g__Porphyromonas.s__Porphyromonas_endodontalis	70.7559	27.0401	140.569	0	0	0	0	0	0	95.7873
COA-PWY-1: superpathway of coenzyme A biosynthesis III (mammals)	g__Prevotella.s__Prevotella_multiformis	32.0176	68.6741	32.159	0	0	0	0	0	0	0
COA-PWY-1: superpathway of coenzyme A biosynthesis III (mammals)	g__Saccharomyces.s__Saccharomyces_cerevisiae	0	0	0	0	0	0	156.669	68.0236	0	0
COA-PWY-1: superpathway of coenzyme A biosynthesis III (mammals)	g__Solobacterium.s__Solobacterium_moorei	16.6437	77.3688	137.364	236.551	0	0	0	0	0	0
COA-PWY: coenzyme A biosynthesis I (prokaryotic)	g__Alistipes.s__Alistipes_finegoldii	231.93	266.524	72.9511	10.7305	0	0	0	0	0	313.276
COA-PWY: coenzyme A biosynthesis I (prokaryotic)	g__Alistipes.s__Alistipes_onderdonkii	3010.13	2906.16	843.052	27.9975	65.4175	0	0	0	0	3255.77
COA-PWY: coenzyme A biosynthesis I (prokaryotic)	g__Alistipes.s__Alistipes_putredinis	37.5274	0	32.0222	0	0	0	0	0	0	34.9354
COA-PWY: coenzyme A biosynthesis I (prokaryotic)	g__Alloprevotella.s__Alloprevotella_tannerae	87.5695	301.843	351.278	350.796	0	0	0	0	0	104.635
COA-PWY: coenzyme A biosynthesis I (prokaryotic)	g__Anaerolineaceae_unclassified.s__Anaerolineaceae_bacterium_oral_taxon_439	0	0	0	0	21.5148	0	0	0	0	0
COA-PWY: coenzyme A biosynthesis I (prokaryotic)	g__Bacteroides.s__Bacteroides_caccae	125.101	241.429	242.245	22.0503	0	0	0	0	0	105.166
COA-PWY: coenzyme A biosynthesis I (prokaryotic)	g__Bacteroides.s__Bacteroides_dorei	0	0	69.5942	0	0	0	0	0	0	0
COA-PWY: coenzyme A biosynthesis I (prokaryotic)	g__Bacteroides.s__Bacteroides_fragilis	137.126	287.91	444.855	118.524	895.939	0	0	0	0	232.351
COA-PWY: coenzyme A biosynthesis I (prokaryotic)	g__Bacteroides.s__Bacteroides_nordii	33.366	0	0	0	0	0	0	0	0	11.093
COA-PWY: coenzyme A biosynthesis I (prokaryotic)	g__Bacteroides.s__Bacteroides_ovatus	60.3553	64.7812	94.1989	11.9728	0	0	0	0	0	39.9413
COA-PWY: coenzyme A biosynthesis I (prokaryotic)	g__Bacteroides.s__Bacteroides_thetaiotaomicron	144.336	274.87	338.8	69.7751	144.681	0	0	0	0	165.468
COA-PWY: coenzyme A biosynthesis I (prokaryotic)	g__Bacteroides.s__Bacteroides_uniformis	58.0982	48.269	53.2928	64.4464	48.5983	0	0	0	0	77.8701
COA-PWY: coenzyme A biosynthesis I (prokaryotic)	g__Bacteroides.s__Bacteroides_vulgatus	0	0	0	17.6776	0	0	0	0	0	0
COA-PWY: coenzyme A biosynthesis I (prokaryotic)	g__Barnesiella.s__Barnesiella_intestinihominis	62.5549	79.4453	0	23.5023	73.5012	0	0	0	0	48.5303
COA-PWY: coenzyme A biosynthesis I (prokaryotic)	g__Blautia.s__Ruminococcus_gnavus	0	0	0	0	0	0	71.4358	230.866	0	0
COA-PWY: coenzyme A biosynthesis I (prokaryotic)	g__Blautia.s__Ruminococcus_torques	16.5543	34.0761	0	0	26.4283	0	0	0	54.0688	0
COA-PWY: coenzyme A biosynthesis I (prokaryotic)	g__Clostridioides.s__Clostridioides_difficile	0	0	0	0	63.0232	0	52.7927	43.0057	70.2565	66.4008
COA-PWY: coenzyme A biosynthesis I (prokaryotic)	g__Clostridium.s__Clostridium_butyricum	0	0	0	0	0	0	0	1621.75	0	0
COA-PWY: coenzyme A biosynthesis I (prokaryotic)	g__Clostridium.s__Clostridium_sp_CAG_221	0	0	0	0	0	72.9761	3443.64	0	0	0
COA-PWY: coenzyme A biosynthesis I (prokaryotic)	g__Dialister.s__Dialister_pneumosintes	0	39.1834	23.5963	0	0	0	0	0	0	0
COA-PWY: coenzyme A biosynthesis I (prokaryotic)	g__Enterobacter.s__Enterobacter_cloacae	0	0	0	0	0	0	0	0	43.8949	0
COA-PWY: coenzyme A biosynthesis I (prokaryotic)	g__Escherichia.s__Escherichia_coli	0	0	0	0	0	0	58.1193	99.0852	437.283	0
COA-PWY: coenzyme A biosynthesis I (prokaryotic)	g__Faecalibacterium.s__Faecalibacterium_prausnitzii	0	0	14.2985	21.7311	64.6695	0	0	0	0	0
COA-PWY: coenzyme A biosynthesis I (prokaryotic)	g__Firmicutes_unclassified.s__Firmicutes_bacterium_CAG_102	0	0	88.303	0	0	0	0	0	0	0
COA-PWY: coenzyme A biosynthesis I (prokaryotic)	g__Fusobacterium.s__Fusobacterium_nucleatum	9.10643	27.0882	0	0	0	0	0	0	0	17.666
COA-PWY: coenzyme A biosynthesis I (prokaryotic)	g__Gemella.s__Gemella_morbillorum	0	0	0	0	0	0	0	0	0	9.23741
COA-PWY: coenzyme A biosynthesis I (prokaryotic)	g__Hungatella.s__Hungatella_effluvii	0	0	5.40005	0	0	0	0	0	0	0
COA-PWY: coenzyme A biosynthesis I (prokaryotic)	g__Hungatella.s__Hungatella_hathewayi	0	0	20.4694	0	0	0	0	0	0	0
COA-PWY: coenzyme A biosynthesis I (prokaryotic)	g__Janibacter.s__Janibacter_indicus	0	0	0	0	13.6263	0	0	0	0	0
COA-PWY: coenzyme A biosynthesis I (prokaryotic)	g__Jonquetella.s__Jonquetella_anthropi	0	0	0	272.334	380.103	0	0	0	0	0
COA-PWY: coenzyme A biosynthesis I (prokaryotic)	g__Klebsiella.s__Klebsiella_oxytoca	0	0	0	0	0	25.8307	36.6432	18.3834	13.5319	0
COA-PWY: coenzyme A biosynthesis I (prokaryotic)	g__Klebsiella.s__Klebsiella_pneumoniae	0	0	0	0	0	0	4.14189	31.2997	58.9241	0
COA-PWY: coenzyme A biosynthesis I (prokaryotic)	g__Lactobacillus.s__Lactobacillus_ruminis	0	0	0	0	0	193.825	84.2535	0	25.9484	0
COA-PWY: coenzyme A biosynthesis I (prokaryotic)	g__Odoribacter.s__Odoribacter_splanchnicus	1330.68	1521.87	533.259	539.806	1730.98	0	10.784	0	0	2404.54
COA-PWY: coenzyme A biosynthesis I (prokaryotic)	g__Parabacteroides.s__Parabacteroides_distasonis	15.2333	33.2752	53.2626	61.0309	161.88	0	0	0	0	26.1852
COA-PWY: coenzyme A biosynthesis I (prokaryotic)	g__Parabacteroides.s__Parabacteroides_goldsteinii	0	68.039	0	0	38.0344	0	0	0	0	25.1331
COA-PWY: coenzyme A biosynthesis I (prokaryotic)	g__Parvimonas.s__Parvimonas_micra	0	41.0557	24.8878	21.6923	0	0	0	0	0	9.32945
COA-PWY: coenzyme A biosynthesis I (prokaryotic)	g__Peptostreptococcus.s__Peptostreptococcus_stomatis	0	26.8422	0	11.9533	15.9944	0	0	0	0	45.4286
COA-PWY: coenzyme A biosynthesis I (prokaryotic)	g__Porphyromonas.s__Porphyromonas_asaccharolytica	1451.52	788.349	578.166	3537.15	437.988	0	0	0	0	1527.93
COA-PWY: coenzyme A biosynthesis I (prokaryotic)	g__Porphyromonas.s__Porphyromonas_endodontalis	128.3	63.4662	197.139	0	0	0	0	0	0	127.217
COA-PWY: coenzyme A biosynthesis I (prokaryotic)	g__Prevotella.s__Prevotella_baroniae	11.9343	26.5999	54.557	75.421	0	0	0	0	0	0
COA-PWY: coenzyme A biosynthesis I (prokaryotic)	g__Prevotella.s__Prevotella_copri	0	0	0	0	0	0	0	0	73.4002	0
COA-PWY: coenzyme A biosynthesis I (prokaryotic)	g__Prevotella.s__Prevotella_multiformis	33.2587	66.7278	27.961	0	0	0	0	0	0	0
COA-PWY: coenzyme A biosynthesis I (prokaryotic)	g__Prevotella.s__Prevotella_nigrescens	10.5867	101.181	44.399	0	0	0	0	0	0	0
COA-PWY: coenzyme A biosynthesis I (prokaryotic)	g__Prevotella.s__Prevotella_stercorea	266.359	174.679	426.303	154.99	136.171	0	0	0	0	468.082
COA-PWY: coenzyme A biosynthesis I (prokaryotic)	g__Saccharomyces.s__Saccharomyces_cerevisiae	0	0	0	0	0	0	133.2	64.8222	0	0
COA-PWY: coenzyme A biosynthesis I (prokaryotic)	g__Solobacterium.s__Solobacterium_moorei	30.5092	86.0846	140.034	246.881	95.7442	0	0	0	0	0
COA-PWY: coenzyme A biosynthesis I (prokaryotic)	g__Staphylococcus.s__Staphylococcus_aureus	0	0	0	0	13.3085	0	0	14.9115	0	0
COA-PWY: coenzyme A biosynthesis I (prokaryotic)	g__Staphylococcus.s__Staphylococcus_hominis	0	0	0	0	8.07438	0	0	0	0	0
COA-PWY: coenzyme A biosynthesis I (prokaryotic)	g__Staphylococcus.s__Staphylococcus_saprophyticus	0	0	0	0	3.52216	0	0	0	0	0
COA-PWY: coenzyme A biosynthesis I (prokaryotic)	g__Sutterella.s__Sutterella_wadsworthensis	0	0	0	0	26.222	0	0	0	0	0
COA-PWY: coenzyme A biosynthesis I (prokaryotic)	g__Turicibacter.s__Turicibacter_sanguinis	0	0	0	0	0	0	0	66.6387	0	0
COBALSYN-PWY: superpathway of adenosylcobalamin salvage from cobinamide I	g__Escherichia.s__Escherichia_coli	0	0	0	0	0	126.376	12.7964	0	446.735	0
COBALSYN-PWY: superpathway of adenosylcobalamin salvage from cobinamide I	g__Faecalibacterium.s__Faecalibacterium_prausnitzii	0	0	0	0	115.631	0	0	0	0	0
COBALSYN-PWY: superpathway of adenosylcobalamin salvage from cobinamide I	g__Jonquetella.s__Jonquetella_anthropi	0	0	0	72.5974	240.95	0	0	0	0	0
COBALSYN-PWY: superpathway of adenosylcobalamin salvage from cobinamide I	g__Klebsiella.s__Klebsiella_oxytoca	0	0	0	0	0	0	0	0	39.2921	0
COBALSYN-PWY: superpathway of adenosylcobalamin salvage from cobinamide I	g__Klebsiella.s__Klebsiella_pneumoniae	0	0	0	0	0	0	0	0	13.9107	0
COLANSYN-PWY: colanic acid building blocks biosynthesis	g__Escherichia.s__Escherichia_coli	0	0	0	0	0	0	0	0	862.176	0
COLANSYN-PWY: colanic acid building blocks biosynthesis	g__Klebsiella.s__Klebsiella_pneumoniae	0	0	0	0	0	0	0	0	88.4364	0
COMPLETE-ARO-PWY: superpathway of aromatic amino acid biosynthesis	g__Clostridium.s__Clostridium_butyricum	0	0	0	0	0	0	0	464.853	0	0
COMPLETE-ARO-PWY: superpathway of aromatic amino acid biosynthesis	g__Eisenbergiella.s__Eisenbergiella_tayi	0	0	0	0	44.4092	0	0	0	0	0
COMPLETE-ARO-PWY: superpathway of aromatic amino acid biosynthesis	g__Escherichia.s__Escherichia_coli	0	0	0	0	0	329.083	692.823	302.288	1129.79	0
COMPLETE-ARO-PWY: superpathway of aromatic amino acid biosynthesis	g__Intestinimonas.s__Intestinimonas_butyriciproducens	0	0	31.4624	0	0	0	0	0	0	0
COMPLETE-ARO-PWY: superpathway of aromatic amino acid biosynthesis	g__Klebsiella.s__Klebsiella_oxytoca	0	0	0	0	0	0	0	14.5857	0	0
COMPLETE-ARO-PWY: superpathway of aromatic amino acid biosynthesis	g__Klebsiella.s__Klebsiella_pneumoniae	0	0	0	0	0	0	70.0645	0	190.075	0
COMPLETE-ARO-PWY: superpathway of aromatic amino acid biosynthesis	g__Parabacteroides.s__Parabacteroides_distasonis	0	52.0673	62.3567	64.3227	149.532	0	0	0	0	31.7946
COMPLETE-ARO-PWY: superpathway of aromatic amino acid biosynthesis	g__Saccharomyces.s__Saccharomyces_cerevisiae	0	0	0	0	0	53.5725	430.754	134.897	0	0
COMPLETE-ARO-PWY: superpathway of aromatic amino acid biosynthesis	g__Streptococcus.s__Streptococcus_gallolyticus	0	0	0	0	0	0	0	0	31.4464	0
COMPLETE-ARO-PWY: superpathway of aromatic amino acid biosynthesis	g__Streptococcus.s__Streptococcus_salivarius	0	0	0	0	0	52.4954	0	0	0	0
DAPLYSINESYN-PWY: L-lysine biosynthesis I	g__Bifidobacterium.s__Bifidobacterium_longum	0	0	0	0	0	0	0	0	22.6452	0
DAPLYSINESYN-PWY: L-lysine biosynthesis I	g__Enterobacter.s__Enterobacter_cloacae	0	0	0	0	0	0	0	0	24.2374	0
DAPLYSINESYN-PWY: L-lysine biosynthesis I	g__Escherichia.s__Escherichia_coli	0	0	0	0	0	222.849	496.361	161.863	1397.64	0
DAPLYSINESYN-PWY: L-lysine biosynthesis I	g__Klebsiella.s__Klebsiella_oxytoca	0	0	0	0	0	15.6304	0	7.18871	0	0
DAPLYSINESYN-PWY: L-lysine biosynthesis I	g__Klebsiella.s__Klebsiella_pneumoniae	0	0	0	0	0	0	43.4577	61.729	315.741	0
DARABCATK12-PWY: D-arabinose degradation I	g__Escherichia.s__Escherichia_coli	0	0	0	0	0	0	0	0	41.2162	0
DARABCATK12-PWY: D-arabinose degradation I	g__Klebsiella.s__Klebsiella_pneumoniae	0	0	0	0	0	0	0	0	12.9447	0
DENOVOPURINE2-PWY: superpathway of purine nucleotides de novo biosynthesis II	g__Enterobacter.s__Enterobacter_cloacae	0	0	0	0	0	0	0	0	56.7266	0
DENOVOPURINE2-PWY: superpathway of purine nucleotides de novo biosynthesis II	g__Escherichia.s__Escherichia_coli	0	0	0	0	0	197.795	0	123.286	1832.43	0
DENOVOPURINE2-PWY: superpathway of purine nucleotides de novo biosynthesis II	g__Klebsiella.s__Klebsiella_oxytoca	0	0	0	0	0	3.11401	0	17.3429	0	0
DENOVOPURINE2-PWY: superpathway of purine nucleotides de novo biosynthesis II	g__Klebsiella.s__Klebsiella_pneumoniae	0	0	0	0	0	0	0	79.3455	112.872	0
DTDPRHAMSYN-PWY: dTDP-&beta;-L-rhamnose biosynthesis	g__Alistipes.s__Alistipes_finegoldii	800.852	717.163	761.674	118.875	61.1424	0	0	0	0	671.801
DTDPRHAMSYN-PWY: dTDP-&beta;-L-rhamnose biosynthesis	g__Alistipes.s__Alistipes_onderdonkii	2717.4	2661.03	684.811	150.405	84.1256	0	0	0	0	2639.25
DTDPRHAMSYN-PWY: dTDP-&beta;-L-rhamnose biosynthesis	g__Alistipes.s__Alistipes_putredinis	0	0	17.1552	0	0	0	0	0	0	0
DTDPRHAMSYN-PWY: dTDP-&beta;-L-rhamnose biosynthesis	g__Alistipes.s__Alistipes_shahii	32.0803	87.4	33.6907	23.9369	163.5	0	0	0	0	38.5327
DTDPRHAMSYN-PWY: dTDP-&beta;-L-rhamnose biosynthesis	g__Alloprevotella.s__Alloprevotella_tannerae	302.647	1064.16	1129.95	986.563	0	0	0	0	0	350.878
DTDPRHAMSYN-PWY: dTDP-&beta;-L-rhamnose biosynthesis	g__Anaerolineaceae_unclassified.s__Anaerolineaceae_bacterium_oral_taxon_439	0	0	0	0	24.156	0	0	0	0	0
DTDPRHAMSYN-PWY: dTDP-&beta;-L-rhamnose biosynthesis	g__Azospirillum.s__Azospirillum_sp_CAG_260	0	55.3462	124.995	0	0	0	0	0	0	12.9679
DTDPRHAMSYN-PWY: dTDP-&beta;-L-rhamnose biosynthesis	g__Bacteroides.s__Bacteroides_caccae	219.529	315.688	401.927	9.5615	5.34056	0	0	0	0	182.792
DTDPRHAMSYN-PWY: dTDP-&beta;-L-rhamnose biosynthesis	g__Bacteroides.s__Bacteroides_dorei	0	0	100.634	0	0	0	0	0	0	0
DTDPRHAMSYN-PWY: dTDP-&beta;-L-rhamnose biosynthesis	g__Bacteroides.s__Bacteroides_fragilis	173.4	321.102	457.05	120.444	3187.33	0	0	0	0	252.681
DTDPRHAMSYN-PWY: dTDP-&beta;-L-rhamnose biosynthesis	g__Bacteroides.s__Bacteroides_nordii	13.757	0	0	0	0	0	0	0	0	11.2861
DTDPRHAMSYN-PWY: dTDP-&beta;-L-rhamnose biosynthesis	g__Bacteroides.s__Bacteroides_ovatus	168.282	167.973	127.544	9.30474	11.57	0	0	0	0	196.648
DTDPRHAMSYN-PWY: dTDP-&beta;-L-rhamnose biosynthesis	g__Bacteroides.s__Bacteroides_thetaiotaomicron	81.0807	209.173	183.29	0	92.7761	0	0	0	0	116.216
DTDPRHAMSYN-PWY: dTDP-&beta;-L-rhamnose biosynthesis	g__Bacteroides.s__Bacteroides_uniformis	109.17	95.5017	90.9422	250.245	225.324	0	0	0	0	108.329
DTDPRHAMSYN-PWY: dTDP-&beta;-L-rhamnose biosynthesis	g__Bacteroides.s__Bacteroides_vulgatus	0	0	0	56.2285	162.754	0	0	0	0	0
DTDPRHAMSYN-PWY: dTDP-&beta;-L-rhamnose biosynthesis	g__Bacteroidetes_unclassified.s__Bacteroidetes_bacterium_oral_taxon_272	0	0	56.443	53.0502	55.3905	0	0	0	0	0
DTDPRHAMSYN-PWY: dTDP-&beta;-L-rhamnose biosynthesis	g__Barnesiella.s__Barnesiella_intestinihominis	13.8367	34.7005	0	0	21.5105	0	0	0	0	0
DTDPRHAMSYN-PWY: dTDP-&beta;-L-rhamnose biosynthesis	g__Bifidobacterium.s__Bifidobacterium_longum	0	0	0	0	0	0	0	0	35.3283	0
DTDPRHAMSYN-PWY: dTDP-&beta;-L-rhamnose biosynthesis	g__Blautia.s__Ruminococcus_gnavus	0	0	0	0	0	0	69.7993	290.211	0	0
DTDPRHAMSYN-PWY: dTDP-&beta;-L-rhamnose biosynthesis	g__Clostridium.s__Clostridium_sp_CAG_221	0	0	0	0	0	0	44.1405	0	0	0
DTDPRHAMSYN-PWY: dTDP-&beta;-L-rhamnose biosynthesis	g__Dorea.s__Dorea_longicatena	0	0	0	0	0	0	0	0	34.3937	0
DTDPRHAMSYN-PWY: dTDP-&beta;-L-rhamnose biosynthesis	g__Eisenbergiella.s__Eisenbergiella_tayi	0	0	0	0	96.8289	0	0	0	0	0
DTDPRHAMSYN-PWY: dTDP-&beta;-L-rhamnose biosynthesis	g__Escherichia.s__Escherichia_coli	0	0	0	0	0	594.619	1113.95	540.205	35.381	0
DTDPRHAMSYN-PWY: dTDP-&beta;-L-rhamnose biosynthesis	g__Faecalibacterium.s__Faecalibacterium_prausnitzii	0	0	33.807	0	76.8742	0	0	0	0	0
DTDPRHAMSYN-PWY: dTDP-&beta;-L-rhamnose biosynthesis	g__Fusobacterium.s__Fusobacterium_nucleatum	70.0934	137.61	95.4705	59.7517	0	0	0	0	0	52.8675
DTDPRHAMSYN-PWY: dTDP-&beta;-L-rhamnose biosynthesis	g__Hungatella.s__Hungatella_effluvii	0	0	3.91993	0	0	0	0	0	0	0
DTDPRHAMSYN-PWY: dTDP-&beta;-L-rhamnose biosynthesis	g__Hungatella.s__Hungatella_hathewayi	0	0	13.3301	0	11.4413	0	0	0	0	0
DTDPRHAMSYN-PWY: dTDP-&beta;-L-rhamnose biosynthesis	g__Kocuria.s__Kocuria_rhizophila	0	0	0	0	18.6989	0	0	0	0	0
DTDPRHAMSYN-PWY: dTDP-&beta;-L-rhamnose biosynthesis	g__Lachnoclostridium.s__Clostridium_symbiosum	0	0	0	0	11.283	0	0	0	0	0
DTDPRHAMSYN-PWY: dTDP-&beta;-L-rhamnose biosynthesis	g__Lactobacillus.s__Lactobacillus_ruminis	0	0	0	0	0	213.255	83.1427	102.973	150.366	0
DTDPRHAMSYN-PWY: dTDP-&beta;-L-rhamnose biosynthesis	g__Lactococcus.s__Lactococcus_lactis	0	0	0	0	0	0	0	51.0816	0	0
DTDPRHAMSYN-PWY: dTDP-&beta;-L-rhamnose biosynthesis	g__Odoribacter.s__Odoribacter_splanchnicus	2665.64	3097.95	779.118	788.469	2691.17	0	0	0	0	4050.7
DTDPRHAMSYN-PWY: dTDP-&beta;-L-rhamnose biosynthesis	g__Parabacteroides.s__Parabacteroides_distasonis	139.77	263.28	304.421	384.458	765.23	0	0	0	0	151.89
DTDPRHAMSYN-PWY: dTDP-&beta;-L-rhamnose biosynthesis	g__Parabacteroides.s__Parabacteroides_goldsteinii	0	27.0849	0	0	0	0	0	0	0	9.59899
DTDPRHAMSYN-PWY: dTDP-&beta;-L-rhamnose biosynthesis	g__Porphyromonas.s__Porphyromonas_asaccharolytica	477.255	275.954	136.318	1596.07	228.489	0	0	0	0	715.502
DTDPRHAMSYN-PWY: dTDP-&beta;-L-rhamnose biosynthesis	g__Porphyromonas.s__Porphyromonas_endodontalis	152.884	77.7026	277.953	0	0	0	0	0	0	190.201
DTDPRHAMSYN-PWY: dTDP-&beta;-L-rhamnose biosynthesis	g__Prevotella.s__Prevotella_baroniae	0	35.1652	62.8979	70.8327	0	0	0	0	0	0
DTDPRHAMSYN-PWY: dTDP-&beta;-L-rhamnose biosynthesis	g__Prevotella.s__Prevotella_copri	0	0	0	0	0	0	0	0	40.0861	0
DTDPRHAMSYN-PWY: dTDP-&beta;-L-rhamnose biosynthesis	g__Prevotella.s__Prevotella_multiformis	0	51.4917	42.7969	0	0	0	0	0	0	0
DTDPRHAMSYN-PWY: dTDP-&beta;-L-rhamnose biosynthesis	g__Prevotella.s__Prevotella_nigrescens	0	66.7655	40.3778	0	0	0	0	0	0	19.6873
DTDPRHAMSYN-PWY: dTDP-&beta;-L-rhamnose biosynthesis	g__Prevotella.s__Prevotella_stercorea	331.142	151.885	306.84	129.685	158.04	0	0	0	0	549.03
DTDPRHAMSYN-PWY: dTDP-&beta;-L-rhamnose biosynthesis	g__Ruthenibacterium.s__Ruthenibacterium_lactatiformans	0	0	0	0	31.1214	0	0	0	0	0
DTDPRHAMSYN-PWY: dTDP-&beta;-L-rhamnose biosynthesis	g__Serratia.s__Serratia_marcescens	0	0	0	0	0	13.9043	0	9.01874	0	0
DTDPRHAMSYN-PWY: dTDP-&beta;-L-rhamnose biosynthesis	g__Sphingomonas.s__Sphingomonas_sp_FARSPH	0	0	0	0	0	48.1859	0	0	33.8544	0
DTDPRHAMSYN-PWY: dTDP-&beta;-L-rhamnose biosynthesis	g__Streptococcus.s__Streptococcus_gallolyticus	0	0	0	0	0	0	0	0	412.142	0
DTDPRHAMSYN-PWY: dTDP-&beta;-L-rhamnose biosynthesis	g__Streptococcus.s__Streptococcus_macedonicus	0	0	0	0	0	0	0	0	17.5966	0
DTDPRHAMSYN-PWY: dTDP-&beta;-L-rhamnose biosynthesis	g__Streptococcus.s__Streptococcus_pasteurianus	0	0	0	0	0	0	0	0	25.8941	0
DTDPRHAMSYN-PWY: dTDP-&beta;-L-rhamnose biosynthesis	g__Streptococcus.s__Streptococcus_salivarius	0	0	0	0	0	41.9101	41.7969	0	56.041	0
DTDPRHAMSYN-PWY: dTDP-&beta;-L-rhamnose biosynthesis	g__Streptococcus.s__Streptococcus_thermophilus	0	0	0	0	0	3.56383	0	0	0	0
DTDPRHAMSYN-PWY: dTDP-&beta;-L-rhamnose biosynthesis	g__Sutterella.s__Sutterella_wadsworthensis	0	0	0	0	12.653	0	0	0	0	0
DTDPRHAMSYN-PWY: dTDP-&beta;-L-rhamnose biosynthesis	g__Turicibacter.s__Turicibacter_sanguinis	0	0	0	0	0	0	0	421.305	0	0
ECASYN-PWY: enterobacterial common antigen biosynthesis	g__Enterobacter.s__Enterobacter_cloacae	0	0	0	0	0	0	0	0	14.9799	0
ECASYN-PWY: enterobacterial common antigen biosynthesis	g__Escherichia.s__Escherichia_coli	0	0	0	0	0	68.2639	97.1706	25.2363	145.238	0
ECASYN-PWY: enterobacterial common antigen biosynthesis	g__Klebsiella.s__Klebsiella_oxytoca	0	0	0	0	0	29.9848	34.9725	0	48.4938	0
ECASYN-PWY: enterobacterial common antigen biosynthesis	g__Klebsiella.s__Klebsiella_pneumoniae	0	0	0	0	0	0	64.2211	144.107	160.874	0
ERGOSTEROL-SYN-PWY: superpathway of ergosterol biosynthesis I	g__Saccharomyces.s__Saccharomyces_cerevisiae	0	0	0	0	0	0	348.011	94.5606	0	0
FAO-PWY: fatty acid &beta;-oxidation I (generic)	g__Enterobacter.s__Enterobacter_asburiae	0	0	0	0	0	0	0	0	25.641	0
FAO-PWY: fatty acid &beta;-oxidation I (generic)	g__Enterobacter.s__Enterobacter_cloacae	0	0	0	0	0	0	0	0	20.5681	0
FAO-PWY: fatty acid &beta;-oxidation I (generic)	g__Escherichia.s__Escherichia_coli	0	0	0	0	26.1804	0	0	0	440.874	0
FAO-PWY: fatty acid &beta;-oxidation I (generic)	g__Klebsiella.s__Klebsiella_oxytoca	0	0	0	0	0	11.9906	0	4.86733	0	0
FAO-PWY: fatty acid &beta;-oxidation I (generic)	g__Klebsiella.s__Klebsiella_pneumoniae	0	0	0	0	0	0	0	0	62.5059	0
FAO-PWY: fatty acid &beta;-oxidation I (generic)	g__Serratia.s__Serratia_marcescens	0	0	0	0	0	2.73253	0	3.25052	0	0
FASYN-ELONG-PWY: fatty acid elongation -- saturated	g__Alistipes.s__Alistipes_finegoldii	40.6674	32.6295	42.6387	7.25117	2.21151	0	0	0	0	45.2086
FASYN-ELONG-PWY: fatty acid elongation -- saturated	g__Alistipes.s__Alistipes_onderdonkii	1106.76	960.98	324.041	16.7178	25.7141	0	0	0	0	1131.08
FASYN-ELONG-PWY: fatty acid elongation -- saturated	g__Bifidobacterium.s__Bifidobacterium_longum	0	0	0	0	0	20.0626	14.4071	0	0	0
FASYN-ELONG-PWY: fatty acid elongation -- saturated	g__Escherichia.s__Escherichia_coli	0	0	0	0	96.1936	2345.35	4257.63	2817.62	4581.15	0
FASYN-ELONG-PWY: fatty acid elongation -- saturated	g__Klebsiella.s__Klebsiella_oxytoca	0	0	0	0	0	55.4495	71.4928	52.9672	0	0
FASYN-ELONG-PWY: fatty acid elongation -- saturated	g__Klebsiella.s__Klebsiella_pneumoniae	0	0	0	0	0	0	24.8599	443.271	354.901	0
FASYN-ELONG-PWY: fatty acid elongation -- saturated	g__Prevotella.s__Prevotella_multiformis	69.3185	165.556	0	0	0	0	0	0	0	79.843
FASYN-ELONG-PWY: fatty acid elongation -- saturated	g__Saccharomyces.s__Saccharomyces_cerevisiae	0	0	0	0	0	149.876	2418.6	428.387	0	0
FASYN-ELONG-PWY: fatty acid elongation -- saturated	g__Serratia.s__Serratia_marcescens	0	0	0	0	0	16.1593	0	5.69192	0	0
FASYN-ELONG-PWY: fatty acid elongation -- saturated	g__Staphylococcus.s__Staphylococcus_aureus	0	0	0	0	31.7312	18.075	28.6026	0	0	0
FASYN-ELONG-PWY: fatty acid elongation -- saturated	g__Staphylococcus.s__Staphylococcus_epidermidis	0	10.4296	28.5281	0	0	10.9605	0	0	25.2652	0
FERMENTATION-PWY: mixed acid fermentation	g__Enterobacter.s__Enterobacter_cloacae	0	0	0	0	0	0	0	0	215.754	0
FERMENTATION-PWY: mixed acid fermentation	g__Escherichia.s__Escherichia_coli	0	0	0	0	73.7008	699.684	1812.48	478.281	2104.79	0
FERMENTATION-PWY: mixed acid fermentation	g__Klebsiella.s__Klebsiella_oxytoca	0	0	0	0	0	81.8479	138.405	114.107	23.7708	0
FERMENTATION-PWY: mixed acid fermentation	g__Klebsiella.s__Klebsiella_pneumoniae	0	0	0	0	0	0	139.944	532.085	594.037	0
FERMENTATION-PWY: mixed acid fermentation	g__Serratia.s__Serratia_marcescens	0	0	0	0	0	36.0862	33.5858	36.2883	0	0
FERMENTATION-PWY: mixed acid fermentation	g__Staphylococcus.s__Staphylococcus_aureus	0	0	0	0	0	0	0	0	0	10.9454
FERMENTATION-PWY: mixed acid fermentation	g__Staphylococcus.s__Staphylococcus_epidermidis	0	18.2746	0	0	0	0	0	0	20.0877	0
FOLSYN-PWY: superpathway of tetrahydrofolate biosynthesis and salvage	g__Escherichia.s__Escherichia_coli	0	0	0	0	0	60.7533	137.219	0	510.528	0
FOLSYN-PWY: superpathway of tetrahydrofolate biosynthesis and salvage	g__Klebsiella.s__Klebsiella_oxytoca	0	0	0	0	0	39.9835	0	0	0	0
FOLSYN-PWY: superpathway of tetrahydrofolate biosynthesis and salvage	g__Klebsiella.s__Klebsiella_pneumoniae	0	0	0	0	0	0	90.4628	0	230.729	0
FOLSYN-PWY: superpathway of tetrahydrofolate biosynthesis and salvage	g__Saccharomyces.s__Saccharomyces_cerevisiae	0	0	0	0	0	0	138.795	49.0339	0	0
FUC-RHAMCAT-PWY: superpathway of fucose and rhamnose degradation	g__Escherichia.s__Escherichia_coli	0	0	0	0	0	0	0	0	350.872	0
FUCCAT-PWY: fucose degradation	g__Escherichia.s__Escherichia_coli	0	0	0	0	0	0	0	7.63349	403.142	0
FUCCAT-PWY: fucose degradation	g__Klebsiella.s__Klebsiella_oxytoca	0	0	0	0	0	0	0	0	8.42191	0
FUCCAT-PWY: fucose degradation	g__Klebsiella.s__Klebsiella_pneumoniae	0	0	0	0	0	0	0	0	46.0796	0
GALACT-GLUCUROCAT-PWY: superpathway of hexuronide and hexuronate degradation	g__Escherichia.s__Escherichia_coli	0	0	0	0	0	0	12.7146	37.3133	115.82	0
GALACT-GLUCUROCAT-PWY: superpathway of hexuronide and hexuronate degradation	g__Klebsiella.s__Klebsiella_pneumoniae	0	0	0	0	0	0	63.5447	34.6467	73.6175	0
GALACTARDEG-PWY: D-galactarate degradation I	g__Escherichia.s__Escherichia_coli	0	0	0	0	0	0	49.4407	0	537.899	0
GALACTARDEG-PWY: D-galactarate degradation I	g__Klebsiella.s__Klebsiella_oxytoca	0	0	0	0	0	0	0	0	7.70098	0
GALACTARDEG-PWY: D-galactarate degradation I	g__Klebsiella.s__Klebsiella_pneumoniae	0	0	0	0	0	0	0	0	197.675	0
GALACTITOLCAT-PWY: galactitol degradation	g__Escherichia.s__Escherichia_coli	0	0	0	0	0	0	23.8745	0	301.685	0
GALACTITOLCAT-PWY: galactitol degradation	g__Klebsiella.s__Klebsiella_pneumoniae	0	0	0	0	0	0	0	0	28.9066	0
GALACTUROCAT-PWY: D-galacturonate degradation I	g__Alistipes.s__Alistipes_shahii	27.962	36.1984	0	0	60.7186	0	0	0	0	34.818
GALACTUROCAT-PWY: D-galacturonate degradation I	g__Eisenbergiella.s__Eisenbergiella_tayi	0	0	0	0	90.684	0	0	0	0	0
GALACTUROCAT-PWY: D-galacturonate degradation I	g__Escherichia.s__Escherichia_coli	0	0	0	0	0	514.13	917.518	382.056	358.771	0
GALACTUROCAT-PWY: D-galacturonate degradation I	g__Faecalibacterium.s__Faecalibacterium_prausnitzii	0	0	0	0	40.9068	0	0	0	0	0
GALACTUROCAT-PWY: D-galacturonate degradation I	g__Klebsiella.s__Klebsiella_oxytoca	0	0	0	0	0	0	0	25.1929	0	0
GALACTUROCAT-PWY: D-galacturonate degradation I	g__Klebsiella.s__Klebsiella_pneumoniae	0	0	0	0	0	0	63.7701	99.6188	85.1464	0
GLCMANNANAUT-PWY: superpathway of N-acetylglucosamine, N-acetylmannosamine and N-acetylneuraminate degradation	g__Clostridioides.s__Clostridioides_difficile	0	0	0	0	11.0259	0	0	0	0	0
GLCMANNANAUT-PWY: superpathway of N-acetylglucosamine, N-acetylmannosamine and N-acetylneuraminate degradation	g__Clostridium.s__Clostridium_butyricum	0	0	0	0	0	0	0	41.4174	0	0
GLCMANNANAUT-PWY: superpathway of N-acetylglucosamine, N-acetylmannosamine and N-acetylneuraminate degradation	g__Eisenbergiella.s__Eisenbergiella_tayi	0	0	0	0	65.6928	0	0	0	0	0
GLCMANNANAUT-PWY: superpathway of N-acetylglucosamine, N-acetylmannosamine and N-acetylneuraminate degradation	g__Escherichia.s__Escherichia_coli	0	0	0	0	0	0	0	38.106	424.579	0
GLCMANNANAUT-PWY: superpathway of N-acetylglucosamine, N-acetylmannosamine and N-acetylneuraminate degradation	g__Hungatella.s__Hungatella_effluvii	0	0	2.50241	0	0	0	0	0	0	0
GLCMANNANAUT-PWY: superpathway of N-acetylglucosamine, N-acetylmannosamine and N-acetylneuraminate degradation	g__Hungatella.s__Hungatella_hathewayi	0	0	3.71897	0	0	0	0	0	0	0
GLCMANNANAUT-PWY: superpathway of N-acetylglucosamine, N-acetylmannosamine and N-acetylneuraminate degradation	g__Intestinimonas.s__Intestinimonas_butyriciproducens	81.6353	0	77.7484	0	0	0	0	0	0	49.7357
GLUCARDEG-PWY: D-glucarate degradation I	g__Escherichia.s__Escherichia_coli	0	0	0	0	9.90099	0	38.6199	0	342.893	0
GLUCARDEG-PWY: D-glucarate degradation I	g__Klebsiella.s__Klebsiella_oxytoca	0	0	0	0	0	0	0	0	7.70098	0
GLUCARDEG-PWY: D-glucarate degradation I	g__Klebsiella.s__Klebsiella_pneumoniae	0	0	0	0	0	0	0	0	98.2176	0
GLUCARGALACTSUPER-PWY: superpathway of D-glucarate and D-galactarate degradation	g__Escherichia.s__Escherichia_coli	0	0	0	0	0	0	49.4407	0	537.899	0
GLUCARGALACTSUPER-PWY: superpathway of D-glucarate and D-galactarate degradation	g__Klebsiella.s__Klebsiella_oxytoca	0	0	0	0	0	0	0	0	7.70098	0
GLUCARGALACTSUPER-PWY: superpathway of D-glucarate and D-galactarate degradation	g__Klebsiella.s__Klebsiella_pneumoniae	0	0	0	0	0	0	0	0	197.675	0
GLUCONEO-PWY: gluconeogenesis I	g__Bacteroides.s__Bacteroides_fragilis	189.041	312.768	580.255	87.339	708.326	0	0	0	0	252.144
GLUCONEO-PWY: gluconeogenesis I	g__Bacteroides.s__Bacteroides_nordii	24.3682	0	0	0	0	0	0	0	0	42.3691
GLUCONEO-PWY: gluconeogenesis I	g__Enterobacter.s__Enterobacter_cloacae	0	0	0	0	0	0	0	0	92.1838	0
GLUCONEO-PWY: gluconeogenesis I	g__Escherichia.s__Escherichia_coli	0	0	0	0	31.8395	1265.96	1285.21	478.981	4357.18	0
GLUCONEO-PWY: gluconeogenesis I	g__Klebsiella.s__Klebsiella_oxytoca	0	0	0	0	0	25.8742	84.0156	97.8988	20.6838	0
GLUCONEO-PWY: gluconeogenesis I	g__Klebsiella.s__Klebsiella_pneumoniae	0	0	0	0	0	0	188.982	133.111	402.899	0
GLUCONEO-PWY: gluconeogenesis I	g__Saccharomyces.s__Saccharomyces_cerevisiae	0	0	0	0	0	464.351	8188.2	1784.87	0	0
GLUCONEO-PWY: gluconeogenesis I	g__Staphylococcus.s__Staphylococcus_aureus	0	0	0	0	29.8075	0	0	0	25.891	0
GLUCONEO-PWY: gluconeogenesis I	g__Staphylococcus.s__Staphylococcus_epidermidis	0	0	0	0	0	0	0	0	82.689	0
GLUCOSE1PMETAB-PWY: glucose and glucose-1-phosphate degradation	g__Eisenbergiella.s__Eisenbergiella_tayi	0	0	0	0	53.6726	0	0	0	0	0
GLUCOSE1PMETAB-PWY: glucose and glucose-1-phosphate degradation	g__Enterobacter.s__Enterobacter_cloacae	0	0	0	0	0	0	0	0	32.1716	0
GLUCOSE1PMETAB-PWY: glucose and glucose-1-phosphate degradation	g__Escherichia.s__Escherichia_coli	0	0	0	0	0	2134.95	2407.82	1809.42	4880.81	0
GLUCOSE1PMETAB-PWY: glucose and glucose-1-phosphate degradation	g__Klebsiella.s__Klebsiella_oxytoca	0	0	0	0	0	15.7732	13.0193	8.69565	16.9174	0
GLUCOSE1PMETAB-PWY: glucose and glucose-1-phosphate degradation	g__Klebsiella.s__Klebsiella_pneumoniae	0	0	0	0	0	0	1140.23	276.587	449.65	0
GLUCOSE1PMETAB-PWY: glucose and glucose-1-phosphate degradation	g__Serratia.s__Serratia_marcescens	0	0	0	0	0	0	33.4243	15.4714	0	0
GLUCUROCAT-PWY: superpathway of &beta;-D-glucuronosides degradation	g__Escherichia.s__Escherichia_coli	0	0	0	0	1.98254	676.294	1239.11	467.512	231.698	0
GLUCUROCAT-PWY: superpathway of &beta;-D-glucuronosides degradation	g__Klebsiella.s__Klebsiella_pneumoniae	0	0	0	0	0	0	116.495	111.795	78.305	0
GLUDEG-I-PWY: GABA shunt	g__Escherichia.s__Escherichia_coli	0	0	0	0	0	0	0	0	10.4132	0
GLUDEG-I-PWY: GABA shunt	g__Klebsiella.s__Klebsiella_oxytoca	0	0	0	0	0	0	0	0	6.68396	0
GLUDEG-I-PWY: GABA shunt	g__Klebsiella.s__Klebsiella_pneumoniae	0	0	0	0	0	0	0	0	45.038	0
GLUTORN-PWY: L-ornithine biosynthesis I	g__Bifidobacterium.s__Bifidobacterium_longum	0	0	0	0	0	0	0	39.7241	0	0
GLUTORN-PWY: L-ornithine biosynthesis I	g__Clostridium.s__Clostridium_sp_CAG_221	0	0	0	0	0	17.8367	528.218	0	0	0
GLUTORN-PWY: L-ornithine biosynthesis I	g__Eisenbergiella.s__Eisenbergiella_tayi	0	0	0	0	38.1124	0	0	0	0	0
GLUTORN-PWY: L-ornithine biosynthesis I	g__Enterobacter.s__Enterobacter_cloacae	0	0	0	0	0	0	0	0	15.0747	0
GLUTORN-PWY: L-ornithine biosynthesis I	g__Escherichia.s__Escherichia_coli	0	0	0	0	31.0175	40.3967	42.9814	60.1177	727.47	0
GLUTORN-PWY: L-ornithine biosynthesis I	g__Faecalibacterium.s__Faecalibacterium_prausnitzii	0	0	0	0	18.401	0	0	0	0	0
GLUTORN-PWY: L-ornithine biosynthesis I	g__Firmicutes_unclassified.s__Firmicutes_bacterium_CAG_102	0	0	24.1792	0	0	0	0	0	0	0
GLUTORN-PWY: L-ornithine biosynthesis I	g__Hungatella.s__Hungatella_hathewayi	0	0	13.5205	0	0	0	0	0	0	0
GLUTORN-PWY: L-ornithine biosynthesis I	g__Intestinimonas.s__Intestinimonas_butyriciproducens	0	0	35.6374	0	0	0	0	0	0	0
GLUTORN-PWY: L-ornithine biosynthesis I	g__Klebsiella.s__Klebsiella_pneumoniae	0	0	0	0	0	0	17.0181	10.8099	119.096	0
GLUTORN-PWY: L-ornithine biosynthesis I	g__Kocuria.s__Kocuria_rhizophila	0	0	0	0	34.5732	0	0	0	0	0
GLUTORN-PWY: L-ornithine biosynthesis I	g__Lachnoclostridium.s__Clostridium_symbiosum	0	0	0	0	15.5688	0	0	0	0	0
GLUTORN-PWY: L-ornithine biosynthesis I	g__Methanobrevibacter.s__Methanobrevibacter_smithii	0	0	0	0	0	0	0	0	0	21.6493
GLUTORN-PWY: L-ornithine biosynthesis I	g__Saccharomyces.s__Saccharomyces_cerevisiae	0	0	0	0	0	0	266.32	115.84	0	0
GLYCOCAT-PWY: glycogen degradation I	g__Eisenbergiella.s__Eisenbergiella_tayi	0	0	0	0	74.6568	0	0	0	0	0
GLYCOCAT-PWY: glycogen degradation I	g__Enterobacter.s__Enterobacter_cloacae	0	0	0	0	0	0	0	0	16.1306	0
GLYCOCAT-PWY: glycogen degradation I	g__Escherichia.s__Escherichia_coli	0	0	0	0	0	0	74.5644	26.9812	354.51	0
GLYCOCAT-PWY: glycogen degradation I	g__Klebsiella.s__Klebsiella_oxytoca	0	0	0	0	0	12.8193	8.08641	0	0	0
GLYCOCAT-PWY: glycogen degradation I	g__Klebsiella.s__Klebsiella_pneumoniae	0	0	0	0	0	0	7.32339	0	187.062	0
GLYCOCAT-PWY: glycogen degradation I	g__Saccharomyces.s__Saccharomyces_cerevisiae	0	0	0	0	0	0	1552.24	689.013	0	0
GLYCOGENSYNTH-PWY: glycogen biosynthesis I (from ADP-D-Glucose)	g__Anaerostipes.s__Anaerostipes_hadrus	0	0	0	0	0	0	0	33.1111	0	0
GLYCOGENSYNTH-PWY: glycogen biosynthesis I (from ADP-D-Glucose)	g__Bacteroides.s__Bacteroides_caccae	183.152	370.37	307.715	39.7516	21.3691	0	0	0	0	148.117
GLYCOGENSYNTH-PWY: glycogen biosynthesis I (from ADP-D-Glucose)	g__Bacteroides.s__Bacteroides_fragilis	206.76	319.377	462.345	176.19	1763.24	0	0	45.867	0	260.251
GLYCOGENSYNTH-PWY: glycogen biosynthesis I (from ADP-D-Glucose)	g__Bacteroides.s__Bacteroides_ovatus	149.215	309.804	340.576	52.0972	33.5485	0	0	0	0	204.447
GLYCOGENSYNTH-PWY: glycogen biosynthesis I (from ADP-D-Glucose)	g__Bacteroides.s__Bacteroides_thetaiotaomicron	104.457	161.378	350.294	38.7789	109.26	0	0	0	0	107.417
GLYCOGENSYNTH-PWY: glycogen biosynthesis I (from ADP-D-Glucose)	g__Bifidobacterium.s__Bifidobacterium_adolescentis	0	0	0	0	0	6.91146	0	0	0	0
GLYCOGENSYNTH-PWY: glycogen biosynthesis I (from ADP-D-Glucose)	g__Bifidobacterium.s__Bifidobacterium_longum	0	0	0	0	0	97.157	0	0	55.0279	0
GLYCOGENSYNTH-PWY: glycogen biosynthesis I (from ADP-D-Glucose)	g__Blautia.s__Ruminococcus_gnavus	0	0	0	0	0	0	0	155.664	0	0
GLYCOGENSYNTH-PWY: glycogen biosynthesis I (from ADP-D-Glucose)	g__Blautia.s__Ruminococcus_torques	70.406	146.033	94.4554	0	41.6665	0	0	49.9854	25.4059	75.4064
GLYCOGENSYNTH-PWY: glycogen biosynthesis I (from ADP-D-Glucose)	g__Clostridioides.s__Clostridioides_difficile	0	0	0	0	43.4945	0	0	17.0066	61.5433	68.7372
GLYCOGENSYNTH-PWY: glycogen biosynthesis I (from ADP-D-Glucose)	g__Clostridium.s__Clostridium_butyricum	0	0	0	0	0	0	0	328.046	0	0
GLYCOGENSYNTH-PWY: glycogen biosynthesis I (from ADP-D-Glucose)	g__Dorea.s__Dorea_longicatena	0	0	0	0	0	42.7464	0	0	38.1111	0
GLYCOGENSYNTH-PWY: glycogen biosynthesis I (from ADP-D-Glucose)	g__Eisenbergiella.s__Eisenbergiella_massiliensis	0	0	0	13.9532	4.85077	0	0	0	0	0
GLYCOGENSYNTH-PWY: glycogen biosynthesis I (from ADP-D-Glucose)	g__Eisenbergiella.s__Eisenbergiella_tayi	0	0	0	0	90.4162	0	0	0	0	0
GLYCOGENSYNTH-PWY: glycogen biosynthesis I (from ADP-D-Glucose)	g__Enterobacter.s__Enterobacter_cloacae	0	0	0	0	0	0	0	0	48.1831	0
GLYCOGENSYNTH-PWY: glycogen biosynthesis I (from ADP-D-Glucose)	g__Escherichia.s__Escherichia_coli	0	0	0	0	18.3988	1043.86	1523.2	1240.76	2601.87	0
GLYCOGENSYNTH-PWY: glycogen biosynthesis I (from ADP-D-Glucose)	g__Faecalibacterium.s__Faecalibacterium_prausnitzii	0	0	44.6761	25.5915	123.542	0	0	0	0	0
GLYCOGENSYNTH-PWY: glycogen biosynthesis I (from ADP-D-Glucose)	g__Firmicutes_unclassified.s__Firmicutes_bacterium_CAG_102	0	0	39.1189	0	0	0	0	0	0	0
GLYCOGENSYNTH-PWY: glycogen biosynthesis I (from ADP-D-Glucose)	g__Fusobacterium.s__Fusobacterium_nucleatum	262.988	390.019	289.692	424.999	45.3188	0	0	0	0	163.836
GLYCOGENSYNTH-PWY: glycogen biosynthesis I (from ADP-D-Glucose)	g__Gemella.s__Gemella_morbillorum	0	0	0	7.59408	0	0	0	0	0	20.8567
GLYCOGENSYNTH-PWY: glycogen biosynthesis I (from ADP-D-Glucose)	g__Hungatella.s__Hungatella_effluvii	0	0	36.4076	0	0	0	0	0	0	0
GLYCOGENSYNTH-PWY: glycogen biosynthesis I (from ADP-D-Glucose)	g__Hungatella.s__Hungatella_hathewayi	0	0	65.1498	0	0	0	0	0	0	0
GLYCOGENSYNTH-PWY: glycogen biosynthesis I (from ADP-D-Glucose)	g__Intestinimonas.s__Intestinimonas_butyriciproducens	40.5524	15.977	50.4741	0	0	0	0	0	0	46.9503
GLYCOGENSYNTH-PWY: glycogen biosynthesis I (from ADP-D-Glucose)	g__Janibacter.s__Janibacter_indicus	0	0	0	0	10.8149	0	0	0	0	0
GLYCOGENSYNTH-PWY: glycogen biosynthesis I (from ADP-D-Glucose)	g__Klebsiella.s__Klebsiella_oxytoca	0	0	0	0	0	15.7552	31.3681	11.8001	0	0
GLYCOGENSYNTH-PWY: glycogen biosynthesis I (from ADP-D-Glucose)	g__Klebsiella.s__Klebsiella_pneumoniae	0	0	0	0	0	0	43.7719	38.6376	222.153	0
GLYCOGENSYNTH-PWY: glycogen biosynthesis I (from ADP-D-Glucose)	g__Lachnoclostridium.s__Clostridium_symbiosum	0	0	0	0	15.9713	0	0	0	0	0
GLYCOGENSYNTH-PWY: glycogen biosynthesis I (from ADP-D-Glucose)	g__Lactobacillus.s__Lactobacillus_ruminis	0	0	0	0	0	178.896	19.0914	0	77.3643	0
GLYCOGENSYNTH-PWY: glycogen biosynthesis I (from ADP-D-Glucose)	g__Peptostreptococcus.s__Peptostreptococcus_stomatis	13.7655	19.6737	26.9918	19.497	0	0	0	0	0	26.2141
GLYCOGENSYNTH-PWY: glycogen biosynthesis I (from ADP-D-Glucose)	g__Ruthenibacterium.s__Ruthenibacterium_lactatiformans	0	0	0	0	42.202	0	0	0	0	0
GLYCOGENSYNTH-PWY: glycogen biosynthesis I (from ADP-D-Glucose)	g__Serratia.s__Serratia_marcescens	0	0	0	0	0	0	5.64706	3.98756	0	0
GLYCOGENSYNTH-PWY: glycogen biosynthesis I (from ADP-D-Glucose)	g__Solobacterium.s__Solobacterium_moorei	0	68.4301	75.5421	154.315	102.339	0	0	0	0	14.7502
GLYCOGENSYNTH-PWY: glycogen biosynthesis I (from ADP-D-Glucose)	g__Streptococcus.s__Streptococcus_equinus	0	0	0	0	0	0	0	0	26.7725	0
GLYCOGENSYNTH-PWY: glycogen biosynthesis I (from ADP-D-Glucose)	g__Streptococcus.s__Streptococcus_gallolyticus	0	0	0	0	0	0	0	0	38.8612	0
GLYCOGENSYNTH-PWY: glycogen biosynthesis I (from ADP-D-Glucose)	g__Streptococcus.s__Streptococcus_macedonicus	0	0	0	0	0	0	0	0	22.5216	0
GLYCOGENSYNTH-PWY: glycogen biosynthesis I (from ADP-D-Glucose)	g__Streptococcus.s__Streptococcus_salivarius	0	0	0	0	0	267.322	36.5322	78.0932	17.8142	0
GLYCOGENSYNTH-PWY: glycogen biosynthesis I (from ADP-D-Glucose)	g__Turicibacter.s__Turicibacter_sanguinis	0	0	0	0	0	0	0	88.764	0	0
GLYCOL-GLYOXDEG-PWY: superpathway of glycol metabolism and degradation	g__Escherichia.s__Escherichia_coli	0	0	0	0	0	0	0	0	42.5708	0
GLYCOL-GLYOXDEG-PWY: superpathway of glycol metabolism and degradation	g__Klebsiella.s__Klebsiella_pneumoniae	0	0	0	0	0	0	0	0	14.8561	0
GLYCOLYSIS-E-D: superpathway of glycolysis and the Entner-Doudoroff pathway	g__Enterobacter.s__Enterobacter_cloacae	0	0	0	0	0	0	0	0	43.1046	0
GLYCOLYSIS-E-D: superpathway of glycolysis and the Entner-Doudoroff pathway	g__Escherichia.s__Escherichia_coli	0	0	0	0	0	1030.91	1584.38	202.01	2484.28	0
GLYCOLYSIS-E-D: superpathway of glycolysis and the Entner-Doudoroff pathway	g__Klebsiella.s__Klebsiella_oxytoca	0	0	0	0	0	0	0	9.32451	0	0
GLYCOLYSIS-E-D: superpathway of glycolysis and the Entner-Doudoroff pathway	g__Klebsiella.s__Klebsiella_pneumoniae	0	0	0	0	0	0	346.493	70.7931	190.54	0
GLYCOLYSIS-TCA-GLYOX-BYPASS: superpathway of glycolysis, pyruvate dehydrogenase, TCA, and glyoxylate bypass	g__Escherichia.s__Escherichia_coli	0	0	0	0	0	0	0	0	667.112	0
GLYCOLYSIS-TCA-GLYOX-BYPASS: superpathway of glycolysis, pyruvate dehydrogenase, TCA, and glyoxylate bypass	g__Klebsiella.s__Klebsiella_pneumoniae	0	0	0	0	0	0	0	0	86.4768	0
GLYCOLYSIS: glycolysis I (from glucose 6-phosphate)	g__Bacteroides.s__Bacteroides_fragilis	227.283	483.607	692.546	135.133	1336.9	0	0	0	0	317.954
GLYCOLYSIS: glycolysis I (from glucose 6-phosphate)	g__Bacteroides.s__Bacteroides_nordii	13.1183	0	0	0	0	0	0	0	0	42.1946
GLYCOLYSIS: glycolysis I (from glucose 6-phosphate)	g__Enterobacter.s__Enterobacter_cloacae	0	0	0	0	0	0	0	0	109.953	0
GLYCOLYSIS: glycolysis I (from glucose 6-phosphate)	g__Escherichia.s__Escherichia_coli	0	0	0	0	87.5851	1373.3	3933.32	1448.26	7176.8	0
GLYCOLYSIS: glycolysis I (from glucose 6-phosphate)	g__Klebsiella.s__Klebsiella_oxytoca	0	0	0	0	0	34.1275	103.493	166.323	21.3933	0
GLYCOLYSIS: glycolysis I (from glucose 6-phosphate)	g__Klebsiella.s__Klebsiella_pneumoniae	0	0	0	0	0	0	408.161	77.0384	865.638	0
GLYCOLYSIS: glycolysis I (from glucose 6-phosphate)	g__Saccharomyces.s__Saccharomyces_cerevisiae	0	0	0	0	0	127.588	4700.4	475.649	0	0
GLYCOLYSIS: glycolysis I (from glucose 6-phosphate)	g__Serratia.s__Serratia_marcescens	0	0	0	0	0	0	45.0084	3.72784	0	0
GLYCOLYSIS: glycolysis I (from glucose 6-phosphate)	g__Staphylococcus.s__Staphylococcus_epidermidis	0	0	0	0	0	0	0	0	70.4187	0
GLYOXYLATE-BYPASS: glyoxylate cycle	g__Enterobacter.s__Enterobacter_cloacae	0	0	0	0	0	0	0	0	31.9941	0
GLYOXYLATE-BYPASS: glyoxylate cycle	g__Escherichia.s__Escherichia_coli	0	0	0	0	188.353	0	2.971	63.1721	704.023	0
GLYOXYLATE-BYPASS: glyoxylate cycle	g__Klebsiella.s__Klebsiella_pneumoniae	0	0	0	0	0	0	0	0	156.524	0
GLYOXYLATE-BYPASS: glyoxylate cycle	g__Kocuria.s__Kocuria_rhizophila	0	0	0	0	20.4326	0	0	0	0	0
GLYOXYLATE-BYPASS: glyoxylate cycle	g__Saccharomyces.s__Saccharomyces_cerevisiae	0	0	0	0	0	70.8793	3573.35	258.285	0	0
GOLPDLCAT-PWY: superpathway of glycerol degradation to 1,3-propanediol	g__Klebsiella.s__Klebsiella_pneumoniae	0	0	0	0	0	0	0	0	123.421	0
HCAMHPDEG-PWY: 3-phenylpropanoate and 3-(3-hydroxyphenyl)propanoate degradation to 2-hydroxypentadienoate	g__Escherichia.s__Escherichia_coli	0	0	0	0	0	0	0	0	111.495	0
HEME-BIOSYNTHESIS-II-1: heme b biosynthesis V (aerobic)	g__Escherichia.s__Escherichia_coli	0	0	0	0	0	216.889	290.891	122.88	633.432	0
HEME-BIOSYNTHESIS-II-1: heme b biosynthesis V (aerobic)	g__Klebsiella.s__Klebsiella_oxytoca	0	0	0	0	0	29.4957	25.4246	18.415	4.03973	0
HEME-BIOSYNTHESIS-II-1: heme b biosynthesis V (aerobic)	g__Klebsiella.s__Klebsiella_pneumoniae	0	0	0	0	0	0	71.7692	98.8145	98.6374	0
HEME-BIOSYNTHESIS-II-1: heme b biosynthesis V (aerobic)	g__Saccharomyces.s__Saccharomyces_cerevisiae	0	0	0	0	0	0	227.314	0	0	0
HEME-BIOSYNTHESIS-II-1: heme b biosynthesis V (aerobic)	g__Serratia.s__Serratia_marcescens	0	0	0	0	0	9.50709	5.85095	2.11401	0	0
HEME-BIOSYNTHESIS-II: heme b biosynthesis I (aerobic)	g__Enterobacter.s__Enterobacter_cloacae	0	0	0	0	0	0	0	0	9.08443	0
HEME-BIOSYNTHESIS-II: heme b biosynthesis I (aerobic)	g__Escherichia.s__Escherichia_coli	0	0	0	0	0	168.24	218.653	61.8039	610.987	0
HEME-BIOSYNTHESIS-II: heme b biosynthesis I (aerobic)	g__Klebsiella.s__Klebsiella_oxytoca	0	0	0	0	0	29.4957	10.0215	15.5503	4.04828	0
HEME-BIOSYNTHESIS-II: heme b biosynthesis I (aerobic)	g__Klebsiella.s__Klebsiella_pneumoniae	0	0	0	0	0	0	71.1882	153.335	95.8151	0
HEME-BIOSYNTHESIS-II: heme b biosynthesis I (aerobic)	g__Kocuria.s__Kocuria_rhizophila	0	0	0	0	21.102	0	0	0	0	0
HEME-BIOSYNTHESIS-II: heme b biosynthesis I (aerobic)	g__Saccharomyces.s__Saccharomyces_cerevisiae	0	0	0	0	0	0	293.648	104.453	0	0
HEME-BIOSYNTHESIS-II: heme b biosynthesis I (aerobic)	g__Serratia.s__Serratia_marcescens	0	0	0	0	0	0	0	2.11401	0	0
HEME-BIOSYNTHESIS-II: heme b biosynthesis I (aerobic)	g__Staphylococcus.s__Staphylococcus_aureus	40.4844	13.9653	0	0	0	24.8988	58.5268	59.4975	22.9181	0
HEME-BIOSYNTHESIS-II: heme b biosynthesis I (aerobic)	g__Staphylococcus.s__Staphylococcus_epidermidis	8.75578	0	0	0	0	0	0	0	0	0
HEMESYN2-PWY: heme b biosynthesis II (oxygen-independent)	g__Enterobacter.s__Enterobacter_cloacae	0	0	0	0	0	0	0	0	6.90118	0
HEMESYN2-PWY: heme b biosynthesis II (oxygen-independent)	g__Escherichia.s__Escherichia_coli	0	0	0	0	0	216.889	290.891	135.283	919.465	0
HEMESYN2-PWY: heme b biosynthesis II (oxygen-independent)	g__Klebsiella.s__Klebsiella_oxytoca	0	0	0	0	0	28.3093	42.6696	28.8662	4.58581	0
HEMESYN2-PWY: heme b biosynthesis II (oxygen-independent)	g__Klebsiella.s__Klebsiella_pneumoniae	0	0	0	0	0	0	142.498	95.676	133.309	0
HEMESYN2-PWY: heme b biosynthesis II (oxygen-independent)	g__Serratia.s__Serratia_marcescens	0	0	0	0	0	11.7306	6.3358	2.20933	0	0
HEMESYN2-PWY: heme b biosynthesis II (oxygen-independent)	g__Staphylococcus.s__Staphylococcus_epidermidis	0	0	0	7.15955	0	0	0	0	14.0008	0
HEXITOLDEGSUPER-PWY: superpathway of hexitol degradation (bacteria)	g__Escherichia.s__Escherichia_coli	0	0	0	0	0	0	0	0	878.121	0
HEXITOLDEGSUPER-PWY: superpathway of hexitol degradation (bacteria)	g__Klebsiella.s__Klebsiella_pneumoniae	0	0	0	0	0	0	0	0	81.4057	0
HISDEG-PWY: L-histidine degradation I	g__Alistipes.s__Alistipes_finegoldii	1173.22	909.443	203.484	8.31892	6.54356	0	0	0	0	1025.41
HISDEG-PWY: L-histidine degradation I	g__Alistipes.s__Alistipes_onderdonkii	1664.68	1344.02	281.809	25.5066	23.2895	0	0	0	0	1479.46
HISDEG-PWY: L-histidine degradation I	g__Alistipes.s__Alistipes_putredinis	30.7192	56.4728	73.6387	0	0	0	0	0	0	23.911
HISDEG-PWY: L-histidine degradation I	g__Alistipes.s__Alistipes_shahii	96.5503	135.646	88.1527	129.286	387.211	0	0	0	0	101.316
HISDEG-PWY: L-histidine degradation I	g__Bacteroides.s__Bacteroides_dorei	0	0	42.0203	0	0	0	0	0	0	0
HISDEG-PWY: L-histidine degradation I	g__Bacteroides.s__Bacteroides_fragilis	144.8	359.472	343.15	185.129	1317.37	0	0	0	0	250.126
HISDEG-PWY: L-histidine degradation I	g__Bacteroides.s__Bacteroides_nordii	33.2378	0	0	0	0	0	0	0	0	40.1962
HISDEG-PWY: L-histidine degradation I	g__Bacteroides.s__Bacteroides_ovatus	127.989	302.794	184.105	180.567	169.698	0	0	0	0	170.509
HISDEG-PWY: L-histidine degradation I	g__Bacteroides.s__Bacteroides_thetaiotaomicron	110.804	247.652	326.618	101.853	146.03	0	0	0	0	122.788
HISDEG-PWY: L-histidine degradation I	g__Bacteroides.s__Bacteroides_uniformis	133.909	123.768	127.355	292.247	78.6514	0	0	0	0	188.123
HISDEG-PWY: L-histidine degradation I	g__Bacteroides.s__Bacteroides_vulgatus	0	0	0	20.5564	38.6043	0	0	0	0	0
HISDEG-PWY: L-histidine degradation I	g__Bacteroidetes_unclassified.s__Bacteroidetes_bacterium_oral_taxon_272	0	0	44.6748	0	25.9979	0	0	0	0	0
HISDEG-PWY: L-histidine degradation I	g__Escherichia.s__Escherichia_coli	0	0	0	0	0	0	0	0	16.3372	0
HISDEG-PWY: L-histidine degradation I	g__Firmicutes_unclassified.s__Firmicutes_bacterium_CAG_129	1219.46	2866.78	3775.68	10999.1	476.787	0	0	23.2161	0	1698.6
HISDEG-PWY: L-histidine degradation I	g__Fusobacterium.s__Fusobacterium_nucleatum	0	22.7848	90.2983	25.9613	0	0	0	0	0	98.57
HISDEG-PWY: L-histidine degradation I	g__Janibacter.s__Janibacter_indicus	0	0	0	0	15.6711	0	0	0	0	0
HISDEG-PWY: L-histidine degradation I	g__Jonquetella.s__Jonquetella_anthropi	0	0	17.2416	199.516	658.119	0	0	0	0	0
HISDEG-PWY: L-histidine degradation I	g__Klebsiella.s__Klebsiella_pneumoniae	0	0	0	0	0	0	0	0	22.9423	0
HISDEG-PWY: L-histidine degradation I	g__Kocuria.s__Kocuria_rhizophila	0	0	0	0	18.0644	0	0	0	0	0
HISDEG-PWY: L-histidine degradation I	g__Lachnoclostridium.s__Clostridium_symbiosum	0	0	0	0	41.2723	0	0	0	0	0
HISDEG-PWY: L-histidine degradation I	g__Odoribacter.s__Odoribacter_splanchnicus	2648.26	2783.13	898.214	520.698	1921.16	10.7027	0	0	0	4366.92
HISDEG-PWY: L-histidine degradation I	g__Parabacteroides.s__Parabacteroides_distasonis	48.0388	48.572	61.9718	136.014	225.504	0	0	0	0	27.5767
HISDEG-PWY: L-histidine degradation I	g__Parabacteroides.s__Parabacteroides_goldsteinii	10.0613	0	0	0	35.6168	0	0	0	0	0
HISDEG-PWY: L-histidine degradation I	g__Porphyromonas.s__Porphyromonas_asaccharolytica	2428.1	1553.88	1639.49	11936.4	405.305	0	23.1285	0	0	3567.69
HISDEG-PWY: L-histidine degradation I	g__Porphyromonas.s__Porphyromonas_endodontalis	350.416	130.861	555.167	0	0	0	0	0	0	337.061
HISDEG-PWY: L-histidine degradation I	g__Prevotella.s__Prevotella_baroniae	21.7975	56.2719	119.99	83.4056	0	0	0	0	0	0
HISDEG-PWY: L-histidine degradation I	g__Prevotella.s__Prevotella_marshii	0	0	59.0402	0	0	0	0	0	0	0
HISDEG-PWY: L-histidine degradation I	g__Prevotella.s__Prevotella_multiformis	23.8174	118.712	124.187	0	0	0	0	0	0	28.7934
HISDEG-PWY: L-histidine degradation I	g__Prevotella.s__Prevotella_nigrescens	25.4714	111.432	58.0308	0	0	0	0	0	0	31.9421
HISDEG-PWY: L-histidine degradation I	g__Prevotella.s__Prevotella_stercorea	388.051	216.753	540.36	223.934	145.091	0	0	0	0	671.647
HISDEG-PWY: L-histidine degradation I	g__Treponema.s__Treponema_denticola	0	36.9179	534.716	0	0	0	0	0	0	0
HISTSYN-PWY: L-histidine biosynthesis	g__Alistipes.s__Alistipes_finegoldii	0	10.8921	0	0	0	0	0	0	0	0
HISTSYN-PWY: L-histidine biosynthesis	g__Alistipes.s__Alistipes_onderdonkii	69.6658	98.8287	28.6696	0	0	0	0	0	0	94.4115
HISTSYN-PWY: L-histidine biosynthesis	g__Alistipes.s__Alistipes_shahii	0	0	0	0	44.7287	0	0	0	0	0
HISTSYN-PWY: L-histidine biosynthesis	g__Bacteroides.s__Bacteroides_caccae	71.5511	118.742	91.246	12.2898	4.79164	0	0	0	0	55.9798
HISTSYN-PWY: L-histidine biosynthesis	g__Bacteroides.s__Bacteroides_fragilis	78.6033	160.465	182.663	73.925	455.073	0	0	0	0	93.5949
HISTSYN-PWY: L-histidine biosynthesis	g__Bacteroides.s__Bacteroides_ovatus	6.63895	12.585	18.3666	2.56498	7.13146	0	0	0	0	14.8084
HISTSYN-PWY: L-histidine biosynthesis	g__Bacteroides.s__Bacteroides_thetaiotaomicron	54.266	81.4004	130.863	0	70.0478	0	0	0	0	51.2426
HISTSYN-PWY: L-histidine biosynthesis	g__Bacteroides.s__Bacteroides_uniformis	0	0	0	0	0	0	0	0	0	16.4968
HISTSYN-PWY: L-histidine biosynthesis	g__Bacteroides.s__Bacteroides_vulgatus	0	0	0	38.3623	39.5283	0	0	0	0	0
HISTSYN-PWY: L-histidine biosynthesis	g__Bacteroidetes_unclassified.s__Bacteroidetes_bacterium_oral_taxon_272	0	0	0	0	28.4872	0	0	0	0	0
HISTSYN-PWY: L-histidine biosynthesis	g__Barnesiella.s__Barnesiella_intestinihominis	0	23.3454	0	0	0	0	0	0	0	0
HISTSYN-PWY: L-histidine biosynthesis	g__Bifidobacterium.s__Bifidobacterium_longum	0	0	0	0	0	36.5313	0	0	0	0
HISTSYN-PWY: L-histidine biosynthesis	g__Blautia.s__Ruminococcus_torques	0	0	14.8079	0	0	0	0	0	0	0
HISTSYN-PWY: L-histidine biosynthesis	g__Clostridium.s__Clostridium_butyricum	0	0	0	0	0	0	0	122.923	0	0
HISTSYN-PWY: L-histidine biosynthesis	g__Clostridium.s__Clostridium_sp_CAG_221	0	0	0	0	0	0	124.632	0	0	0
HISTSYN-PWY: L-histidine biosynthesis	g__Eisenbergiella.s__Eisenbergiella_tayi	0	0	0	0	46.1432	0	0	0	0	0
HISTSYN-PWY: L-histidine biosynthesis	g__Escherichia.s__Escherichia_coli	0	0	0	0	0	164.786	0	0	115.754	0
HISTSYN-PWY: L-histidine biosynthesis	g__Firmicutes_unclassified.s__Firmicutes_bacterium_CAG_102	0	0	18.9451	0	0	0	0	0	0	0
HISTSYN-PWY: L-histidine biosynthesis	g__Hungatella.s__Hungatella_hathewayi	0	0	14.0727	0	0	0	0	0	0	0
HISTSYN-PWY: L-histidine biosynthesis	g__Klebsiella.s__Klebsiella_oxytoca	0	0	0	0	0	17.224	0	0	26.6249	0
HISTSYN-PWY: L-histidine biosynthesis	g__Klebsiella.s__Klebsiella_pneumoniae	0	0	0	0	0	0	0	19.3626	133.749	0
HISTSYN-PWY: L-histidine biosynthesis	g__Methanobrevibacter.s__Methanobrevibacter_smithii	0	0	0	0	24.8692	0	0	0	0	0
HISTSYN-PWY: L-histidine biosynthesis	g__Odoribacter.s__Odoribacter_splanchnicus	0	91.1116	0	84.4621	488.464	0	0	0	0	50.9811
HISTSYN-PWY: L-histidine biosynthesis	g__Parabacteroides.s__Parabacteroides_distasonis	18.0195	17.8444	33.9394	36.9127	63.0125	0	0	0	0	0
HISTSYN-PWY: L-histidine biosynthesis	g__Parabacteroides.s__Parabacteroides_goldsteinii	0	29.1235	0	0	0	0	0	0	0	0
HISTSYN-PWY: L-histidine biosynthesis	g__Prevotella.s__Prevotella_baroniae	0	0	26.6832	65.0703	0	0	0	0	0	0
HISTSYN-PWY: L-histidine biosynthesis	g__Saccharomyces.s__Saccharomyces_cerevisiae	0	0	0	0	0	0	328.839	72.8277	0	0
HISTSYN-PWY: L-histidine biosynthesis	g__Sutterella.s__Sutterella_wadsworthensis	0	0	0	0	21.7222	0	0	0	0	0
HOMOSER-METSYN-PWY: L-methionine biosynthesis I	g__Enterobacter.s__Enterobacter_cloacae	0	0	0	0	0	0	0	0	19.0529	0
HOMOSER-METSYN-PWY: L-methionine biosynthesis I	g__Escherichia.s__Escherichia_coli	0	0	0	0	0	73.1317	29.2216	0	937.582	0
HOMOSER-METSYN-PWY: L-methionine biosynthesis I	g__Klebsiella.s__Klebsiella_pneumoniae	0	0	0	0	0	0	17.6066	0	154.248	0
HSERMETANA-PWY: L-methionine biosynthesis III	g__Bacteroides.s__Bacteroides_fragilis	81.4394	133.505	247.639	35.5506	828.242	0	0	0	0	96.1571
HSERMETANA-PWY: L-methionine biosynthesis III	g__Eisenbergiella.s__Eisenbergiella_tayi	0	0	0	0	32.6283	0	0	0	0	0
HSERMETANA-PWY: L-methionine biosynthesis III	g__Intestinimonas.s__Intestinimonas_butyriciproducens	46.5908	30.0123	35.3783	0	0	0	0	0	0	0
HSERMETANA-PWY: L-methionine biosynthesis III	g__Kocuria.s__Kocuria_rhizophila	0	0	0	0	20.6589	0	0	0	0	0
HSERMETANA-PWY: L-methionine biosynthesis III	g__Parabacteroides.s__Parabacteroides_distasonis	0	0	43.5242	67.6376	171.804	0	0	0	0	0
HSERMETANA-PWY: L-methionine biosynthesis III	g__Parabacteroides.s__Parabacteroides_goldsteinii	0	33.0481	0	0	0	0	0	0	0	16.6507
HSERMETANA-PWY: L-methionine biosynthesis III	g__Saccharomyces.s__Saccharomyces_cerevisiae	0	0	0	0	0	0	3134.48	340.705	0	0
HSERMETANA-PWY: L-methionine biosynthesis III	g__Staphylococcus.s__Staphylococcus_saprophyticus	0	0	0	0	11.8987	0	0	0	0	0
ILEUSYN-PWY: L-isoleucine biosynthesis I (from threonine)	g__Anaerolineaceae_unclassified.s__Anaerolineaceae_bacterium_oral_taxon_439	0	0	0	0	12.9087	0	0	0	0	0
ILEUSYN-PWY: L-isoleucine biosynthesis I (from threonine)	g__Anaerostipes.s__Anaerostipes_hadrus	0	0	0	0	0	0	0	75.644	0	0
ILEUSYN-PWY: L-isoleucine biosynthesis I (from threonine)	g__Bacteroides.s__Bacteroides_caccae	195.204	344.598	258.797	35.6487	8.90224	0	0	0	0	152.845
ILEUSYN-PWY: L-isoleucine biosynthesis I (from threonine)	g__Bacteroides.s__Bacteroides_fragilis	190.767	317.515	394.811	192.654	939.28	0	0	0	0	209.356
ILEUSYN-PWY: L-isoleucine biosynthesis I (from threonine)	g__Bacteroides.s__Bacteroides_ovatus	92.0344	190.129	132.8	23.092	13.4302	0	0	0	0	125.997
ILEUSYN-PWY: L-isoleucine biosynthesis I (from threonine)	g__Bacteroides.s__Bacteroides_thetaiotaomicron	69.4775	130.986	205.521	48.1128	111.383	0	0	0	0	71.4587
ILEUSYN-PWY: L-isoleucine biosynthesis I (from threonine)	g__Bacteroides.s__Bacteroides_uniformis	50.5849	57.3345	30.9187	99.0212	126.277	0	0	0	0	71.0704
ILEUSYN-PWY: L-isoleucine biosynthesis I (from threonine)	g__Bacteroidetes_unclassified.s__Bacteroidetes_bacterium_oral_taxon_272	0	0	0	40.4497	20.4542	0	0	0	0	0
ILEUSYN-PWY: L-isoleucine biosynthesis I (from threonine)	g__Bifidobacterium.s__Bifidobacterium_adolescentis	0	0	0	0	0	12.1325	0	0	5.48958	0
ILEUSYN-PWY: L-isoleucine biosynthesis I (from threonine)	g__Bifidobacterium.s__Bifidobacterium_longum	0	0	0	0	0	0	0	0	48.7964	0
ILEUSYN-PWY: L-isoleucine biosynthesis I (from threonine)	g__Blautia.s__Ruminococcus_gnavus	0	0	0	0	0	0	0	86.2813	0	0
ILEUSYN-PWY: L-isoleucine biosynthesis I (from threonine)	g__Clostridium.s__Clostridium_sp_CAG_221	0	0	0	0	0	181.416	1441.87	0	0	0
ILEUSYN-PWY: L-isoleucine biosynthesis I (from threonine)	g__Eisenbergiella.s__Eisenbergiella_massiliensis	0	0	0	0	4.93641	0	0	0	0	0
ILEUSYN-PWY: L-isoleucine biosynthesis I (from threonine)	g__Eisenbergiella.s__Eisenbergiella_tayi	0	0	0	0	59.0352	0	0	0	0	0
ILEUSYN-PWY: L-isoleucine biosynthesis I (from threonine)	g__Enterobacter.s__Enterobacter_cloacae	0	0	0	0	0	0	0	0	106.848	0
ILEUSYN-PWY: L-isoleucine biosynthesis I (from threonine)	g__Escherichia.s__Escherichia_coli	0	0	0	0	22.7707	582.572	776.521	344.015	1270.78	0
ILEUSYN-PWY: L-isoleucine biosynthesis I (from threonine)	g__Intestinimonas.s__Intestinimonas_butyriciproducens	43.4592	38.5395	80.7255	0	0	0	0	0	0	30.398
ILEUSYN-PWY: L-isoleucine biosynthesis I (from threonine)	g__Janibacter.s__Janibacter_indicus	0	0	0	0	23.436	0	0	0	0	0
ILEUSYN-PWY: L-isoleucine biosynthesis I (from threonine)	g__Klebsiella.s__Klebsiella_oxytoca	0	0	0	0	0	15.7078	0	0	0	0
ILEUSYN-PWY: L-isoleucine biosynthesis I (from threonine)	g__Klebsiella.s__Klebsiella_pneumoniae	0	0	0	0	0	0	145.929	103.072	307.2	0
ILEUSYN-PWY: L-isoleucine biosynthesis I (from threonine)	g__Kocuria.s__Kocuria_rhizophila	0	0	0	0	37.7767	0	0	0	0	0
ILEUSYN-PWY: L-isoleucine biosynthesis I (from threonine)	g__Methanobrevibacter.s__Methanobrevibacter_smithii	0	0	0	0	57.1193	0	0	0	0	0
ILEUSYN-PWY: L-isoleucine biosynthesis I (from threonine)	g__Parabacteroides.s__Parabacteroides_distasonis	0	18.6848	42.2311	46.7932	107.926	0	0	0	0	0
ILEUSYN-PWY: L-isoleucine biosynthesis I (from threonine)	g__Parabacteroides.s__Parabacteroides_goldsteinii	22.482	57.0855	12.3014	0	19.7282	0	0	0	0	16.3939
ILEUSYN-PWY: L-isoleucine biosynthesis I (from threonine)	g__Prevotella.s__Prevotella_baroniae	29.4996	77.4101	124.307	120.704	0	0	0	0	0	20.8221
ILEUSYN-PWY: L-isoleucine biosynthesis I (from threonine)	g__Saccharomyces.s__Saccharomyces_cerevisiae	0	0	0	0	0	183.793	1378.07	497.729	0	0
ILEUSYN-PWY: L-isoleucine biosynthesis I (from threonine)	g__Serratia.s__Serratia_marcescens	0	0	0	0	0	6.13274	6.42987	0	0	0
ILEUSYN-PWY: L-isoleucine biosynthesis I (from threonine)	g__Streptococcus.s__Streptococcus_equinus	0	0	0	0	0	0	0	0	38.0302	0
ILEUSYN-PWY: L-isoleucine biosynthesis I (from threonine)	g__Streptococcus.s__Streptococcus_gallolyticus	0	0	0	0	0	0	0	0	171.895	0
ILEUSYN-PWY: L-isoleucine biosynthesis I (from threonine)	g__Streptococcus.s__Streptococcus_macedonicus	0	0	0	0	0	0	0	0	9.46798	0
ILEUSYN-PWY: L-isoleucine biosynthesis I (from threonine)	g__Streptococcus.s__Streptococcus_pasteurianus	0	0	0	0	0	0	0	0	7.87738	0
ILEUSYN-PWY: L-isoleucine biosynthesis I (from threonine)	g__Streptococcus.s__Streptococcus_salivarius	0	0	0	0	0	209.83	82.9605	77.1254	45.0255	0
ILEUSYN-PWY: L-isoleucine biosynthesis I (from threonine)	g__Streptococcus.s__Streptococcus_thermophilus	0	0	0	0	0	7.10095	0	0	0	0
ILEUSYN-PWY: L-isoleucine biosynthesis I (from threonine)	g__Treponema.s__Treponema_maltophilum	0	0	0	0	0	0	0	0	0	28.7504
ILEUSYN-PWY: L-isoleucine biosynthesis I (from threonine)	g__Veillonella.s__Veillonella_atypica	0	0	0	0	0	0	0	0	43.7816	0
KDO-NAGLIPASYN-PWY: superpathway of (Kdo)2-lipid A biosynthesis	g__Escherichia.s__Escherichia_coli	0	0	0	0	0	21.5471	48.2178	0	65.4962	0
KDO-NAGLIPASYN-PWY: superpathway of (Kdo)2-lipid A biosynthesis	g__Klebsiella.s__Klebsiella_oxytoca	0	0	0	0	0	10.5984	0	0	0	0
KDO-NAGLIPASYN-PWY: superpathway of (Kdo)2-lipid A biosynthesis	g__Klebsiella.s__Klebsiella_pneumoniae	0	0	0	0	0	0	25.8822	0	105.647	0
KETOGLUCONMET-PWY: ketogluconate metabolism	g__Enterobacter.s__Enterobacter_cloacae	0	0	0	0	0	0	0	0	69.3334	0
KETOGLUCONMET-PWY: ketogluconate metabolism	g__Escherichia.s__Escherichia_coli	0	0	0	0	0	63.9281	84.1719	35.73	1018.2	0
KETOGLUCONMET-PWY: ketogluconate metabolism	g__Klebsiella.s__Klebsiella_oxytoca	0	0	0	0	0	0	2.6273	0	0	0
KETOGLUCONMET-PWY: ketogluconate metabolism	g__Klebsiella.s__Klebsiella_pneumoniae	0	0	0	0	0	0	47.4946	20.6929	169.211	0
LACTOSECAT-PWY: lactose and galactose degradation I	g__Clostridium.s__Clostridium_butyricum	0	0	0	0	0	0	0	177.199	0	0
LACTOSECAT-PWY: lactose and galactose degradation I	g__Eisenbergiella.s__Eisenbergiella_tayi	0	0	0	0	61.8216	0	0	0	0	0
LACTOSECAT-PWY: lactose and galactose degradation I	g__Enterococcus.s__Enterococcus_faecalis	0	0	0	0	0	0	0	3.00254	0	0
LACTOSECAT-PWY: lactose and galactose degradation I	g__Lactococcus.s__Lactococcus_lactis	0	0	0	0	0	0	0	51.4209	0	0
LACTOSECAT-PWY: lactose and galactose degradation I	g__Staphylococcus.s__Staphylococcus_epidermidis	245.41	183.014	118.43	0	21.545	0	0	0	202.313	177.138
LACTOSECAT-PWY: lactose and galactose degradation I	g__Staphylococcus.s__Staphylococcus_hominis	0	0	0	0	9.63845	0	0	0	0	0
LACTOSECAT-PWY: lactose and galactose degradation I	g__Streptococcus.s__Streptococcus_salivarius	0	0	0	0	0	23.6958	0	6.17156	0	0
LIPASYN-PWY: phospholipases	g__Escherichia.s__Escherichia_coli	0	0	0	0	0	0	644.151	483.846	3231.16	0
LIPASYN-PWY: phospholipases	g__Klebsiella.s__Klebsiella_oxytoca	0	0	0	0	0	0	52.9341	34.6876	32.4324	0
LIPASYN-PWY: phospholipases	g__Klebsiella.s__Klebsiella_pneumoniae	0	0	0	0	0	0	239.939	0	412.269	0
LPSSYN-PWY: superpathway of lipopolysaccharide biosynthesis	g__Escherichia.s__Escherichia_coli	0	0	0	0	0	45.4401	85.3397	80.2126	194.203	0
MANNOSYL-CHITO-DOLICHOL-BIOSYNTHESIS: protein N-glycosylation initial phase (eukaryotic)	g__Saccharomyces.s__Saccharomyces_cerevisiae	0	0	0	0	0	0	253.616	115.589	0	0
MET-SAM-PWY: superpathway of S-adenosyl-L-methionine biosynthesis	g__Enterobacter.s__Enterobacter_cloacae	0	0	0	0	0	0	0	0	27.2234	0
MET-SAM-PWY: superpathway of S-adenosyl-L-methionine biosynthesis	g__Escherichia.s__Escherichia_coli	0	0	0	0	0	130.669	47.7001	0	1280.24	0
MET-SAM-PWY: superpathway of S-adenosyl-L-methionine biosynthesis	g__Klebsiella.s__Klebsiella_pneumoniae	0	0	0	0	0	0	28.8417	0	184.372	0
METH-ACETATE-PWY: methanogenesis from acetate	g__Clostridioides.s__Clostridioides_difficile	0	0	0	0	159.276	0	59.7982	98.6838	302.851	299.155
METHANOGENESIS-PWY: methanogenesis from H2 and CO2	g__Methanobrevibacter.s__Methanobrevibacter_smithii	122.138	0	110.142	73.8834	130.832	0	0	0	0	113.871
METHGLYUT-PWY: superpathway of methylglyoxal degradation	g__Enterobacter.s__Enterobacter_cloacae	0	0	0	0	0	0	0	0	3.46953	0
METHGLYUT-PWY: superpathway of methylglyoxal degradation	g__Escherichia.s__Escherichia_coli	0	0	0	0	0	0	0	64.7592	403.969	0
METSYN-PWY: superpathway of L-homoserine and L-methionine biosynthesis	g__Enterobacter.s__Enterobacter_cloacae	0	0	0	0	0	0	0	0	27.8609	0
METSYN-PWY: superpathway of L-homoserine and L-methionine biosynthesis	g__Escherichia.s__Escherichia_coli	0	0	0	0	0	115.574	49.9629	0	1182.23	0
METSYN-PWY: superpathway of L-homoserine and L-methionine biosynthesis	g__Klebsiella.s__Klebsiella_pneumoniae	0	0	0	0	0	0	26.3576	0	189.231	0
NAD-BIOSYNTHESIS-II: NAD salvage pathway III (to nicotinamide riboside)	g__Enterobacter.s__Enterobacter_cloacae	0	0	0	0	0	0	0	0	15.0801	0
NAD-BIOSYNTHESIS-II: NAD salvage pathway III (to nicotinamide riboside)	g__Escherichia.s__Escherichia_coli	0	0	0	0	0	0	86.7954	46.3594	354.924	0
NAD-BIOSYNTHESIS-II: NAD salvage pathway III (to nicotinamide riboside)	g__Klebsiella.s__Klebsiella_pneumoniae	0	0	0	0	0	0	19.9365	9.3456	61.9238	0
NADSYN-PWY: NAD de novo biosynthesis II (from tryptophan)	g__Saccharomyces.s__Saccharomyces_cerevisiae	0	0	0	0	0	0	193.029	0	0	0
NAGLIPASYN-PWY: lipid IVA biosynthesis (E. coli)	g__Bacteroides.s__Bacteroides_uniformis	0	33.1776	0	66.408	66.0116	0	0	0	0	0
NAGLIPASYN-PWY: lipid IVA biosynthesis (E. coli)	g__Escherichia.s__Escherichia_coli	0	0	0	0	70.6586	664.398	793.98	547.068	2403	0
NAGLIPASYN-PWY: lipid IVA biosynthesis (E. coli)	g__Klebsiella.s__Klebsiella_oxytoca	0	0	0	0	0	11.0915	0	8.57953	0	0
NAGLIPASYN-PWY: lipid IVA biosynthesis (E. coli)	g__Klebsiella.s__Klebsiella_pneumoniae	0	0	0	0	0	0	356.928	401.336	516.147	0
NAGLIPASYN-PWY: lipid IVA biosynthesis (E. coli)	g__Sutterella.s__Sutterella_wadsworthensis	0	0	0	0	39.4483	0	0	0	0	0
NONMEVIPP-PWY: methylerythritol phosphate pathway I	g__Alistipes.s__Alistipes_finegoldii	80.8486	74.7205	17.0731	0	0	0	0	0	0	53.4558
NONMEVIPP-PWY: methylerythritol phosphate pathway I	g__Alistipes.s__Alistipes_onderdonkii	851.398	900.997	211.307	0	0	0	0	0	0	829.543
NONMEVIPP-PWY: methylerythritol phosphate pathway I	g__Alloprevotella.s__Alloprevotella_tannerae	39.1354	157.7	189.418	271.074	0	0	0	0	0	61.5193
NONMEVIPP-PWY: methylerythritol phosphate pathway I	g__Bacteroides.s__Bacteroides_caccae	142.339	216.038	181.338	0	0	0	0	0	0	122.949
NONMEVIPP-PWY: methylerythritol phosphate pathway I	g__Bacteroides.s__Bacteroides_dorei	0	0	34.038	0	0	0	0	0	0	0
NONMEVIPP-PWY: methylerythritol phosphate pathway I	g__Bacteroides.s__Bacteroides_fragilis	75.6396	187.942	253.376	67.9399	634.663	0	0	0	0	96.993
NONMEVIPP-PWY: methylerythritol phosphate pathway I	g__Bacteroides.s__Bacteroides_ovatus	51.0463	113.712	97.088	9.694	0	0	0	0	0	54.2452
NONMEVIPP-PWY: methylerythritol phosphate pathway I	g__Bacteroides.s__Bacteroides_thetaiotaomicron	63.9893	108.197	170.356	0	0	0	0	0	0	67.6903
NONMEVIPP-PWY: methylerythritol phosphate pathway I	g__Bacteroides.s__Bacteroides_uniformis	33.1668	30.3477	0	39.9672	45.1375	0	0	0	0	44.4147
NONMEVIPP-PWY: methylerythritol phosphate pathway I	g__Bacteroides.s__Bacteroides_vulgatus	0	0	0	0	28.2097	0	0	0	0	0
NONMEVIPP-PWY: methylerythritol phosphate pathway I	g__Bacteroidetes_unclassified.s__Bacteroidetes_bacterium_oral_taxon_272	0	0	48.5208	0	21.447	0	0	0	0	0
NONMEVIPP-PWY: methylerythritol phosphate pathway I	g__Barnesiella.s__Barnesiella_intestinihominis	28.6475	48.9571	0	0	0	0	0	0	0	36.7008
NONMEVIPP-PWY: methylerythritol phosphate pathway I	g__Blautia.s__Ruminococcus_torques	0	0	0	0	24.1463	0	0	0	0	0
NONMEVIPP-PWY: methylerythritol phosphate pathway I	g__Clostridioides.s__Clostridioides_difficile	0	0	0	0	14.6746	0	0	0	33.1812	31.5815
NONMEVIPP-PWY: methylerythritol phosphate pathway I	g__Clostridium.s__Clostridium_butyricum	0	0	0	0	0	0	0	913.609	0	0
NONMEVIPP-PWY: methylerythritol phosphate pathway I	g__Clostridium.s__Clostridium_sp_CAG_221	0	0	0	0	0	71.9974	1587.19	0	0	0
NONMEVIPP-PWY: methylerythritol phosphate pathway I	g__Dialister.s__Dialister_pneumosintes	0	19.5516	0	0	0	0	0	0	0	0
NONMEVIPP-PWY: methylerythritol phosphate pathway I	g__Eisenbergiella.s__Eisenbergiella_tayi	0	0	0	0	58.5282	0	0	0	0	0
NONMEVIPP-PWY: methylerythritol phosphate pathway I	g__Enterobacter.s__Enterobacter_cloacae	0	0	0	0	0	0	0	0	13.8404	0
NONMEVIPP-PWY: methylerythritol phosphate pathway I	g__Escherichia.s__Escherichia_coli	0	0	0	0	0	432.713	529.695	426.811	1398.8	0
NONMEVIPP-PWY: methylerythritol phosphate pathway I	g__Firmicutes_unclassified.s__Firmicutes_bacterium_CAG_102	0	0	85.385	0	0	0	0	0	0	0
NONMEVIPP-PWY: methylerythritol phosphate pathway I	g__Firmicutes_unclassified.s__Firmicutes_bacterium_CAG_129	370.945	596.65	482.541	1450.49	73.7663	0	0	0	0	330.784
NONMEVIPP-PWY: methylerythritol phosphate pathway I	g__Fusobacterium.s__Fusobacterium_nucleatum	0	46.156	0	0	0	0	0	0	0	0
NONMEVIPP-PWY: methylerythritol phosphate pathway I	g__Intestinimonas.s__Intestinimonas_butyriciproducens	29.9031	0	0	0	0	0	0	0	0	18.8205
NONMEVIPP-PWY: methylerythritol phosphate pathway I	g__Jonquetella.s__Jonquetella_anthropi	0	0	0	115.349	211.517	0	0	0	0	0
NONMEVIPP-PWY: methylerythritol phosphate pathway I	g__Klebsiella.s__Klebsiella_oxytoca	0	0	0	0	0	11.5198	0	14.4798	3.43124	0
NONMEVIPP-PWY: methylerythritol phosphate pathway I	g__Klebsiella.s__Klebsiella_pneumoniae	0	0	0	0	0	0	96.6264	37.3573	144.589	0
NONMEVIPP-PWY: methylerythritol phosphate pathway I	g__Odoribacter.s__Odoribacter_splanchnicus	1470.61	1558.55	425.809	484.46	1655.95	0	0	0	0	2404.66
NONMEVIPP-PWY: methylerythritol phosphate pathway I	g__Oscillibacter.s__Oscillibacter_sp_57_20	44.9099	115.714	187.202	0	0	0	0	0	0	62.6816
NONMEVIPP-PWY: methylerythritol phosphate pathway I	g__Parabacteroides.s__Parabacteroides_distasonis	0	36.0783	47.2361	51.5191	131.345	0	0	0	0	0
NONMEVIPP-PWY: methylerythritol phosphate pathway I	g__Parabacteroides.s__Parabacteroides_goldsteinii	0	0	0	0	22.5502	0	0	0	0	0
NONMEVIPP-PWY: methylerythritol phosphate pathway I	g__Parvimonas.s__Parvimonas_micra	0	0	26.3023	0	0	0	0	0	0	0
NONMEVIPP-PWY: methylerythritol phosphate pathway I	g__Porphyromonas.s__Porphyromonas_asaccharolytica	692.386	404.528	265.889	2033.92	257.935	0	0	0	0	767.679
NONMEVIPP-PWY: methylerythritol phosphate pathway I	g__Porphyromonas.s__Porphyromonas_endodontalis	116.998	59.6622	203.405	0	0	0	0	0	0	102.002
NONMEVIPP-PWY: methylerythritol phosphate pathway I	g__Prevotella.s__Prevotella_baroniae	0	0	57.8201	73.2308	0	0	0	0	0	0
NONMEVIPP-PWY: methylerythritol phosphate pathway I	g__Prevotella.s__Prevotella_multiformis	0	62.23	0	0	0	0	0	0	0	0
NONMEVIPP-PWY: methylerythritol phosphate pathway I	g__Prevotella.s__Prevotella_nigrescens	0	68.7413	30.3047	0	0	0	0	0	0	0
NONMEVIPP-PWY: methylerythritol phosphate pathway I	g__Solobacterium.s__Solobacterium_moorei	0	0	0	99.9536	74.5371	0	0	0	0	0
NONMEVIPP-PWY: methylerythritol phosphate pathway I	g__Treponema.s__Treponema_maltophilum	0	35.8097	0	0	0	0	0	0	0	0
NONMEVIPP-PWY: methylerythritol phosphate pathway I	g__Turicibacter.s__Turicibacter_sanguinis	0	0	0	0	0	0	0	120.326	0	0
NONOXIPENT-PWY: pentose phosphate pathway (non-oxidative branch) I	g__Acinetobacter.s__Acinetobacter_ursingii	0	0	0	0	16.684	0	0	0	0	0
NONOXIPENT-PWY: pentose phosphate pathway (non-oxidative branch) I	g__Bacteroides.s__Bacteroides_fragilis	260.236	538.023	750.845	295.07	2303.96	0	0	0	0	320.471
NONOXIPENT-PWY: pentose phosphate pathway (non-oxidative branch) I	g__Clostridioides.s__Clostridioides_difficile	0	0	0	0	39.3656	0	32.3058	0	79.3299	35.3395
NONOXIPENT-PWY: pentose phosphate pathway (non-oxidative branch) I	g__Clostridium.s__Clostridium_butyricum	0	0	0	0	0	0	0	304.049	0	0
NONOXIPENT-PWY: pentose phosphate pathway (non-oxidative branch) I	g__Eisenbergiella.s__Eisenbergiella_tayi	0	0	0	0	87.0133	0	0	0	0	0
NONOXIPENT-PWY: pentose phosphate pathway (non-oxidative branch) I	g__Enterobacter.s__Enterobacter_asburiae	0	0	0	0	0	0	0	0	57.6295	0
NONOXIPENT-PWY: pentose phosphate pathway (non-oxidative branch) I	g__Enterobacter.s__Enterobacter_cloacae	0	0	0	0	0	0	0	0	336.829	0
NONOXIPENT-PWY: pentose phosphate pathway (non-oxidative branch) I	g__Escherichia.s__Escherichia_coli	0	0	0	0	83.7361	1769.6	3683.27	1513.81	4797.88	0
NONOXIPENT-PWY: pentose phosphate pathway (non-oxidative branch) I	g__Firmicutes_unclassified.s__Firmicutes_bacterium_CAG_102	0	22.0177	132.907	0	0	0	0	0	0	0
NONOXIPENT-PWY: pentose phosphate pathway (non-oxidative branch) I	g__Intestinimonas.s__Intestinimonas_butyriciproducens	54.5228	22.6721	77.6959	0	0	0	0	0	0	31.6626
NONOXIPENT-PWY: pentose phosphate pathway (non-oxidative branch) I	g__Janibacter.s__Janibacter_indicus	0	0	0	0	14.0292	0	0	0	0	0
NONOXIPENT-PWY: pentose phosphate pathway (non-oxidative branch) I	g__Klebsiella.s__Klebsiella_oxytoca	0	0	0	0	0	113.529	25.3442	58.8862	8.56816	0
NONOXIPENT-PWY: pentose phosphate pathway (non-oxidative branch) I	g__Klebsiella.s__Klebsiella_pneumoniae	0	0	0	0	0	0	315.412	113.42	683.444	0
NONOXIPENT-PWY: pentose phosphate pathway (non-oxidative branch) I	g__Kocuria.s__Kocuria_rhizophila	0	0	0	0	31.4896	0	0	0	0	0
NONOXIPENT-PWY: pentose phosphate pathway (non-oxidative branch) I	g__Parabacteroides.s__Parabacteroides_distasonis	101.732	214.323	287.19	715.271	845.728	0	0	0	0	104.689
NONOXIPENT-PWY: pentose phosphate pathway (non-oxidative branch) I	g__Parvimonas.s__Parvimonas_micra	0	28.1298	35.3908	43.1073	15.7687	0	0	0	0	21.284
NONOXIPENT-PWY: pentose phosphate pathway (non-oxidative branch) I	g__Peptostreptococcus.s__Peptostreptococcus_stomatis	0	44.5078	38.1661	32.0774	17.4331	0	0	0	0	35.5135
NONOXIPENT-PWY: pentose phosphate pathway (non-oxidative branch) I	g__Porphyromonas.s__Porphyromonas_asaccharolytica	3037.25	1747.94	1799.64	8187.18	497.561	0	14.1591	0	0	3416.78
NONOXIPENT-PWY: pentose phosphate pathway (non-oxidative branch) I	g__Porphyromonas.s__Porphyromonas_endodontalis	219.26	116.248	405.879	0	0	0	0	0	0	287.254
NONOXIPENT-PWY: pentose phosphate pathway (non-oxidative branch) I	g__Prevotella.s__Prevotella_marshii	0	0	33.358	0	0	0	0	0	0	0
NONOXIPENT-PWY: pentose phosphate pathway (non-oxidative branch) I	g__Prevotella.s__Prevotella_nigrescens	140.672	375.961	392.788	0	0	0	0	0	0	89.6938
NONOXIPENT-PWY: pentose phosphate pathway (non-oxidative branch) I	g__Saccharomyces.s__Saccharomyces_cerevisiae	0	0	0	0	0	0	653.252	155.512	0	0
NONOXIPENT-PWY: pentose phosphate pathway (non-oxidative branch) I	g__Staphylococcus.s__Staphylococcus_aureus	81.0527	55.6771	0	0	42.0859	40.97	23.4745	97.2219	61.0896	25.6997
NONOXIPENT-PWY: pentose phosphate pathway (non-oxidative branch) I	g__Staphylococcus.s__Staphylococcus_epidermidis	0	0	0	0	0	18.1299	0	0	81.8017	0
NONOXIPENT-PWY: pentose phosphate pathway (non-oxidative branch) I	g__Streptococcus.s__Streptococcus_gallolyticus	0	0	0	0	0	0	0	0	118.562	0
NONOXIPENT-PWY: pentose phosphate pathway (non-oxidative branch) I	g__Streptococcus.s__Streptococcus_macedonicus	0	0	0	0	0	0	0	0	59.9066	0
NONOXIPENT-PWY: pentose phosphate pathway (non-oxidative branch) I	g__Streptococcus.s__Streptococcus_pasteurianus	0	0	0	0	0	0	0	0	26.7781	0
NONOXIPENT-PWY: pentose phosphate pathway (non-oxidative branch) I	g__Streptococcus.s__Streptococcus_salivarius	0	0	0	0	0	115.314	0	0	0	0
NONOXIPENT-PWY: pentose phosphate pathway (non-oxidative branch) I	g__Treponema.s__Treponema_denticola	0	0	210.263	0	0	0	0	0	0	0
NONOXIPENT-PWY: pentose phosphate pathway (non-oxidative branch) I	g__Treponema.s__Treponema_maltophilum	0	33.4405	0	0	0	0	0	0	0	0
NONOXIPENT-PWY: pentose phosphate pathway (non-oxidative branch) I	g__Treponema.s__Treponema_vincentii	0	20.2152	64.0472	0	0	0	0	0	0	0
NONOXIPENT-PWY: pentose phosphate pathway (non-oxidative branch) I	g__Turicibacter.s__Turicibacter_sanguinis	0	0	0	0	0	0	0	534.505	0	0
OANTIGEN-PWY: O-antigen building blocks biosynthesis (E. coli)	g__Escherichia.s__Escherichia_coli	0	0	0	0	0	390.371	1192.86	428.609	17.6715	0
OANTIGEN-PWY: O-antigen building blocks biosynthesis (E. coli)	g__Lactobacillus.s__Lactobacillus_ruminis	0	0	0	0	0	330.013	133.561	129.862	209.67	0
OANTIGEN-PWY: O-antigen building blocks biosynthesis (E. coli)	g__Streptococcus.s__Streptococcus_gallolyticus	0	0	0	0	0	0	0	0	115.441	0
OANTIGEN-PWY: O-antigen building blocks biosynthesis (E. coli)	g__Turicibacter.s__Turicibacter_sanguinis	0	0	0	0	0	0	0	290.256	0	0
ORNARGDEG-PWY: superpathway of L-arginine and L-ornithine degradation	g__Escherichia.s__Escherichia_coli	0	0	0	0	0	0	0	0	32.6775	0
ORNDEG-PWY: superpathway of ornithine degradation	g__Escherichia.s__Escherichia_coli	0	0	0	0	0	0	0	0	754.906	0
ORNDEG-PWY: superpathway of ornithine degradation	g__Klebsiella.s__Klebsiella_pneumoniae	0	0	0	0	0	0	0	8.18859	77.8046	0
P105-PWY: TCA cycle IV (2-oxoglutarate decarboxylase)	g__Escherichia.s__Escherichia_coli	0	0	0	0	75.3213	0	4.75787	39.1375	846.924	0
P105-PWY: TCA cycle IV (2-oxoglutarate decarboxylase)	g__Klebsiella.s__Klebsiella_pneumoniae	0	0	0	0	0	0	0	0	127.422	0
P108-PWY: pyruvate fermentation to propanoate I	g__Escherichia.s__Escherichia_coli	0	0	0	0	0	0	0	0	15.1804	0
P108-PWY: pyruvate fermentation to propanoate I	g__Klebsiella.s__Klebsiella_pneumoniae	0	0	0	0	0	0	0	0	42.9709	0
P122-PWY: heterolactic fermentation	g__Escherichia.s__Escherichia_coli	0	0	0	0	0	0	0	0	39.3502	0
P122-PWY: heterolactic fermentation	g__Klebsiella.s__Klebsiella_pneumoniae	0	0	0	0	0	0	0	0	9.77377	0
P125-PWY: superpathway of (R,R)-butanediol biosynthesis	g__Saccharomyces.s__Saccharomyces_cerevisiae	0	0	0	0	0	0	966.088	72.6936	0	0
P125-PWY: superpathway of (R,R)-butanediol biosynthesis	g__Staphylococcus.s__Staphylococcus_aureus	517.753	425.44	0	0	587.688	596.83	639.478	500.92	407.443	312.682
P125-PWY: superpathway of (R,R)-butanediol biosynthesis	g__Staphylococcus.s__Staphylococcus_epidermidis	75.0771	126.567	108.038	21.2769	0	0	0	0	73.1901	82.7502
P125-PWY: superpathway of (R,R)-butanediol biosynthesis	g__Streptococcus.s__Streptococcus_gallolyticus	0	0	0	0	0	0	0	0	251.074	0
P125-PWY: superpathway of (R,R)-butanediol biosynthesis	g__Streptococcus.s__Streptococcus_macedonicus	0	0	0	0	0	0	0	0	20.8695	0
P125-PWY: superpathway of (R,R)-butanediol biosynthesis	g__Streptococcus.s__Streptococcus_pasteurianus	0	0	0	0	0	0	0	0	24.3529	0
P125-PWY: superpathway of (R,R)-butanediol biosynthesis	g__Streptococcus.s__Streptococcus_salivarius	0	0	0	0	0	9.97347	0	0	0	0
P161-PWY: acetylene degradation (anaerobic)	g__Clostridioides.s__Clostridioides_difficile	0	0	0	0	0	0	0	13.9883	0	17.8266
P161-PWY: acetylene degradation (anaerobic)	g__Enterobacter.s__Enterobacter_cloacae	0	0	0	0	0	0	0	0	246.021	0
P161-PWY: acetylene degradation (anaerobic)	g__Escherichia.s__Escherichia_coli	0	0	0	0	0	345.496	1081.87	820.391	5791.49	0
P161-PWY: acetylene degradation (anaerobic)	g__Klebsiella.s__Klebsiella_oxytoca	0	0	0	0	0	58.3397	113.013	174.421	0	0
P161-PWY: acetylene degradation (anaerobic)	g__Klebsiella.s__Klebsiella_pneumoniae	0	0	0	0	0	0	529.945	432.266	363.155	0
P161-PWY: acetylene degradation (anaerobic)	g__Serratia.s__Serratia_marcescens	0	0	0	0	0	128.6	92.6713	45.4293	0	0
P163-PWY: L-lysine fermentation to acetate and butanoate	g__Fusobacterium.s__Fusobacterium_nucleatum	44.8396	69.0136	181.95	134.268	0	0	0	0	0	81.8624
P163-PWY: L-lysine fermentation to acetate and butanoate	g__Intestinimonas.s__Intestinimonas_butyriciproducens	540.179	247.936	633.365	0	0	0	0	0	0	376.964
P164-PWY: purine nucleobases degradation I (anaerobic)	g__Clostridioides.s__Clostridioides_difficile	0	0	0	0	0	0	0	0	0	21.0042
P185-PWY: formaldehyde assimilation III (dihydroxyacetone cycle)	g__Escherichia.s__Escherichia_coli	0	0	0	0	0	21.082	7.93176	0	30.4989	0
P185-PWY: formaldehyde assimilation III (dihydroxyacetone cycle)	g__Klebsiella.s__Klebsiella_oxytoca	0	0	0	0	0	42.2499	16.0467	0	13.689	0
P185-PWY: formaldehyde assimilation III (dihydroxyacetone cycle)	g__Klebsiella.s__Klebsiella_pneumoniae	0	0	0	0	0	0	45.0403	0	161.537	0
P185-PWY: formaldehyde assimilation III (dihydroxyacetone cycle)	g__Saccharomyces.s__Saccharomyces_cerevisiae	0	0	0	0	0	0	170.951	62.9596	0	0
P221-PWY: octane oxidation	g__Escherichia.s__Escherichia_coli	0	0	0	0	0	0	0	0	210.164	0
P23-PWY: reductive TCA cycle I	g__Staphylococcus.s__Staphylococcus_epidermidis	0	0	0	0	0	0	0	0	17.2309	0
P4-PWY: superpathway of L-lysine, L-threonine and L-methionine biosynthesis I	g__Enterobacter.s__Enterobacter_cloacae	0	0	0	0	0	0	0	0	26.2907	0
P4-PWY: superpathway of L-lysine, L-threonine and L-methionine biosynthesis I	g__Escherichia.s__Escherichia_coli	0	0	0	0	0	79.3427	59.891	0	483.9	0
P4-PWY: superpathway of L-lysine, L-threonine and L-methionine biosynthesis I	g__Klebsiella.s__Klebsiella_pneumoniae	0	0	0	0	0	0	25.4539	0	231.089	0
P41-PWY: pyruvate fermentation to acetate and (S)-lactate I	g__Bifidobacterium.s__Bifidobacterium_adolescentis	0	0	0	0	0	38.7462	0	0	0	0
P41-PWY: pyruvate fermentation to acetate and (S)-lactate I	g__Bifidobacterium.s__Bifidobacterium_longum	0	0	0	0	0	59.6791	43.3889	31.4848	87.7299	0
P41-PWY: pyruvate fermentation to acetate and (S)-lactate I	g__Blautia.s__Ruminococcus_torques	19.3068	0	25.7015	0	13.1609	0	56.9084	89.6531	95.4917	26.0597
P41-PWY: pyruvate fermentation to acetate and (S)-lactate I	g__Clostridioides.s__Clostridioides_difficile	0	0	0	0	0	0	0	0	0	43.3247
P41-PWY: pyruvate fermentation to acetate and (S)-lactate I	g__Eisenbergiella.s__Eisenbergiella_tayi	0	0	0	0	38.6294	0	0	0	0	0
P41-PWY: pyruvate fermentation to acetate and (S)-lactate I	g__Enterobacter.s__Enterobacter_cloacae	0	0	0	0	0	0	0	0	21.6435	0
P41-PWY: pyruvate fermentation to acetate and (S)-lactate I	g__Escherichia.s__Escherichia_coli	0	0	0	0	0	632.624	201.595	224.078	191.614	0
P41-PWY: pyruvate fermentation to acetate and (S)-lactate I	g__Fusobacterium.s__Fusobacterium_nucleatum	54.805	85.5443	102.374	135.836	0	0	0	0	0	75.2784
P41-PWY: pyruvate fermentation to acetate and (S)-lactate I	g__Gemella.s__Gemella_sanguinis	0	0	0	0	0	0	28.481	0	67.9088	0
P41-PWY: pyruvate fermentation to acetate and (S)-lactate I	g__Klebsiella.s__Klebsiella_oxytoca	0	0	0	0	0	12.2932	7.73663	61.7693	5.55673	0
P41-PWY: pyruvate fermentation to acetate and (S)-lactate I	g__Klebsiella.s__Klebsiella_pneumoniae	0	0	0	0	0	0	14.8089	18.2063	30.6204	0
P41-PWY: pyruvate fermentation to acetate and (S)-lactate I	g__Kocuria.s__Kocuria_rhizophila	0	0	0	0	24.7558	0	0	0	0	0
P41-PWY: pyruvate fermentation to acetate and (S)-lactate I	g__Lactobacillus.s__Lactobacillus_ruminis	0	0	0	0	0	367.642	158.505	76.3069	176.706	0
P41-PWY: pyruvate fermentation to acetate and (S)-lactate I	g__Solobacterium.s__Solobacterium_moorei	19.0758	19.8114	106.957	108.901	77.4441	0	0	0	0	0
P41-PWY: pyruvate fermentation to acetate and (S)-lactate I	g__Staphylococcus.s__Staphylococcus_aureus	195.932	110.97	0	0	79.4714	169.598	114.102	175.419	129.533	109.529
P41-PWY: pyruvate fermentation to acetate and (S)-lactate I	g__Staphylococcus.s__Staphylococcus_epidermidis	48.4668	31.4444	61.8719	18.6874	0	21.3828	0	0	51.523	33.4727
P41-PWY: pyruvate fermentation to acetate and (S)-lactate I	g__Streptococcus.s__Streptococcus_salivarius	0	0	0	0	0	90.3921	0	0	0	0
P41-PWY: pyruvate fermentation to acetate and (S)-lactate I	g__Turicibacter.s__Turicibacter_sanguinis	0	0	0	0	0	0	0	523.953	0	0
P42-PWY: incomplete reductive TCA cycle	g__Staphylococcus.s__Staphylococcus_aureus	8.56065	0	0	0	7.257	0	0	0	0	0
P42-PWY: incomplete reductive TCA cycle	g__Staphylococcus.s__Staphylococcus_epidermidis	0	12.4232	0	0	0	4.98634	0	0	9.44667	0
P441-PWY: superpathway of N-acetylneuraminate degradation	g__Escherichia.s__Escherichia_coli	0	0	0	0	0	0	0	0	1276.23	0
P461-PWY: hexitol fermentation to lactate, formate, ethanol and acetate	g__Enterobacter.s__Enterobacter_cloacae	0	0	0	0	0	0	0	0	172.939	0
P461-PWY: hexitol fermentation to lactate, formate, ethanol and acetate	g__Escherichia.s__Escherichia_coli	0	0	0	0	0	0	47.1756	0	1587.75	0
P461-PWY: hexitol fermentation to lactate, formate, ethanol and acetate	g__Klebsiella.s__Klebsiella_oxytoca	0	0	0	0	0	0	19.5931	10.3394	0	0
P461-PWY: hexitol fermentation to lactate, formate, ethanol and acetate	g__Klebsiella.s__Klebsiella_pneumoniae	0	0	0	0	0	0	12.0744	0	519.091	0
PANTO-PWY: phosphopantothenate biosynthesis I	g__Alistipes.s__Alistipes_onderdonkii	1480.81	1497.93	470.016	0	24.5751	0	0	0	0	1647.95
PANTO-PWY: phosphopantothenate biosynthesis I	g__Alloprevotella.s__Alloprevotella_tannerae	60.9865	176.098	195.376	278.351	0	0	0	0	0	73.8178
PANTO-PWY: phosphopantothenate biosynthesis I	g__Bacteroides.s__Bacteroides_caccae	94.722	199.68	144.336	2.65537	0	0	0	0	0	74.6886
PANTO-PWY: phosphopantothenate biosynthesis I	g__Bacteroides.s__Bacteroides_dorei	0	0	30.939	0	0	0	0	0	0	0
PANTO-PWY: phosphopantothenate biosynthesis I	g__Bacteroides.s__Bacteroides_fragilis	90.7174	186.255	223.957	0	404.512	0	0	0	0	132.555
PANTO-PWY: phosphopantothenate biosynthesis I	g__Bacteroides.s__Bacteroides_nordii	0	0	0	0	0	0	0	0	0	8.49357
PANTO-PWY: phosphopantothenate biosynthesis I	g__Bacteroides.s__Bacteroides_ovatus	47.6833	91.5836	85.8172	7.31026	4.19893	0	0	0	0	42.4443
PANTO-PWY: phosphopantothenate biosynthesis I	g__Bacteroides.s__Bacteroides_thetaiotaomicron	42.2986	66.925	149.655	12.0089	61.79	0	0	0	0	54.9392
PANTO-PWY: phosphopantothenate biosynthesis I	g__Bacteroides.s__Bacteroides_uniformis	22.1132	0	0	0	27.8781	0	0	0	0	40.6178
PANTO-PWY: phosphopantothenate biosynthesis I	g__Bacteroides.s__Bacteroides_vulgatus	0	0	0	22.9228	55.4477	0	0	0	0	0
PANTO-PWY: phosphopantothenate biosynthesis I	g__Barnesiella.s__Barnesiella_intestinihominis	17.8726	34.9119	0	9.01759	0	0	0	0	0	23.3251
PANTO-PWY: phosphopantothenate biosynthesis I	g__Blautia.s__Ruminococcus_gnavus	0	0	0	0	0	0	0	74.6113	0	0
PANTO-PWY: phosphopantothenate biosynthesis I	g__Blautia.s__Ruminococcus_torques	31.2518	58.8644	46.3444	0	13.9444	0	0	57.1249	0	0
PANTO-PWY: phosphopantothenate biosynthesis I	g__Clostridioides.s__Clostridioides_difficile	0	0	0	0	40.5555	0	0	110.552	41.4939	24.6366
PANTO-PWY: phosphopantothenate biosynthesis I	g__Clostridium.s__Clostridium_butyricum	0	0	0	0	0	0	0	271.666	0	0
PANTO-PWY: phosphopantothenate biosynthesis I	g__Clostridium.s__Clostridium_sp_CAG_221	0	0	0	0	0	0	2876.93	0	0	0
PANTO-PWY: phosphopantothenate biosynthesis I	g__Enterobacter.s__Enterobacter_cloacae	0	0	0	0	0	0	0	0	32.0514	0
PANTO-PWY: phosphopantothenate biosynthesis I	g__Escherichia.s__Escherichia_coli	0	0	0	0	0	78.5909	154.517	85.8885	433.937	0
PANTO-PWY: phosphopantothenate biosynthesis I	g__Firmicutes_unclassified.s__Firmicutes_bacterium_CAG_102	0	0	43.4722	0	0	0	0	0	0	14.1117
PANTO-PWY: phosphopantothenate biosynthesis I	g__Jonquetella.s__Jonquetella_anthropi	0	0	0	103.892	526.026	0	0	0	0	0
PANTO-PWY: phosphopantothenate biosynthesis I	g__Klebsiella.s__Klebsiella_oxytoca	0	0	0	0	0	22.7032	26.4953	17.9942	4.98915	0
PANTO-PWY: phosphopantothenate biosynthesis I	g__Klebsiella.s__Klebsiella_pneumoniae	0	0	0	0	0	0	51.8078	62.6794	166.299	0
PANTO-PWY: phosphopantothenate biosynthesis I	g__Odoribacter.s__Odoribacter_splanchnicus	1023.14	1173.93	430.829	570.947	1459.48	0	0	0	0	2260.53
PANTO-PWY: phosphopantothenate biosynthesis I	g__Parabacteroides.s__Parabacteroides_distasonis	54.26	103.589	125.706	122.01	298.95	0	0	0	0	61.6236
PANTO-PWY: phosphopantothenate biosynthesis I	g__Parabacteroides.s__Parabacteroides_goldsteinii	13.3956	50.4208	37.7304	0	29.6246	0	0	0	0	22.0127
PANTO-PWY: phosphopantothenate biosynthesis I	g__Peptostreptococcus.s__Peptostreptococcus_stomatis	0	26.5935	0	0	38.5366	0	0	0	0	0
PANTO-PWY: phosphopantothenate biosynthesis I	g__Porphyromonas.s__Porphyromonas_asaccharolytica	1268.4	808.661	812.398	6483.74	347.371	0	0	0	0	1768.03
PANTO-PWY: phosphopantothenate biosynthesis I	g__Porphyromonas.s__Porphyromonas_endodontalis	141.255	72.0451	208.827	0	0	0	0	0	0	147.257
PANTO-PWY: phosphopantothenate biosynthesis I	g__Prevotella.s__Prevotella_multiformis	0	73.5071	46.637	0	0	0	0	0	0	17.1006
PANTO-PWY: phosphopantothenate biosynthesis I	g__Prevotella.s__Prevotella_nigrescens	0	65.0463	0	0	0	0	0	0	0	0
PANTO-PWY: phosphopantothenate biosynthesis I	g__Saccharomyces.s__Saccharomyces_cerevisiae	0	0	0	0	0	0	468.506	84.2428	0	0
PANTO-PWY: phosphopantothenate biosynthesis I	g__Serratia.s__Serratia_marcescens	0	0	0	0	0	0	0	4.64769	0	0
PANTO-PWY: phosphopantothenate biosynthesis I	g__Staphylococcus.s__Staphylococcus_aureus	0	0	0	0	5.50182	0	0	0	0	0
PANTO-PWY: phosphopantothenate biosynthesis I	g__Staphylococcus.s__Staphylococcus_saprophyticus	0	0	0	0	3.90497	0	0	0	0	0
PANTO-PWY: phosphopantothenate biosynthesis I	g__Streptococcus.s__Streptococcus_gallolyticus	0	0	0	0	0	0	0	0	38.7758	0
PANTO-PWY: phosphopantothenate biosynthesis I	g__Streptococcus.s__Streptococcus_pasteurianus	0	0	0	0	0	0	0	0	4.37493	0
PANTOSYN-PWY: superpathway of coenzyme A biosynthesis I (bacteria)	g__Alistipes.s__Alistipes_onderdonkii	490.719	390.796	122.115	0	0	0	0	0	0	466.61
PANTOSYN-PWY: superpathway of coenzyme A biosynthesis I (bacteria)	g__Alloprevotella.s__Alloprevotella_tannerae	0	193.053	185.003	301.401	0	0	0	0	0	0
PANTOSYN-PWY: superpathway of coenzyme A biosynthesis I (bacteria)	g__Bacteroides.s__Bacteroides_caccae	111.088	185.197	129.979	0	0	0	0	0	0	70.3157
PANTOSYN-PWY: superpathway of coenzyme A biosynthesis I (bacteria)	g__Bacteroides.s__Bacteroides_dorei	0	0	35.9188	0	0	0	0	0	0	0
PANTOSYN-PWY: superpathway of coenzyme A biosynthesis I (bacteria)	g__Bacteroides.s__Bacteroides_fragilis	113.467	231.892	312.925	0	578.117	0	0	0	0	165.019
PANTOSYN-PWY: superpathway of coenzyme A biosynthesis I (bacteria)	g__Bacteroides.s__Bacteroides_ovatus	54.04	69.223	89.6884	0	0	0	0	0	0	41.9675
PANTOSYN-PWY: superpathway of coenzyme A biosynthesis I (bacteria)	g__Bacteroides.s__Bacteroides_thetaiotaomicron	50.1032	100.077	206.421	0	89.5798	0	0	0	0	73.0337
PANTOSYN-PWY: superpathway of coenzyme A biosynthesis I (bacteria)	g__Bacteroides.s__Bacteroides_uniformis	28.7779	0	0	0	38.7126	0	0	0	0	52.4824
PANTOSYN-PWY: superpathway of coenzyme A biosynthesis I (bacteria)	g__Barnesiella.s__Barnesiella_intestinihominis	30.104	49.7171	0	0	0	0	0	0	0	31.1035
PANTOSYN-PWY: superpathway of coenzyme A biosynthesis I (bacteria)	g__Blautia.s__Ruminococcus_gnavus	0	0	0	0	0	0	0	113.656	0	0
PANTOSYN-PWY: superpathway of coenzyme A biosynthesis I (bacteria)	g__Blautia.s__Ruminococcus_torques	17.7941	30.8823	0	0	16.6514	0	0	0	0	0
PANTOSYN-PWY: superpathway of coenzyme A biosynthesis I (bacteria)	g__Clostridioides.s__Clostridioides_difficile	0	0	0	0	26.8454	0	0	51.1953	0	34.6428
PANTOSYN-PWY: superpathway of coenzyme A biosynthesis I (bacteria)	g__Clostridium.s__Clostridium_butyricum	0	0	0	0	0	0	0	456.078	0	0
PANTOSYN-PWY: superpathway of coenzyme A biosynthesis I (bacteria)	g__Clostridium.s__Clostridium_sp_CAG_221	0	0	0	0	0	0	2509.26	0	0	0
PANTOSYN-PWY: superpathway of coenzyme A biosynthesis I (bacteria)	g__Enterobacter.s__Enterobacter_cloacae	0	0	0	0	0	0	0	0	28.2207	0
PANTOSYN-PWY: superpathway of coenzyme A biosynthesis I (bacteria)	g__Escherichia.s__Escherichia_coli	0	0	0	0	0	0	59.3791	80.4836	417.006	0
PANTOSYN-PWY: superpathway of coenzyme A biosynthesis I (bacteria)	g__Klebsiella.s__Klebsiella_oxytoca	0	0	0	0	0	17.9312	7.90903	14.4986	7.86894	0
PANTOSYN-PWY: superpathway of coenzyme A biosynthesis I (bacteria)	g__Klebsiella.s__Klebsiella_pneumoniae	0	0	0	0	0	0	5.05689	27.0199	73.7757	0
PANTOSYN-PWY: superpathway of coenzyme A biosynthesis I (bacteria)	g__Odoribacter.s__Odoribacter_splanchnicus	1183.24	1304.35	450.649	478.079	1300.11	0	0	0	0	2251.22
PANTOSYN-PWY: superpathway of coenzyme A biosynthesis I (bacteria)	g__Parabacteroides.s__Parabacteroides_distasonis	17.5937	24.1363	68.5995	80.4073	222.316	0	0	0	0	35.3311
PANTOSYN-PWY: superpathway of coenzyme A biosynthesis I (bacteria)	g__Parabacteroides.s__Parabacteroides_goldsteinii	0	57.895	0	0	32.8638	0	0	0	0	25.4105
PANTOSYN-PWY: superpathway of coenzyme A biosynthesis I (bacteria)	g__Peptostreptococcus.s__Peptostreptococcus_stomatis	0	26.9972	0	0	21.9007	0	0	0	0	0
PANTOSYN-PWY: superpathway of coenzyme A biosynthesis I (bacteria)	g__Porphyromonas.s__Porphyromonas_asaccharolytica	878.134	415.196	190.961	2289.33	272.438	0	0	0	0	1018.64
PANTOSYN-PWY: superpathway of coenzyme A biosynthesis I (bacteria)	g__Porphyromonas.s__Porphyromonas_endodontalis	109.324	52.8091	178.51	0	0	0	0	0	0	120.976
PANTOSYN-PWY: superpathway of coenzyme A biosynthesis I (bacteria)	g__Prevotella.s__Prevotella_multiformis	0	28.6714	0	0	0	0	0	0	0	0
PANTOSYN-PWY: superpathway of coenzyme A biosynthesis I (bacteria)	g__Prevotella.s__Prevotella_nigrescens	0	57.4161	0	0	0	0	0	0	0	0
PENTOSE-P-PWY: pentose phosphate pathway	g__Bacteroides.s__Bacteroides_fragilis	206.515	430.552	478.853	340.065	2608.62	0	0	0	0	196.561
PENTOSE-P-PWY: pentose phosphate pathway	g__Eisenbergiella.s__Eisenbergiella_tayi	0	0	0	0	73.3899	0	0	0	0	0
PENTOSE-P-PWY: pentose phosphate pathway	g__Enterobacter.s__Enterobacter_cloacae	0	0	0	0	0	0	0	0	109.473	0
PENTOSE-P-PWY: pentose phosphate pathway	g__Escherichia.s__Escherichia_coli	0	0	0	0	0	1072.51	1440.45	702.521	3138.8	0
PENTOSE-P-PWY: pentose phosphate pathway	g__Klebsiella.s__Klebsiella_oxytoca	0	0	0	0	0	62.6598	26.5705	30.5395	9.69834	0
PENTOSE-P-PWY: pentose phosphate pathway	g__Klebsiella.s__Klebsiella_pneumoniae	0	0	0	0	0	0	288.819	83.645	482.56	0
PENTOSE-P-PWY: pentose phosphate pathway	g__Kocuria.s__Kocuria_rhizophila	0	0	0	0	31.4123	0	0	0	0	0
PENTOSE-P-PWY: pentose phosphate pathway	g__Parabacteroides.s__Parabacteroides_distasonis	31.4049	74.6925	75.509	546.27	667.634	0	0	0	0	36.6137
PENTOSE-P-PWY: pentose phosphate pathway	g__Peptostreptococcus.s__Peptostreptococcus_stomatis	0	40.9323	34.1533	0	0	0	0	0	0	28.6652
PENTOSE-P-PWY: pentose phosphate pathway	g__Saccharomyces.s__Saccharomyces_cerevisiae	0	0	0	0	0	0	901.562	229.635	0	0
PENTOSE-P-PWY: pentose phosphate pathway	g__Staphylococcus.s__Staphylococcus_aureus	54.4176	0	0	0	0	0	0	73.4325	0	0
PEPTIDOGLYCANSYN-PWY: peptidoglycan biosynthesis I (meso-diaminopimelate containing)	g__Alistipes.s__Alistipes_finegoldii	21.5593	21.945	12.5245	0	0	0	0	0	0	27.6371
PEPTIDOGLYCANSYN-PWY: peptidoglycan biosynthesis I (meso-diaminopimelate containing)	g__Alistipes.s__Alistipes_onderdonkii	781.217	754.422	175.848	0	14.8122	0	0	0	0	891.946
PEPTIDOGLYCANSYN-PWY: peptidoglycan biosynthesis I (meso-diaminopimelate containing)	g__Alistipes.s__Alistipes_putredinis	0	0	16.1611	0	0	0	0	0	0	0
PEPTIDOGLYCANSYN-PWY: peptidoglycan biosynthesis I (meso-diaminopimelate containing)	g__Alloprevotella.s__Alloprevotella_tannerae	77.9566	244.667	366.035	276.841	0	0	0	0	0	94.9384
PEPTIDOGLYCANSYN-PWY: peptidoglycan biosynthesis I (meso-diaminopimelate containing)	g__Anaerolineaceae_unclassified.s__Anaerolineaceae_bacterium_oral_taxon_439	0	0	0	0	26.3658	0	0	0	0	0
PEPTIDOGLYCANSYN-PWY: peptidoglycan biosynthesis I (meso-diaminopimelate containing)	g__Bacteroides.s__Bacteroides_caccae	97.8248	196.437	186.771	0	0	0	0	0	0	79.8598
PEPTIDOGLYCANSYN-PWY: peptidoglycan biosynthesis I (meso-diaminopimelate containing)	g__Bacteroides.s__Bacteroides_fragilis	81.1609	163.532	294.905	57.0714	427.354	0	0	0	0	130.795
PEPTIDOGLYCANSYN-PWY: peptidoglycan biosynthesis I (meso-diaminopimelate containing)	g__Bacteroides.s__Bacteroides_ovatus	0	12.9023	0	0	0	0	0	0	0	0
PEPTIDOGLYCANSYN-PWY: peptidoglycan biosynthesis I (meso-diaminopimelate containing)	g__Bacteroides.s__Bacteroides_thetaiotaomicron	41.9421	78.6023	166.306	15.267	43.632	0	0	0	0	55.126
PEPTIDOGLYCANSYN-PWY: peptidoglycan biosynthesis I (meso-diaminopimelate containing)	g__Bacteroides.s__Bacteroides_uniformis	20.0193	23.4377	24.2941	77.6783	46.3217	0	0	0	0	35.6391
PEPTIDOGLYCANSYN-PWY: peptidoglycan biosynthesis I (meso-diaminopimelate containing)	g__Bacteroides.s__Bacteroides_vulgatus	0	0	0	0	24.6905	0	0	0	0	0
PEPTIDOGLYCANSYN-PWY: peptidoglycan biosynthesis I (meso-diaminopimelate containing)	g__Bacteroidetes_unclassified.s__Bacteroidetes_bacterium_oral_taxon_272	0	0	33.1667	22.2318	0	0	0	0	0	0
PEPTIDOGLYCANSYN-PWY: peptidoglycan biosynthesis I (meso-diaminopimelate containing)	g__Barnesiella.s__Barnesiella_intestinihominis	0	35.564	0	0	0	0	0	0	0	0
PEPTIDOGLYCANSYN-PWY: peptidoglycan biosynthesis I (meso-diaminopimelate containing)	g__Blautia.s__Ruminococcus_gnavus	0	0	0	0	0	0	0	82.1968	0	0
PEPTIDOGLYCANSYN-PWY: peptidoglycan biosynthesis I (meso-diaminopimelate containing)	g__Clostridioides.s__Clostridioides_difficile	0	0	0	0	32.475	0	0	21.5265	47.7247	35.2824
PEPTIDOGLYCANSYN-PWY: peptidoglycan biosynthesis I (meso-diaminopimelate containing)	g__Clostridium.s__Clostridium_butyricum	0	0	0	0	0	0	0	452.24	0	0
PEPTIDOGLYCANSYN-PWY: peptidoglycan biosynthesis I (meso-diaminopimelate containing)	g__Clostridium.s__Clostridium_sp_CAG_221	0	0	0	0	0	0	1479.92	0	0	0
PEPTIDOGLYCANSYN-PWY: peptidoglycan biosynthesis I (meso-diaminopimelate containing)	g__Dialister.s__Dialister_pneumosintes	0	16.2493	0	0	0	0	0	0	0	0
PEPTIDOGLYCANSYN-PWY: peptidoglycan biosynthesis I (meso-diaminopimelate containing)	g__Eisenbergiella.s__Eisenbergiella_tayi	0	0	0	0	49.393	0	0	0	0	0
PEPTIDOGLYCANSYN-PWY: peptidoglycan biosynthesis I (meso-diaminopimelate containing)	g__Enterobacter.s__Enterobacter_cloacae	0	0	0	0	0	0	0	0	18.715	0
PEPTIDOGLYCANSYN-PWY: peptidoglycan biosynthesis I (meso-diaminopimelate containing)	g__Escherichia.s__Escherichia_coli	0	0	0	0	4.57139	358.74	795.962	598.357	1910.19	0
PEPTIDOGLYCANSYN-PWY: peptidoglycan biosynthesis I (meso-diaminopimelate containing)	g__Firmicutes_unclassified.s__Firmicutes_bacterium_CAG_102	0	0	50.5354	0	0	0	0	0	0	0
PEPTIDOGLYCANSYN-PWY: peptidoglycan biosynthesis I (meso-diaminopimelate containing)	g__Fusobacterium.s__Fusobacterium_nucleatum	28.7939	38.455	25.9277	65.8462	0	0	0	0	0	20.1321
PEPTIDOGLYCANSYN-PWY: peptidoglycan biosynthesis I (meso-diaminopimelate containing)	g__Klebsiella.s__Klebsiella_oxytoca	0	0	0	0	0	12.6376	16.6271	4.22317	0	0
PEPTIDOGLYCANSYN-PWY: peptidoglycan biosynthesis I (meso-diaminopimelate containing)	g__Klebsiella.s__Klebsiella_pneumoniae	0	0	0	0	0	0	256.093	258.419	498.368	0
PEPTIDOGLYCANSYN-PWY: peptidoglycan biosynthesis I (meso-diaminopimelate containing)	g__Lactobacillus.s__Lactobacillus_ruminis	0	0	0	0	0	605.545	231.014	254.466	279.802	0
PEPTIDOGLYCANSYN-PWY: peptidoglycan biosynthesis I (meso-diaminopimelate containing)	g__Odoribacter.s__Odoribacter_splanchnicus	853.161	884.088	238.592	446.024	1061.65	0	0	0	0	1406.27
PEPTIDOGLYCANSYN-PWY: peptidoglycan biosynthesis I (meso-diaminopimelate containing)	g__Oscillibacter.s__Oscillibacter_sp_57_20	0	126.834	216.297	38.4813	0	0	0	0	0	68.9481
PEPTIDOGLYCANSYN-PWY: peptidoglycan biosynthesis I (meso-diaminopimelate containing)	g__Parabacteroides.s__Parabacteroides_distasonis	0	18.6906	31.61	54.4269	114.622	0	0	0	0	21.7735
PEPTIDOGLYCANSYN-PWY: peptidoglycan biosynthesis I (meso-diaminopimelate containing)	g__Parabacteroides.s__Parabacteroides_goldsteinii	17.2211	42.9008	0	0	32.8593	0	0	0	0	0
PEPTIDOGLYCANSYN-PWY: peptidoglycan biosynthesis I (meso-diaminopimelate containing)	g__Parvimonas.s__Parvimonas_micra	0	42.6869	0	58.7461	0	0	0	0	0	0
PEPTIDOGLYCANSYN-PWY: peptidoglycan biosynthesis I (meso-diaminopimelate containing)	g__Peptostreptococcus.s__Peptostreptococcus_stomatis	0	0	0	0	0	0	0	0	0	17.0988
PEPTIDOGLYCANSYN-PWY: peptidoglycan biosynthesis I (meso-diaminopimelate containing)	g__Porphyromonas.s__Porphyromonas_asaccharolytica	501.818	211.951	109.346	969.163	222.825	0	0	0	0	511.741
PEPTIDOGLYCANSYN-PWY: peptidoglycan biosynthesis I (meso-diaminopimelate containing)	g__Porphyromonas.s__Porphyromonas_endodontalis	149.454	80.9944	249.912	0	0	0	0	0	0	150.225
PEPTIDOGLYCANSYN-PWY: peptidoglycan biosynthesis I (meso-diaminopimelate containing)	g__Prevotella.s__Prevotella_baroniae	23.9827	53.7631	100.514	139.938	0	0	0	0	0	20.9712
PEPTIDOGLYCANSYN-PWY: peptidoglycan biosynthesis I (meso-diaminopimelate containing)	g__Prevotella.s__Prevotella_marshii	0	0	17.7644	0	0	0	0	0	0	0
PEPTIDOGLYCANSYN-PWY: peptidoglycan biosynthesis I (meso-diaminopimelate containing)	g__Prevotella.s__Prevotella_multiformis	0	66.8062	0	0	0	0	0	0	0	0
PEPTIDOGLYCANSYN-PWY: peptidoglycan biosynthesis I (meso-diaminopimelate containing)	g__Prevotella.s__Prevotella_nigrescens	0	101.527	48.4165	0	0	0	0	0	0	0
PEPTIDOGLYCANSYN-PWY: peptidoglycan biosynthesis I (meso-diaminopimelate containing)	g__Prevotella.s__Prevotella_stercorea	572.953	353.703	600.356	443.786	293.212	0	0	0	0	868.473
PEPTIDOGLYCANSYN-PWY: peptidoglycan biosynthesis I (meso-diaminopimelate containing)	g__Ruthenibacterium.s__Ruthenibacterium_lactatiformans	0	0	0	0	16.2869	0	0	0	0	0
PEPTIDOGLYCANSYN-PWY: peptidoglycan biosynthesis I (meso-diaminopimelate containing)	g__Serratia.s__Serratia_marcescens	0	0	0	0	0	0	2.62492	0	0	0
PEPTIDOGLYCANSYN-PWY: peptidoglycan biosynthesis I (meso-diaminopimelate containing)	g__Streptococcus.s__Streptococcus_gallolyticus	0	0	0	0	0	0	0	0	80.4705	0
PEPTIDOGLYCANSYN-PWY: peptidoglycan biosynthesis I (meso-diaminopimelate containing)	g__Streptococcus.s__Streptococcus_macedonicus	0	0	0	0	0	0	0	0	32.0688	0
PEPTIDOGLYCANSYN-PWY: peptidoglycan biosynthesis I (meso-diaminopimelate containing)	g__Streptococcus.s__Streptococcus_salivarius	0	0	0	0	0	31.9892	0	0	0	0
PEPTIDOGLYCANSYN-PWY: peptidoglycan biosynthesis I (meso-diaminopimelate containing)	g__Streptococcus.s__Streptococcus_thermophilus	0	0	0	0	0	9.9736	0	0	0	0
PEPTIDOGLYCANSYN-PWY: peptidoglycan biosynthesis I (meso-diaminopimelate containing)	g__Veillonella.s__Veillonella_atypica	0	0	0	0	0	0	0	0	33.4539	0
PHOSLIPSYN-PWY: superpathway of phospholipid biosynthesis I (bacteria)	g__Escherichia.s__Escherichia_coli	0	0	0	0	37.1795	349.757	467.4	471.494	1277.74	0
PHOSLIPSYN-PWY: superpathway of phospholipid biosynthesis I (bacteria)	g__Klebsiella.s__Klebsiella_oxytoca	0	0	0	0	0	42.6661	59.4638	59.2562	66.9027	0
PHOSLIPSYN-PWY: superpathway of phospholipid biosynthesis I (bacteria)	g__Klebsiella.s__Klebsiella_pneumoniae	0	0	0	0	0	0	225.812	285.976	343.037	0
PHOSLIPSYN-PWY: superpathway of phospholipid biosynthesis I (bacteria)	g__Saccharomyces.s__Saccharomyces_cerevisiae	0	0	0	0	0	0	436.083	181.373	0	0
PHOSLIPSYN-PWY: superpathway of phospholipid biosynthesis I (bacteria)	g__Serratia.s__Serratia_marcescens	0	0	0	0	0	15.4534	0	5.81492	0	0
POLYAMSYN-PWY: superpathway of polyamine biosynthesis I	g__Escherichia.s__Escherichia_coli	0	0	0	0	0	28.6693	0	0	421.876	0
POLYAMSYN-PWY: superpathway of polyamine biosynthesis I	g__Klebsiella.s__Klebsiella_pneumoniae	0	0	0	0	0	0	49.0855	41.6045	75.8439	0
POLYISOPRENSYN-PWY: polyisoprenoid biosynthesis (E. coli)	g__Escherichia.s__Escherichia_coli	0	0	0	0	0	23.7134	52.2866	19.6339	358.128	0
POLYISOPRENSYN-PWY: polyisoprenoid biosynthesis (E. coli)	g__Klebsiella.s__Klebsiella_oxytoca	0	0	0	0	0	44.7358	8.52854	8.32798	64.1923	0
POLYISOPRENSYN-PWY: polyisoprenoid biosynthesis (E. coli)	g__Klebsiella.s__Klebsiella_pneumoniae	0	0	0	0	0	0	118.199	0	192.452	0
POLYISOPRENSYN-PWY: polyisoprenoid biosynthesis (E. coli)	g__Staphylococcus.s__Staphylococcus_aureus	0	9.86536	0	0	0	0	0	0	0	0
PPGPPMET-PWY: ppGpp metabolism	g__Enterobacter.s__Enterobacter_cloacae	0	0	0	0	0	0	0	0	59.8681	0
PPGPPMET-PWY: ppGpp metabolism	g__Escherichia.s__Escherichia_coli	0	0	0	0	0	111.313	191.226	110.93	531.11	0
PPGPPMET-PWY: ppGpp metabolism	g__Klebsiella.s__Klebsiella_oxytoca	0	0	0	0	0	13.3208	29.0256	67.2835	0	0
PPGPPMET-PWY: ppGpp metabolism	g__Klebsiella.s__Klebsiella_pneumoniae	0	0	0	0	0	0	141.103	99.1849	94.7449	0
PPGPPMET-PWY: ppGpp metabolism	g__Kocuria.s__Kocuria_rhizophila	0	0	0	0	20.2496	0	0	0	0	0
PPGPPMET-PWY: ppGpp metabolism	g__Serratia.s__Serratia_marcescens	0	0	0	0	0	0	7.43671	6.89829	0	0
PPGPPMET-PWY: ppGpp metabolism	g__Staphylococcus.s__Staphylococcus_epidermidis	0	0	0	0	4.19334	0	0	0	0	0
PRPP-PWY: superpathway of histidine, purine, and pyrimidine biosynthesis	g__Escherichia.s__Escherichia_coli	0	0	0	0	0	0	0	0	311.035	0
PRPP-PWY: superpathway of histidine, purine, and pyrimidine biosynthesis	g__Klebsiella.s__Klebsiella_pneumoniae	0	0	0	0	0	0	0	0	98.0452	0
PWY-101: photosynthesis light reactions	g__Staphylococcus.s__Staphylococcus_aureus	0	0	0	0	0	24.719	45.3458	0	0	0
PWY-1042: glycolysis IV	g__Alistipes.s__Alistipes_shahii	68.8008	92.7613	70.3666	39.2672	236.092	0	0	0	0	60.5648
PWY-1042: glycolysis IV	g__Azospirillum.s__Azospirillum_sp_CAG_260	0	56.162	167.479	0	0	0	0	0	0	18.1458
PWY-1042: glycolysis IV	g__Bacteroides.s__Bacteroides_caccae	86.5354	394.121	144.191	28.4772	15.1522	0	0	0	0	69.9502
PWY-1042: glycolysis IV	g__Bacteroides.s__Bacteroides_dorei	0	0	379.241	0	0	0	0	0	0	0
PWY-1042: glycolysis IV	g__Bacteroides.s__Bacteroides_fragilis	800.928	1441.15	2180.85	504.298	4058.14	0	58.1695	97.8917	0	1002.46
PWY-1042: glycolysis IV	g__Bacteroides.s__Bacteroides_nordii	55.7993	0	0	0	0	0	0	0	0	76.9493
PWY-1042: glycolysis IV	g__Bacteroides.s__Bacteroides_vulgatus	0	0	0	141.439	294.507	0	0	0	0	0
PWY-1042: glycolysis IV	g__Blautia.s__Ruminococcus_gnavus	0	0	0	0	0	0	0	340.512	0	0
PWY-1042: glycolysis IV	g__Blautia.s__Ruminococcus_torques	0	0	0	0	0	0	0	57.4533	0	0
PWY-1042: glycolysis IV	g__Clostridioides.s__Clostridioides_difficile	0	0	0	0	166.279	0	109.479	68.8492	267.512	302.073
PWY-1042: glycolysis IV	g__Clostridium.s__Clostridium_butyricum	0	0	0	0	0	0	0	474.658	0	0
PWY-1042: glycolysis IV	g__Eisenbergiella.s__Eisenbergiella_tayi	0	0	0	0	80.5898	0	0	0	0	0
PWY-1042: glycolysis IV	g__Enterobacter.s__Enterobacter_cloacae	0	0	0	0	0	0	0	0	344.143	0
PWY-1042: glycolysis IV	g__Escherichia.s__Escherichia_coli	0	0	0	0	70.5269	2790.82	7934.5	2755.76	17058.2	0
PWY-1042: glycolysis IV	g__Faecalibacterium.s__Faecalibacterium_prausnitzii	0	0	0	0	154.647	0	0	0	0	0
PWY-1042: glycolysis IV	g__Firmicutes_unclassified.s__Firmicutes_bacterium_CAG_102	0	0	136.356	0	0	0	0	0	0	0
PWY-1042: glycolysis IV	g__Hungatella.s__Hungatella_hathewayi	0	0	38.7345	0	0	0	0	0	0	0
PWY-1042: glycolysis IV	g__Intestinimonas.s__Intestinimonas_butyriciproducens	78.3941	68.6724	176.008	0	0	0	0	0	0	77.8177
PWY-1042: glycolysis IV	g__Janibacter.s__Janibacter_indicus	0	0	0	0	11.4147	0	0	0	0	0
PWY-1042: glycolysis IV	g__Klebsiella.s__Klebsiella_oxytoca	0	0	0	0	0	185.677	184.108	263.564	174.394	0
PWY-1042: glycolysis IV	g__Klebsiella.s__Klebsiella_pneumoniae	0	0	0	0	0	0	2950.18	947.646	2575.29	0
PWY-1042: glycolysis IV	g__Lactococcus.s__Lactococcus_lactis	0	0	0	0	0	0	0	131.383	0	0
PWY-1042: glycolysis IV	g__Peptostreptococcus.s__Peptostreptococcus_stomatis	40.4973	50.3058	37.6062	34.2347	31.3985	0	0	0	0	48.7232
PWY-1042: glycolysis IV	g__Prevotella.s__Prevotella_baroniae	77.1182	221.575	565.29	397.208	0	0	0	0	0	76.1639
PWY-1042: glycolysis IV	g__Prevotella.s__Prevotella_multiformis	67.6156	313.177	301.296	0	0	0	0	0	0	82.8947
PWY-1042: glycolysis IV	g__Prevotella.s__Prevotella_nigrescens	92.46	304.099	217.897	0	0	0	0	0	0	73.7364
PWY-1042: glycolysis IV	g__Ruthenibacterium.s__Ruthenibacterium_lactatiformans	21.8967	0	0	0	31.8905	0	0	0	0	0
PWY-1042: glycolysis IV	g__Saccharomyces.s__Saccharomyces_cerevisiae	0	0	0	0	0	1480.8	17255.5	6073.62	0	0
PWY-1042: glycolysis IV	g__Serratia.s__Serratia_marcescens	0	0	0	0	0	66.963	40.4184	33.845	0	0
PWY-1042: glycolysis IV	g__Staphylococcus.s__Staphylococcus_aureus	275.298	225.698	0	28.9377	288.397	266.744	314.643	318.853	259.12	90.6152
PWY-1042: glycolysis IV	g__Staphylococcus.s__Staphylococcus_epidermidis	314.893	287.045	349.602	414.1	0	29.2701	0	0	743.701	267.046
PWY-1042: glycolysis IV	g__Staphylococcus.s__Staphylococcus_saprophyticus	0	0	0	0	6.54488	0	0	0	0	0
PWY-1042: glycolysis IV	g__Streptococcus.s__Streptococcus_equinus	0	0	0	0	0	0	0	0	6.32534	0
PWY-1042: glycolysis IV	g__Streptococcus.s__Streptococcus_salivarius	0	0	0	0	0	706.471	489.886	346.068	402.267	0
PWY-1042: glycolysis IV	g__Streptococcus.s__Streptococcus_thermophilus	0	0	0	0	0	215.214	0	0	0	0
PWY-1042: glycolysis IV	g__Turicibacter.s__Turicibacter_sanguinis	0	0	0	0	0	0	0	1672.83	0	0
PWY-1269: CMP-3-deoxy-D-manno-octulosonate biosynthesis	g__Alistipes.s__Alistipes_shahii	60.6865	171.45	67.641	42.7535	247.463	0	0	0	0	84.2058
PWY-1269: CMP-3-deoxy-D-manno-octulosonate biosynthesis	g__Bacteroides.s__Bacteroides_caccae	41.8753	148.995	65.1431	12.7289	0	0	0	0	0	49.9394
PWY-1269: CMP-3-deoxy-D-manno-octulosonate biosynthesis	g__Bacteroides.s__Bacteroides_fragilis	10.3886	49.7803	40.7276	10.1494	0	0	0	0	0	60.3212
PWY-1269: CMP-3-deoxy-D-manno-octulosonate biosynthesis	g__Bacteroides.s__Bacteroides_ovatus	19.7067	62.4991	47.8897	17.6341	8.20132	0	0	0	0	43.5078
PWY-1269: CMP-3-deoxy-D-manno-octulosonate biosynthesis	g__Bacteroides.s__Bacteroides_thetaiotaomicron	50.3931	92.537	103.93	13.1577	89.0073	0	0	0	0	75.9592
PWY-1269: CMP-3-deoxy-D-manno-octulosonate biosynthesis	g__Bacteroides.s__Bacteroides_uniformis	18.1541	18.0896	0	49.2317	0	0	0	0	0	0
PWY-1269: CMP-3-deoxy-D-manno-octulosonate biosynthesis	g__Bacteroidetes_unclassified.s__Bacteroidetes_bacterium_oral_taxon_272	0	0	31.2445	0	23.049	0	0	0	0	0
PWY-1269: CMP-3-deoxy-D-manno-octulosonate biosynthesis	g__Enterobacter.s__Enterobacter_cloacae	0	0	0	0	0	0	0	0	30.7753	0
PWY-1269: CMP-3-deoxy-D-manno-octulosonate biosynthesis	g__Escherichia.s__Escherichia_coli	0	0	0	0	36.0408	500.621	675.48	503.526	2757.87	0
PWY-1269: CMP-3-deoxy-D-manno-octulosonate biosynthesis	g__Klebsiella.s__Klebsiella_oxytoca	0	0	0	0	0	184.114	169.961	166.717	30.7783	0
PWY-1269: CMP-3-deoxy-D-manno-octulosonate biosynthesis	g__Klebsiella.s__Klebsiella_pneumoniae	0	0	0	0	0	0	230.842	184.331	193.495	0
PWY-1269: CMP-3-deoxy-D-manno-octulosonate biosynthesis	g__Serratia.s__Serratia_marcescens	0	0	0	0	0	30.1191	18.5576	11.057	0	0
PWY-1861: formaldehyde assimilation II (assimilatory RuMP Cycle)	g__Clostridioides.s__Clostridioides_difficile	0	0	0	0	40.4545	0	0	0	87.1416	41.5246
PWY-1861: formaldehyde assimilation II (assimilatory RuMP Cycle)	g__Staphylococcus.s__Staphylococcus_aureus	106.23	0	0	0	57.8869	0	37.9227	100.808	78.9264	30.123
PWY-2941: L-lysine biosynthesis II	g__Bacteroides.s__Bacteroides_fragilis	101.801	158.272	260.712	70.9951	766.676	0	0	0	0	111.133
PWY-2941: L-lysine biosynthesis II	g__Clostridioides.s__Clostridioides_difficile	0	0	0	0	42.9026	0	0	0	61.8562	57.2537
PWY-2941: L-lysine biosynthesis II	g__Clostridium.s__Clostridium_butyricum	0	0	0	0	0	0	0	897.75	0	0
PWY-2941: L-lysine biosynthesis II	g__Clostridium.s__Clostridium_sp_CAG_221	0	0	0	0	0	42.5007	2024.6	0	0	0
PWY-2941: L-lysine biosynthesis II	g__Lactobacillus.s__Lactobacillus_ruminis	0	0	0	0	0	413.515	90.1697	87.521	158.364	0
PWY-2941: L-lysine biosynthesis II	g__Streptococcus.s__Streptococcus_salivarius	0	0	0	0	0	38.8309	0	0	0	0
PWY-2941: L-lysine biosynthesis II	g__Sutterella.s__Sutterella_wadsworthensis	0	0	0	0	14.6121	0	0	0	0	0
PWY-2942: L-lysine biosynthesis III	g__Bacteroides.s__Bacteroides_fragilis	117.106	207.535	354.942	70.7588	728.76	0	0	0	0	165.266
PWY-2942: L-lysine biosynthesis III	g__Bacteroides.s__Bacteroides_uniformis	34.4545	42.6168	34.2193	98.1255	70.7434	0	0	0	0	50.033
PWY-2942: L-lysine biosynthesis III	g__Barnesiella.s__Barnesiella_intestinihominis	0	36.3105	0	0	0	0	0	0	0	32.2591
PWY-2942: L-lysine biosynthesis III	g__Clostridium.s__Clostridium_sp_CAG_221	0	0	0	0	0	54.4491	0	0	0	0
PWY-2942: L-lysine biosynthesis III	g__Parabacteroides.s__Parabacteroides_distasonis	80.3474	154.257	172.747	194.41	648.044	0	0	0	0	71.5854
PWY-2942: L-lysine biosynthesis III	g__Prevotella.s__Prevotella_multiformis	27.9295	116.296	83.7086	0	0	0	0	0	0	0
PWY-3001: superpathway of L-isoleucine biosynthesis I	g__Bifidobacterium.s__Bifidobacterium_longum	0	0	0	0	0	0	0	0	30.9887	0
PWY-3001: superpathway of L-isoleucine biosynthesis I	g__Enterobacter.s__Enterobacter_cloacae	0	0	0	0	0	0	0	0	77.0752	0
PWY-3001: superpathway of L-isoleucine biosynthesis I	g__Escherichia.s__Escherichia_coli	0	0	0	0	0	293.993	661.982	312.196	1073.17	0
PWY-3001: superpathway of L-isoleucine biosynthesis I	g__Intestinimonas.s__Intestinimonas_butyriciproducens	0	0	40.3349	0	0	0	0	0	0	0
PWY-3001: superpathway of L-isoleucine biosynthesis I	g__Klebsiella.s__Klebsiella_oxytoca	0	0	0	0	0	22.4019	0	0	0	0
PWY-3001: superpathway of L-isoleucine biosynthesis I	g__Klebsiella.s__Klebsiella_pneumoniae	0	0	0	0	0	0	136.513	24.0348	256.97	0
PWY-3001: superpathway of L-isoleucine biosynthesis I	g__Saccharomyces.s__Saccharomyces_cerevisiae	0	0	0	0	0	0	646.352	324.929	0	0
PWY-3001: superpathway of L-isoleucine biosynthesis I	g__Serratia.s__Serratia_marcescens	0	0	0	0	0	5.00038	0	0	0	0
PWY-3001: superpathway of L-isoleucine biosynthesis I	g__Streptococcus.s__Streptococcus_salivarius	0	0	0	0	0	79.0419	0	0	0	0
PWY-3502: superpathway of NAD biosynthesis in eukaryotes	g__Saccharomyces.s__Saccharomyces_cerevisiae	0	0	0	0	0	0	213.086	0	0	0
PWY-3781: aerobic respiration I (cytochrome c)	g__Saccharomyces.s__Saccharomyces_cerevisiae	0	0	0	0	0	237.248	3673.28	1512.02	0	0
PWY-3841: folate transformations II (plants)	g__Alistipes.s__Alistipes_finegoldii	400.699	336.72	23.206	0	0	0	0	0	0	369.192
PWY-3841: folate transformations II (plants)	g__Alistipes.s__Alistipes_onderdonkii	657.016	604.152	109.926	0	0	0	0	0	0	660.21
PWY-3841: folate transformations II (plants)	g__Alloprevotella.s__Alloprevotella_tannerae	163.394	398.934	511.117	407.114	0	0	0	0	0	104.88
PWY-3841: folate transformations II (plants)	g__Bacteroides.s__Bacteroides_caccae	230.921	461.347	390.969	64.1599	41.8123	0	0	0	0	159.708
PWY-3841: folate transformations II (plants)	g__Bacteroides.s__Bacteroides_dorei	0	0	63.9042	0	0	0	0	0	0	0
PWY-3841: folate transformations II (plants)	g__Bacteroides.s__Bacteroides_fragilis	204.817	416.083	557.936	139.611	1459.61	0	0	0	0	267.738
PWY-3841: folate transformations II (plants)	g__Bacteroides.s__Bacteroides_nordii	14.5644	0	0	0	0	0	0	0	0	20.7906
PWY-3841: folate transformations II (plants)	g__Bacteroides.s__Bacteroides_ovatus	58.0465	162.132	167.422	14.0221	17.6856	0	0	0	0	96.4717
PWY-3841: folate transformations II (plants)	g__Bacteroides.s__Bacteroides_thetaiotaomicron	136.339	280.024	446.669	54.8128	144.737	0	0	0	0	118.476
PWY-3841: folate transformations II (plants)	g__Bacteroides.s__Bacteroides_uniformis	141.614	152.512	79.1332	313.753	230.977	0	0	0	0	200.435
PWY-3841: folate transformations II (plants)	g__Bacteroides.s__Bacteroides_vulgatus	0	0	0	47.9112	101.793	0	0	0	0	0
PWY-3841: folate transformations II (plants)	g__Bacteroidetes_unclassified.s__Bacteroidetes_bacterium_oral_taxon_272	0	0	53.5125	62.2513	63.2638	0	0	0	0	0
PWY-3841: folate transformations II (plants)	g__Barnesiella.s__Barnesiella_intestinihominis	42.0691	70.7607	21.9818	0	42.5314	0	0	0	0	55.0443
PWY-3841: folate transformations II (plants)	g__Blautia.s__Ruminococcus_gnavus	0	0	0	0	0	0	0	161.16	0	0
PWY-3841: folate transformations II (plants)	g__Clostridioides.s__Clostridioides_difficile	0	0	0	0	0	0	34.347	20.0138	0	0
PWY-3841: folate transformations II (plants)	g__Clostridium.s__Clostridium_butyricum	0	0	0	0	0	0	0	997.391	0	0
PWY-3841: folate transformations II (plants)	g__Eisenbergiella.s__Eisenbergiella_tayi	0	0	0	0	57.2606	0	0	0	0	0
PWY-3841: folate transformations II (plants)	g__Enterobacter.s__Enterobacter_cloacae	0	0	0	0	0	0	0	0	113.295	0
PWY-3841: folate transformations II (plants)	g__Escherichia.s__Escherichia_coli	0	0	0	0	0	420.933	635.018	909.525	2091.79	0
PWY-3841: folate transformations II (plants)	g__Firmicutes_unclassified.s__Firmicutes_bacterium_CAG_129	549.923	696.506	584.484	1642.36	78.9988	0	0	0	0	512.553
PWY-3841: folate transformations II (plants)	g__Intestinimonas.s__Intestinimonas_butyriciproducens	38.2445	16.7929	32.8854	0	0	0	0	0	0	27.34
PWY-3841: folate transformations II (plants)	g__Klebsiella.s__Klebsiella_oxytoca	0	0	0	0	0	52.6384	0	0	0	0
PWY-3841: folate transformations II (plants)	g__Klebsiella.s__Klebsiella_pneumoniae	0	0	0	0	0	0	365.67	374.541	521.621	0
PWY-3841: folate transformations II (plants)	g__Odoribacter.s__Odoribacter_splanchnicus	5876.96	5221.78	1449.34	1901.14	4444.72	0	15.0599	0	0	9106.92
PWY-3841: folate transformations II (plants)	g__Parabacteroides.s__Parabacteroides_distasonis	58.606	104.35	113.498	116.055	301.246	0	0	0	0	53.8727
PWY-3841: folate transformations II (plants)	g__Parabacteroides.s__Parabacteroides_goldsteinii	49.2861	182.517	0	0	41.8689	0	0	0	0	65.3506
PWY-3841: folate transformations II (plants)	g__Parvimonas.s__Parvimonas_micra	50.0026	107.313	0	180.204	0	0	0	0	0	42.1032
PWY-3841: folate transformations II (plants)	g__Porphyromonas.s__Porphyromonas_asaccharolytica	1582.52	903.526	813.273	5347.74	624.3	0	0	0	0	1947.85
PWY-3841: folate transformations II (plants)	g__Porphyromonas.s__Porphyromonas_endodontalis	382.505	196.145	652.049	0	0	0	0	0	0	492.892
PWY-3841: folate transformations II (plants)	g__Prevotella.s__Prevotella_baroniae	0	65.3576	153.377	70.7988	0	0	0	0	0	0
PWY-3841: folate transformations II (plants)	g__Prevotella.s__Prevotella_multiformis	0	173.625	71.1855	0	0	0	0	0	0	32.4364
PWY-3841: folate transformations II (plants)	g__Prevotella.s__Prevotella_nigrescens	56.8953	201.563	50.6061	0	0	0	0	0	0	60.5701
PWY-3841: folate transformations II (plants)	g__Prevotella.s__Prevotella_stercorea	1107.66	527.028	1185.99	924.589	929.904	0	0	0	0	1722.9
PWY-3841: folate transformations II (plants)	g__Saccharomyces.s__Saccharomyces_cerevisiae	0	0	0	0	0	0	122.064	0	0	0
PWY-3841: folate transformations II (plants)	g__Serratia.s__Serratia_marcescens	0	0	0	0	0	4.90792	4.96923	0	0	0
PWY-3841: folate transformations II (plants)	g__Staphylococcus.s__Staphylococcus_aureus	0	16.8788	0	0	0	0	0	0	16.3511	0
PWY-3841: folate transformations II (plants)	g__Streptococcus.s__Streptococcus_gallolyticus	0	0	0	0	0	0	0	0	83.0008	0
PWY-3841: folate transformations II (plants)	g__Streptococcus.s__Streptococcus_macedonicus	0	0	0	0	0	0	0	0	39.4158	0
PWY-3841: folate transformations II (plants)	g__Sutterella.s__Sutterella_wadsworthensis	0	0	0	0	37.4134	0	0	0	0	0
PWY-3841: folate transformations II (plants)	g__Veillonella.s__Veillonella_atypica	0	0	0	0	0	0	0	0	23.6448	0
PWY-4041: &gamma;-glutamyl cycle	g__Enterobacter.s__Enterobacter_cloacae	0	0	0	0	0	0	0	0	88.4848	0
PWY-4041: &gamma;-glutamyl cycle	g__Escherichia.s__Escherichia_coli	0	0	0	0	47.3985	1065.94	1654.05	677.735	2322.12	0
PWY-4041: &gamma;-glutamyl cycle	g__Klebsiella.s__Klebsiella_oxytoca	0	0	0	0	0	53.7914	91.4704	36.0056	39.9336	0
PWY-4041: &gamma;-glutamyl cycle	g__Klebsiella.s__Klebsiella_pneumoniae	0	0	0	0	0	0	423.561	159.279	558.645	0
PWY-4041: &gamma;-glutamyl cycle	g__Serratia.s__Serratia_marcescens	0	0	0	0	0	7.85746	9.28401	3.9883	0	0
PWY-4041: &gamma;-glutamyl cycle	g__Staphylococcus.s__Staphylococcus_epidermidis	0	0	0	0	0	0	0	0	6.73441	0
PWY-4041: &gamma;-glutamyl cycle	g__Streptococcus.s__Streptococcus_equinus	0	0	0	0	0	0	0	0	2.93112	0
PWY-4041: &gamma;-glutamyl cycle	g__Streptococcus.s__Streptococcus_salivarius	0	0	0	0	0	78.9117	0	0	0	0
PWY-4041: &gamma;-glutamyl cycle	g__Streptococcus.s__Streptococcus_thermophilus	0	0	0	0	0	9.03587	0	0	0	0
PWY-4041: &gamma;-glutamyl cycle	g__Turicibacter.s__Turicibacter_sanguinis	0	0	0	0	0	0	0	71.457	0	0
PWY-4984: urea cycle	g__Alistipes.s__Alistipes_finegoldii	124.767	100.718	59.423	12.7758	3.22358	0	0	0	0	126.3
PWY-4984: urea cycle	g__Alistipes.s__Alistipes_onderdonkii	362.956	365.253	115.649	9.92232	12.2971	0	0	0	0	399.217
PWY-4984: urea cycle	g__Clostridium.s__Clostridium_sp_CAG_221	0	0	0	0	0	0	141.756	0	0	0
PWY-4984: urea cycle	g__Saccharomyces.s__Saccharomyces_cerevisiae	0	0	0	0	0	0	216.755	0	0	0
PWY-5022: 4-aminobutanoate degradation V	g__Clostridioides.s__Clostridioides_difficile	0	0	0	0	91.3785	0	0	0	0	202.18
PWY-5022: 4-aminobutanoate degradation V	g__Staphylococcus.s__Staphylococcus_hominis	0	0	0	0	8.33478	0	0	0	0	0
PWY-5030: L-histidine degradation III	g__Alistipes.s__Alistipes_finegoldii	844.943	620.897	180.724	0	8.85991	0	0	0	0	698.574
PWY-5030: L-histidine degradation III	g__Alistipes.s__Alistipes_onderdonkii	844.19	728.71	116.531	0	23.0947	0	0	0	0	794.9
PWY-5030: L-histidine degradation III	g__Alistipes.s__Alistipes_shahii	53.6494	99.5495	0	29.2948	172.691	0	0	0	0	51.3553
PWY-5030: L-histidine degradation III	g__Bacteroides.s__Bacteroides_dorei	0	0	49.1241	0	0	0	0	0	0	0
PWY-5030: L-histidine degradation III	g__Bacteroides.s__Bacteroides_fragilis	156.522	274.151	199.519	130.096	78.6822	0	0	0	0	200.212
PWY-5030: L-histidine degradation III	g__Bacteroides.s__Bacteroides_ovatus	112.433	238.846	169.478	80.668	75.5767	0	0	0	0	148.006
PWY-5030: L-histidine degradation III	g__Bacteroides.s__Bacteroides_thetaiotaomicron	127.324	294.88	364.178	112.525	177.342	0	0	0	0	138.438
PWY-5030: L-histidine degradation III	g__Bacteroides.s__Bacteroides_uniformis	124.964	122.853	96.7409	108.201	58.7531	0	0	0	0	190.965
PWY-5030: L-histidine degradation III	g__Bacteroides.s__Bacteroides_vulgatus	0	0	0	23.4305	46.1289	0	0	0	0	0
PWY-5030: L-histidine degradation III	g__Bacteroidetes_unclassified.s__Bacteroidetes_bacterium_oral_taxon_272	0	0	36.4427	0	29.8879	0	0	0	0	0
PWY-5030: L-histidine degradation III	g__Fusobacterium.s__Fusobacterium_nucleatum	0	28.2945	61.2097	27.7621	0	0	0	0	0	44.8153
PWY-5030: L-histidine degradation III	g__Jonquetella.s__Jonquetella_anthropi	0	0	18.2619	265.729	729.651	0	0	0	0	0
PWY-5030: L-histidine degradation III	g__Porphyromonas.s__Porphyromonas_asaccharolytica	2561.8	1336.98	1240.04	7566.13	471.942	0	0	0	0	3018.28
PWY-5030: L-histidine degradation III	g__Prevotella.s__Prevotella_baroniae	0	65.6532	137.591	92.9786	0	0	0	0	0	0
PWY-5030: L-histidine degradation III	g__Prevotella.s__Prevotella_marshii	0	0	50.9321	0	0	0	0	0	0	0
PWY-5030: L-histidine degradation III	g__Prevotella.s__Prevotella_multiformis	25.0796	140.941	140.369	0	0	0	0	0	0	32.4924
PWY-5067: glycogen biosynthesis II (from UDP-D-Glucose)	g__Saccharomyces.s__Saccharomyces_cerevisiae	0	0	0	0	0	0	477.504	181.777	0	0
PWY-5079: L-phenylalanine degradation III	g__Saccharomyces.s__Saccharomyces_cerevisiae	0	0	0	0	0	0	962.566	89.856	0	0
PWY-5080: very long chain fatty acid biosynthesis I	g__Saccharomyces.s__Saccharomyces_cerevisiae	0	0	0	0	0	0	862.081	116.791	0	0
PWY-5097: L-lysine biosynthesis VI	g__Alistipes.s__Alistipes_finegoldii	28.2813	28.6345	0	0	0	0	0	0	0	46.7365
PWY-5097: L-lysine biosynthesis VI	g__Alistipes.s__Alistipes_onderdonkii	462.171	452.432	95.2684	0	0	0	0	0	0	501.779
PWY-5097: L-lysine biosynthesis VI	g__Alloprevotella.s__Alloprevotella_tannerae	116.464	331.474	541.822	292.519	0	0	0	0	0	92.9016
PWY-5097: L-lysine biosynthesis VI	g__Bacteroides.s__Bacteroides_caccae	21.47	57.6998	0	0	0	0	0	0	0	13.7387
PWY-5097: L-lysine biosynthesis VI	g__Bacteroides.s__Bacteroides_fragilis	105.167	211.791	310.374	75.7175	830.154	0	0	0	0	133.186
PWY-5097: L-lysine biosynthesis VI	g__Bacteroides.s__Bacteroides_ovatus	10.7719	5.01971	0	0	0	0	0	0	0	0
PWY-5097: L-lysine biosynthesis VI	g__Bacteroides.s__Bacteroides_thetaiotaomicron	0	0	0	0	37.8228	0	0	0	0	0
PWY-5097: L-lysine biosynthesis VI	g__Bacteroides.s__Bacteroides_uniformis	24.9833	0	0	0	50.8919	0	0	0	0	34.068
PWY-5097: L-lysine biosynthesis VI	g__Barnesiella.s__Barnesiella_intestinihominis	0	22.0045	0	0	0	0	0	0	0	0
PWY-5097: L-lysine biosynthesis VI	g__Bifidobacterium.s__Bifidobacterium_longum	0	0	0	0	0	0	0	0	21.7496	0
PWY-5097: L-lysine biosynthesis VI	g__Clostridioides.s__Clostridioides_difficile	0	0	0	0	39.9758	0	0	0	55.2554	53.0511
PWY-5097: L-lysine biosynthesis VI	g__Clostridium.s__Clostridium_butyricum	0	0	0	0	0	0	0	816.647	0	0
PWY-5097: L-lysine biosynthesis VI	g__Clostridium.s__Clostridium_sp_CAG_221	0	0	0	0	0	39.5498	2046.99	0	0	0
PWY-5097: L-lysine biosynthesis VI	g__Eisenbergiella.s__Eisenbergiella_tayi	0	0	0	0	82.9894	0	0	0	0	0
PWY-5097: L-lysine biosynthesis VI	g__Enterobacter.s__Enterobacter_cloacae	0	0	0	0	0	0	0	0	21.0835	0
PWY-5097: L-lysine biosynthesis VI	g__Escherichia.s__Escherichia_coli	0	0	0	0	0	366.541	466.716	140.035	1301.73	0
PWY-5097: L-lysine biosynthesis VI	g__Faecalibacterium.s__Faecalibacterium_prausnitzii	0	0	0	0	28.3103	0	0	0	0	0
PWY-5097: L-lysine biosynthesis VI	g__Intestinimonas.s__Intestinimonas_butyriciproducens	0	0	19.2358	0	0	0	0	0	0	0
PWY-5097: L-lysine biosynthesis VI	g__Klebsiella.s__Klebsiella_oxytoca	0	0	0	0	0	21.7573	0	12.5026	0	0
PWY-5097: L-lysine biosynthesis VI	g__Klebsiella.s__Klebsiella_pneumoniae	0	0	0	0	0	0	86.5712	66.7885	311.437	0
PWY-5097: L-lysine biosynthesis VI	g__Lactobacillus.s__Lactobacillus_ruminis	0	0	0	0	0	219.537	61.5944	0	0	0
PWY-5097: L-lysine biosynthesis VI	g__Methanobrevibacter.s__Methanobrevibacter_smithii	20.8075	0	21.8667	21.0341	57.7001	0	0	0	0	27.97
PWY-5097: L-lysine biosynthesis VI	g__Parabacteroides.s__Parabacteroides_distasonis	0	0	0	0	129.71	0	0	0	0	0
PWY-5097: L-lysine biosynthesis VI	g__Parabacteroides.s__Parabacteroides_goldsteinii	0	0	0	0	36.3592	0	0	0	0	0
PWY-5097: L-lysine biosynthesis VI	g__Prevotella.s__Prevotella_stercorea	392.616	211.132	422.663	290.608	360.028	0	0	0	0	596.728
PWY-5097: L-lysine biosynthesis VI	g__Sutterella.s__Sutterella_wadsworthensis	0	0	0	0	13.4078	0	0	0	0	0
PWY-5097: L-lysine biosynthesis VI	g__Veillonella.s__Veillonella_atypica	0	0	0	0	0	0	0	0	31.7162	0
PWY-5100: pyruvate fermentation to acetate and lactate II	g__Bifidobacterium.s__Bifidobacterium_adolescentis	0	0	0	0	0	38.7462	0	0	0	0
PWY-5100: pyruvate fermentation to acetate and lactate II	g__Bifidobacterium.s__Bifidobacterium_longum	0	0	0	0	0	59.6791	43.3889	31.4848	87.7299	0
PWY-5100: pyruvate fermentation to acetate and lactate II	g__Blautia.s__Ruminococcus_torques	19.3068	0	25.7015	0	13.1609	0	56.9084	89.6531	95.4917	26.0597
PWY-5100: pyruvate fermentation to acetate and lactate II	g__Clostridioides.s__Clostridioides_difficile	0	0	0	0	231.531	0	36.8157	125.017	419.437	417.395
PWY-5100: pyruvate fermentation to acetate and lactate II	g__Eisenbergiella.s__Eisenbergiella_tayi	0	0	0	0	38.6294	0	0	0	0	0
PWY-5100: pyruvate fermentation to acetate and lactate II	g__Escherichia.s__Escherichia_coli	0	0	0	0	14.8581	14.4642	56.3441	6.33345	481.255	0
PWY-5100: pyruvate fermentation to acetate and lactate II	g__Fusobacterium.s__Fusobacterium_nucleatum	54.805	85.5443	102.374	135.836	0	0	0	0	0	75.2784
PWY-5100: pyruvate fermentation to acetate and lactate II	g__Gemella.s__Gemella_sanguinis	0	0	0	0	0	0	28.481	0	67.9088	0
PWY-5100: pyruvate fermentation to acetate and lactate II	g__Intestinimonas.s__Intestinimonas_butyriciproducens	132.505	17.3084	173.563	0	0	0	0	0	0	111.172
PWY-5100: pyruvate fermentation to acetate and lactate II	g__Klebsiella.s__Klebsiella_pneumoniae	0	0	0	0	0	0	10.0488	12.7798	35.3755	0
PWY-5100: pyruvate fermentation to acetate and lactate II	g__Kocuria.s__Kocuria_rhizophila	0	0	0	0	24.7558	0	0	0	0	0
PWY-5100: pyruvate fermentation to acetate and lactate II	g__Lactobacillus.s__Lactobacillus_ruminis	0	0	0	0	0	367.642	158.505	76.3069	176.706	0
PWY-5100: pyruvate fermentation to acetate and lactate II	g__Peptostreptococcus.s__Peptostreptococcus_stomatis	22.7958	47.5631	24.3507	29.923	0	0	0	0	0	50.989
PWY-5100: pyruvate fermentation to acetate and lactate II	g__Solobacterium.s__Solobacterium_moorei	19.0758	19.8114	106.957	108.901	77.4441	0	0	0	0	0
PWY-5100: pyruvate fermentation to acetate and lactate II	g__Staphylococcus.s__Staphylococcus_aureus	195.932	110.97	0	0	79.4714	169.598	114.102	175.419	129.533	109.529
PWY-5100: pyruvate fermentation to acetate and lactate II	g__Staphylococcus.s__Staphylococcus_epidermidis	29.2682	49.4828	46.1195	19.0191	15.449	12.5757	0	0	18.3383	33.1122
PWY-5100: pyruvate fermentation to acetate and lactate II	g__Streptococcus.s__Streptococcus_salivarius	0	0	0	0	0	90.3921	0	0	0	0
PWY-5100: pyruvate fermentation to acetate and lactate II	g__Turicibacter.s__Turicibacter_sanguinis	0	0	0	0	0	0	0	523.953	0	0
PWY-5103: L-isoleucine biosynthesis III	g__Anaerolineaceae_unclassified.s__Anaerolineaceae_bacterium_oral_taxon_439	0	0	0	0	21.8201	0	0	0	0	0
PWY-5103: L-isoleucine biosynthesis III	g__Anaerostipes.s__Anaerostipes_hadrus	0	0	0	0	0	0	0	63.5595	0	0
PWY-5103: L-isoleucine biosynthesis III	g__Bacteroides.s__Bacteroides_caccae	178.946	314.336	230.928	28.6664	7.43136	0	0	0	0	134.947
PWY-5103: L-isoleucine biosynthesis III	g__Bacteroides.s__Bacteroides_fragilis	180.561	298.992	365.685	169.091	888.348	0	0	0	0	196.891
PWY-5103: L-isoleucine biosynthesis III	g__Bacteroides.s__Bacteroides_ovatus	84.0382	179.088	124.197	17.5169	13.1762	0	0	0	0	118.244
PWY-5103: L-isoleucine biosynthesis III	g__Bacteroides.s__Bacteroides_thetaiotaomicron	57.4004	112.814	178.89	37.9352	101.298	0	0	0	0	59.8498
PWY-5103: L-isoleucine biosynthesis III	g__Bacteroides.s__Bacteroides_uniformis	39.1699	48.1364	25.1078	85.8883	117.219	0	0	0	0	65.2853
PWY-5103: L-isoleucine biosynthesis III	g__Bacteroidetes_unclassified.s__Bacteroidetes_bacterium_oral_taxon_272	0	0	0	34.5037	18.5088	0	0	0	0	0
PWY-5103: L-isoleucine biosynthesis III	g__Bifidobacterium.s__Bifidobacterium_adolescentis	0	0	0	0	0	10.587	0	0	4.04386	0
PWY-5103: L-isoleucine biosynthesis III	g__Bifidobacterium.s__Bifidobacterium_longum	0	0	0	0	0	0	0	0	43.2286	0
PWY-5103: L-isoleucine biosynthesis III	g__Blautia.s__Ruminococcus_gnavus	0	0	0	0	0	0	0	69.6471	0	0
PWY-5103: L-isoleucine biosynthesis III	g__Clostridium.s__Clostridium_sp_CAG_221	0	0	0	0	0	161.318	1389.09	0	0	0
PWY-5103: L-isoleucine biosynthesis III	g__Eisenbergiella.s__Eisenbergiella_massiliensis	0	0	0	0	4.00624	0	0	0	0	0
PWY-5103: L-isoleucine biosynthesis III	g__Eisenbergiella.s__Eisenbergiella_tayi	0	0	0	0	51.2868	0	0	0	0	0
PWY-5103: L-isoleucine biosynthesis III	g__Enterobacter.s__Enterobacter_cloacae	0	0	0	0	0	0	0	0	81.1457	0
PWY-5103: L-isoleucine biosynthesis III	g__Escherichia.s__Escherichia_coli	0	0	0	0	15.1857	203.773	596.651	220.843	1167.47	0
PWY-5103: L-isoleucine biosynthesis III	g__Intestinimonas.s__Intestinimonas_butyriciproducens	35.883	32.3251	64.613	0	0	0	0	0	0	23.8507
PWY-5103: L-isoleucine biosynthesis III	g__Janibacter.s__Janibacter_indicus	0	0	0	0	21.6842	0	0	0	0	0
PWY-5103: L-isoleucine biosynthesis III	g__Klebsiella.s__Klebsiella_oxytoca	0	0	0	0	0	11.197	0	0	0	0
PWY-5103: L-isoleucine biosynthesis III	g__Klebsiella.s__Klebsiella_pneumoniae	0	0	0	0	0	0	123.555	67.9917	205.247	0
PWY-5103: L-isoleucine biosynthesis III	g__Kocuria.s__Kocuria_rhizophila	0	0	0	0	34.3815	0	0	0	0	0
PWY-5103: L-isoleucine biosynthesis III	g__Methanobrevibacter.s__Methanobrevibacter_smithii	0	0	0	0	54.8428	0	0	0	0	0
PWY-5103: L-isoleucine biosynthesis III	g__Parabacteroides.s__Parabacteroides_distasonis	0	13.0624	31.3304	35.2819	89.9135	0	0	0	0	0
PWY-5103: L-isoleucine biosynthesis III	g__Parabacteroides.s__Parabacteroides_goldsteinii	21.053	54.4393	10.4155	0	18.304	0	0	0	0	13.3954
PWY-5103: L-isoleucine biosynthesis III	g__Prevotella.s__Prevotella_baroniae	24.0816	69.0662	107.889	93.7296	0	0	0	0	0	18.1849
PWY-5103: L-isoleucine biosynthesis III	g__Saccharomyces.s__Saccharomyces_cerevisiae	0	0	0	0	0	137.004	1347.8	435.609	0	0
PWY-5103: L-isoleucine biosynthesis III	g__Serratia.s__Serratia_marcescens	0	0	0	0	0	5.03709	4.77283	0	0	0
PWY-5103: L-isoleucine biosynthesis III	g__Streptococcus.s__Streptococcus_equinus	0	0	0	0	0	0	0	0	31.7233	0
PWY-5103: L-isoleucine biosynthesis III	g__Streptococcus.s__Streptococcus_gallolyticus	0	0	0	0	0	0	0	0	154.999	0
PWY-5103: L-isoleucine biosynthesis III	g__Streptococcus.s__Streptococcus_macedonicus	0	0	0	0	0	0	0	0	6.12951	0
PWY-5103: L-isoleucine biosynthesis III	g__Streptococcus.s__Streptococcus_pasteurianus	0	0	0	0	0	0	0	0	5.29222	0
PWY-5103: L-isoleucine biosynthesis III	g__Streptococcus.s__Streptococcus_salivarius	0	0	0	0	0	187.19	73.4073	69.1716	40.3607	0
PWY-5103: L-isoleucine biosynthesis III	g__Streptococcus.s__Streptococcus_thermophilus	0	0	0	0	0	6.36927	0	0	0	0
PWY-5103: L-isoleucine biosynthesis III	g__Treponema.s__Treponema_maltophilum	0	0	0	0	0	0	0	0	0	26.13
PWY-5103: L-isoleucine biosynthesis III	g__Veillonella.s__Veillonella_atypica	0	0	0	0	0	0	0	0	37.5992	0
PWY-5121: superpathway of geranylgeranyl diphosphate biosynthesis II (via MEP)	g__Bacteroides.s__Bacteroides_dorei	0	0	35.0288	0	0	0	0	0	0	0
PWY-5121: superpathway of geranylgeranyl diphosphate biosynthesis II (via MEP)	g__Bacteroides.s__Bacteroides_vulgatus	0	0	0	0	19.0133	0	0	0	0	0
PWY-5121: superpathway of geranylgeranyl diphosphate biosynthesis II (via MEP)	g__Escherichia.s__Escherichia_coli	0	0	0	0	0	28.9253	0	0	232.489	0
PWY-5121: superpathway of geranylgeranyl diphosphate biosynthesis II (via MEP)	g__Fusobacterium.s__Fusobacterium_nucleatum	0	51.0186	0	0	0	0	0	0	0	0
PWY-5121: superpathway of geranylgeranyl diphosphate biosynthesis II (via MEP)	g__Klebsiella.s__Klebsiella_oxytoca	0	0	0	0	0	9.43057	0	0	0	0
PWY-5121: superpathway of geranylgeranyl diphosphate biosynthesis II (via MEP)	g__Klebsiella.s__Klebsiella_pneumoniae	0	0	0	0	0	0	87.2781	0	94.4157	0
PWY-5129: sphingolipid biosynthesis (plants)	g__Saccharomyces.s__Saccharomyces_cerevisiae	0	0	0	0	0	0	290.528	169.859	0	0
PWY-5130: 2-oxobutanoate degradation I	g__Alistipes.s__Alistipes_putredinis	36.537	30.7928	89.2273	0	0	0	0	0	0	27.6224
PWY-5130: 2-oxobutanoate degradation I	g__Intestinimonas.s__Intestinimonas_butyriciproducens	48.2048	17.8154	33.9788	0	0	0	0	0	0	44.724
PWY-5130: 2-oxobutanoate degradation I	g__Porphyromonas.s__Porphyromonas_asaccharolytica	7103.4	3688.47	4861.65	24317	975.999	0	39.7358	0	0	7531.15
PWY-5130: 2-oxobutanoate degradation I	g__Veillonella.s__Veillonella_atypica	0	0	0	0	0	0	0	0	254.74	0
PWY-5136: fatty acid &beta;-oxidation II (plant peroxisome)	g__Enterobacter.s__Enterobacter_asburiae	0	0	0	0	0	0	0	0	24.9307	0
PWY-5136: fatty acid &beta;-oxidation II (plant peroxisome)	g__Enterobacter.s__Enterobacter_cloacae	0	0	0	0	0	0	0	0	20.3617	0
PWY-5136: fatty acid &beta;-oxidation II (plant peroxisome)	g__Escherichia.s__Escherichia_coli	0	0	0	0	32.683	0	0	0	542.503	0
PWY-5136: fatty acid &beta;-oxidation II (plant peroxisome)	g__Intestinimonas.s__Intestinimonas_butyriciproducens	0	32.796	0	0	0	0	0	0	0	0
PWY-5136: fatty acid &beta;-oxidation II (plant peroxisome)	g__Klebsiella.s__Klebsiella_oxytoca	0	0	0	0	0	11.5526	0	4.42275	0	0
PWY-5136: fatty acid &beta;-oxidation II (plant peroxisome)	g__Klebsiella.s__Klebsiella_pneumoniae	0	0	0	0	0	0	0	0	66.1782	0
PWY-5136: fatty acid &beta;-oxidation II (plant peroxisome)	g__Serratia.s__Serratia_marcescens	0	0	0	0	0	2.49667	0	3.01584	0	0
PWY-5138: fatty acid &beta;-oxidation IV (unsaturated, even number)	g__Enterobacter.s__Enterobacter_asburiae	0	0	0	0	0	0	0	0	25.641	0
PWY-5138: fatty acid &beta;-oxidation IV (unsaturated, even number)	g__Enterobacter.s__Enterobacter_cloacae	0	0	0	0	0	0	0	0	19.7664	0
PWY-5138: fatty acid &beta;-oxidation IV (unsaturated, even number)	g__Escherichia.s__Escherichia_coli	0	0	0	0	0	0	0	0	119.633	0
PWY-5138: fatty acid &beta;-oxidation IV (unsaturated, even number)	g__Klebsiella.s__Klebsiella_pneumoniae	0	0	0	0	0	0	0	0	45.885	0
PWY-5154: L-arginine biosynthesis III (via N-acetyl-L-citrulline)	g__Enterobacter.s__Enterobacter_cloacae	0	0	0	0	0	0	0	0	20.6828	0
PWY-5154: L-arginine biosynthesis III (via N-acetyl-L-citrulline)	g__Escherichia.s__Escherichia_coli	0	0	0	0	0	35.7238	9.15441	0	616.537	0
PWY-5154: L-arginine biosynthesis III (via N-acetyl-L-citrulline)	g__Intestinimonas.s__Intestinimonas_butyriciproducens	0	0	29.2058	0	0	0	0	0	0	0
PWY-5154: L-arginine biosynthesis III (via N-acetyl-L-citrulline)	g__Klebsiella.s__Klebsiella_pneumoniae	0	0	0	0	0	0	0	0	62.572	0
PWY-5188: tetrapyrrole biosynthesis I (from glutamate)	g__Clostridium.s__Clostridium_butyricum	0	0	0	0	0	0	0	77.7204	0	0
PWY-5188: tetrapyrrole biosynthesis I (from glutamate)	g__Clostridium.s__Clostridium_sp_CAG_221	0	0	0	0	0	0	470.767	0	0	0
PWY-5188: tetrapyrrole biosynthesis I (from glutamate)	g__Eisenbergiella.s__Eisenbergiella_tayi	0	0	0	0	48.1319	0	0	0	0	0
PWY-5188: tetrapyrrole biosynthesis I (from glutamate)	g__Enterobacter.s__Enterobacter_cloacae	0	0	0	0	0	0	0	0	53.6703	0
PWY-5188: tetrapyrrole biosynthesis I (from glutamate)	g__Escherichia.s__Escherichia_coli	0	0	0	0	35.6408	275.108	815.854	416.931	1711.68	0
PWY-5188: tetrapyrrole biosynthesis I (from glutamate)	g__Intestinimonas.s__Intestinimonas_butyriciproducens	57.5521	41.4162	61.1536	0	0	0	0	0	0	24.4528
PWY-5188: tetrapyrrole biosynthesis I (from glutamate)	g__Klebsiella.s__Klebsiella_oxytoca	0	0	0	0	0	15.4416	0	14.7913	0	0
PWY-5188: tetrapyrrole biosynthesis I (from glutamate)	g__Klebsiella.s__Klebsiella_pneumoniae	0	0	0	0	0	0	157.598	120.839	223.919	0
PWY-5188: tetrapyrrole biosynthesis I (from glutamate)	g__Kocuria.s__Kocuria_rhizophila	0	0	0	0	20.9813	0	0	0	0	0
PWY-5188: tetrapyrrole biosynthesis I (from glutamate)	g__Serratia.s__Serratia_marcescens	0	0	0	0	0	6.50929	0	0	0	0
PWY-5188: tetrapyrrole biosynthesis I (from glutamate)	g__Staphylococcus.s__Staphylococcus_aureus	18.7604	68.8519	0	0	14.8173	25.6534	48.8545	108.965	41.3974	54.6907
PWY-5188: tetrapyrrole biosynthesis I (from glutamate)	g__Staphylococcus.s__Staphylococcus_epidermidis	5.39364	12.2338	0	0	0	0	0	0	7.80848	0
PWY-5188: tetrapyrrole biosynthesis I (from glutamate)	g__Sutterella.s__Sutterella_wadsworthensis	0	0	0	23.7048	35.3676	0	0	0	0	0
PWY-5189: tetrapyrrole biosynthesis II (from glycine)	g__Enterobacter.s__Enterobacter_cloacae	0	0	0	0	0	0	0	0	35.1487	0
PWY-5189: tetrapyrrole biosynthesis II (from glycine)	g__Escherichia.s__Escherichia_coli	0	0	0	0	27.9686	200.016	242.305	220.415	773.52	0
PWY-5189: tetrapyrrole biosynthesis II (from glycine)	g__Intestinimonas.s__Intestinimonas_butyriciproducens	42.8236	52.1306	72.3256	0	0	0	0	0	0	0
PWY-5189: tetrapyrrole biosynthesis II (from glycine)	g__Klebsiella.s__Klebsiella_oxytoca	0	0	0	0	0	5.52027	36.0982	0	0	0
PWY-5189: tetrapyrrole biosynthesis II (from glycine)	g__Klebsiella.s__Klebsiella_pneumoniae	0	0	0	0	0	0	101.531	136.831	242.243	0
PWY-5189: tetrapyrrole biosynthesis II (from glycine)	g__Saccharomyces.s__Saccharomyces_cerevisiae	0	0	0	0	0	0	95.0103	144.023	0	0
PWY-5189: tetrapyrrole biosynthesis II (from glycine)	g__Staphylococcus.s__Staphylococcus_aureus	13.5102	11.2444	0	0	6.87552	8.65791	0	0	11.6004	0
PWY-5198: factor 420 biosynthesis II (mycobacteria)	g__Methanobrevibacter.s__Methanobrevibacter_smithii	13.2732	0	23.6947	26.1276	51.1422	0	0	0	0	33.9028
PWY-5209: methyl-coenzyme M oxidation to CO2	g__Methanobrevibacter.s__Methanobrevibacter_smithii	81.7285	0	72.2745	50.9993	91.7824	0	0	0	0	75.5161
PWY-5345: superpathway of L-methionine biosynthesis (by sulfhydrylation)	g__Saccharomyces.s__Saccharomyces_cerevisiae	0	0	0	0	0	0	1835.44	257.939	0	0
PWY-5347: superpathway of L-methionine biosynthesis (transsulfuration)	g__Enterobacter.s__Enterobacter_cloacae	0	0	0	0	0	0	0	0	31.457	0
PWY-5347: superpathway of L-methionine biosynthesis (transsulfuration)	g__Escherichia.s__Escherichia_coli	0	0	0	0	0	129.157	56.588	0	1247.06	0
PWY-5347: superpathway of L-methionine biosynthesis (transsulfuration)	g__Klebsiella.s__Klebsiella_pneumoniae	0	0	0	0	0	0	29.8345	0	210.502	0
PWY-5367: petroselinate biosynthesis	g__Escherichia.s__Escherichia_coli	0	0	0	0	23.3054	349.198	153.027	87.8592	882.898	0
PWY-5367: petroselinate biosynthesis	g__Klebsiella.s__Klebsiella_oxytoca	0	0	0	0	0	20.5045	0	32.5654	0	0
PWY-5367: petroselinate biosynthesis	g__Klebsiella.s__Klebsiella_pneumoniae	0	0	0	0	0	0	53.7748	62.3765	147.628	0
PWY-5367: petroselinate biosynthesis	g__Prevotella.s__Prevotella_multiformis	0	68.4872	0	0	0	0	0	0	0	19.0806
PWY-5367: petroselinate biosynthesis	g__Staphylococcus.s__Staphylococcus_epidermidis	0	0	0	0	0	12.8761	0	0	55.7983	0
PWY-5384: sucrose degradation IV (sucrose phosphorylase)	g__Bacteroides.s__Bacteroides_fragilis	0	0	11.4257	0	0	0	0	0	0	0
PWY-5384: sucrose degradation IV (sucrose phosphorylase)	g__Bacteroides.s__Bacteroides_ovatus	0	0	16.1477	0	0	0	0	0	0	0
PWY-5384: sucrose degradation IV (sucrose phosphorylase)	g__Bacteroides.s__Bacteroides_thetaiotaomicron	0	0	0	0	14.5459	0	0	0	0	0
PWY-5384: sucrose degradation IV (sucrose phosphorylase)	g__Bifidobacterium.s__Bifidobacterium_adolescentis	0	0	0	0	0	105.216	0	0	100.949	0
PWY-5384: sucrose degradation IV (sucrose phosphorylase)	g__Bifidobacterium.s__Bifidobacterium_longum	0	0	0	0	0	102.141	50.8232	79.1768	136.4	0
PWY-5384: sucrose degradation IV (sucrose phosphorylase)	g__Enterobacter.s__Enterobacter_cloacae	0	0	0	0	0	0	0	0	32.9407	0
PWY-5384: sucrose degradation IV (sucrose phosphorylase)	g__Escherichia.s__Escherichia_coli	0	0	0	0	0	0	5.21773	69.7053	1425.7	0
PWY-5384: sucrose degradation IV (sucrose phosphorylase)	g__Hungatella.s__Hungatella_hathewayi	0	0	0	0	14.3975	0	0	0	0	0
PWY-5384: sucrose degradation IV (sucrose phosphorylase)	g__Klebsiella.s__Klebsiella_pneumoniae	0	0	0	0	0	0	45.341	72.1864	325.266	0
PWY-5384: sucrose degradation IV (sucrose phosphorylase)	g__Staphylococcus.s__Staphylococcus_aureus	24.1365	0	0	0	0	0	0	0	32.8638	34.6178
PWY-5384: sucrose degradation IV (sucrose phosphorylase)	g__Staphylococcus.s__Staphylococcus_epidermidis	20.4275	33.6499	0	0	0	0	0	0	0	0
PWY-5384: sucrose degradation IV (sucrose phosphorylase)	g__Streptococcus.s__Streptococcus_gallolyticus	0	0	0	0	0	0	0	0	388.401	0
PWY-5384: sucrose degradation IV (sucrose phosphorylase)	g__Streptococcus.s__Streptococcus_macedonicus	0	0	0	0	0	0	0	0	225.142	0
PWY-5384: sucrose degradation IV (sucrose phosphorylase)	g__Streptococcus.s__Streptococcus_salivarius	0	0	0	0	0	73.6004	41.3667	0	0	0
PWY-5384: sucrose degradation IV (sucrose phosphorylase)	g__Streptococcus.s__Streptococcus_thermophilus	0	0	0	0	0	14.9642	0	0	0	0
PWY-5464: superpathway of cytosolic glycolysis (plants), pyruvate dehydrogenase and TCA cycle	g__Saccharomyces.s__Saccharomyces_cerevisiae	0	0	0	0	0	0	1750.73	474.399	0	0
PWY-5484: glycolysis II (from fructose 6-phosphate)	g__Bacteroides.s__Bacteroides_fragilis	204.742	420.604	611.756	137.408	1313.88	0	0	0	0	284.735
PWY-5484: glycolysis II (from fructose 6-phosphate)	g__Bacteroides.s__Bacteroides_nordii	11.6543	0	0	0	0	0	0	0	0	32.8079
PWY-5484: glycolysis II (from fructose 6-phosphate)	g__Enterobacter.s__Enterobacter_cloacae	0	0	0	0	0	0	0	0	84.2054	0
PWY-5484: glycolysis II (from fructose 6-phosphate)	g__Escherichia.s__Escherichia_coli	0	0	0	0	77.0601	1315.96	2777.33	1244.64	6515.09	0
PWY-5484: glycolysis II (from fructose 6-phosphate)	g__Klebsiella.s__Klebsiella_oxytoca	0	0	0	0	0	18.1945	86.7379	115.682	22.7479	0
PWY-5484: glycolysis II (from fructose 6-phosphate)	g__Klebsiella.s__Klebsiella_pneumoniae	0	0	0	0	0	0	369.579	70.959	707.403	0
PWY-5484: glycolysis II (from fructose 6-phosphate)	g__Saccharomyces.s__Saccharomyces_cerevisiae	0	0	0	0	0	129.607	4975.01	487.004	0	0
PWY-5484: glycolysis II (from fructose 6-phosphate)	g__Serratia.s__Serratia_marcescens	0	0	0	0	0	0	28.3319	1.97134	0	0
PWY-5484: glycolysis II (from fructose 6-phosphate)	g__Staphylococcus.s__Staphylococcus_epidermidis	0	0	0	0	0	0	0	0	152.191	0
PWY-5497: purine nucleobases degradation II (anaerobic)	g__Escherichia.s__Escherichia_coli	0	0	0	0	0	0	0	0	301.619	0
PWY-5497: purine nucleobases degradation II (anaerobic)	g__Klebsiella.s__Klebsiella_pneumoniae	0	0	0	0	0	0	0	0	14.937	0
PWY-561: superpathway of glyoxylate cycle and fatty acid degradation	g__Escherichia.s__Escherichia_coli	0	0	0	0	65.4295	0	0	0	752.543	0
PWY-561: superpathway of glyoxylate cycle and fatty acid degradation	g__Klebsiella.s__Klebsiella_pneumoniae	0	0	0	0	0	0	0	0	65.6987	0
PWY-5651: L-tryptophan degradation to 2-amino-3-carboxymuconate semialdehyde	g__Saccharomyces.s__Saccharomyces_cerevisiae	0	0	0	0	0	0	207.945	46.9576	0	0
PWY-5656: mannosylglycerate biosynthesis I	g__Escherichia.s__Escherichia_coli	0	0	0	0	11.1461	0	0	0	180.051	0
PWY-5659: GDP-mannose biosynthesis	g__Alistipes.s__Alistipes_shahii	74.4932	117.471	30.2915	35.7424	150.762	0	0	0	0	74.3373
PWY-5659: GDP-mannose biosynthesis	g__Bacteroides.s__Bacteroides_fragilis	176.845	435.95	397.053	49.9819	25.3062	0	0	0	0	234.591
PWY-5659: GDP-mannose biosynthesis	g__Clostridioides.s__Clostridioides_difficile	0	0	0	0	21.5444	0	20.269	10.3182	45.6964	26.8281
PWY-5659: GDP-mannose biosynthesis	g__Enterobacter.s__Enterobacter_cloacae	0	0	0	0	0	0	0	0	1.68258	0
PWY-5659: GDP-mannose biosynthesis	g__Enterobacter.s__Enterobacter_hormaechei	0	0	0	0	0	0	0	0	1.33307	0
PWY-5659: GDP-mannose biosynthesis	g__Escherichia.s__Escherichia_coli	0	0	0	0	13.6021	0	33.9547	9.35361	651.346	0
PWY-5659: GDP-mannose biosynthesis	g__Faecalibacterium.s__Faecalibacterium_prausnitzii	0	0	0	9.97088	12.0607	0	0	0	0	0
PWY-5659: GDP-mannose biosynthesis	g__Fusobacterium.s__Fusobacterium_nucleatum	43.6434	72.5184	86.6401	31.7288	0	0	0	0	0	0
PWY-5659: GDP-mannose biosynthesis	g__Klebsiella.s__Klebsiella_oxytoca	0	0	0	0	0	0	0	0	15.9354	0
PWY-5659: GDP-mannose biosynthesis	g__Klebsiella.s__Klebsiella_pneumoniae	0	0	0	0	0	0	111.037	22.0391	129.563	0
PWY-5659: GDP-mannose biosynthesis	g__Porphyromonas.s__Porphyromonas_asaccharolytica	760.348	293.578	33.7675	992.797	215.583	0	0	0	0	678.34
PWY-5659: GDP-mannose biosynthesis	g__Prevotella.s__Prevotella_nigrescens	16.7045	166.75	0	0	0	0	0	0	0	24.0741
PWY-5659: GDP-mannose biosynthesis	g__Saccharomyces.s__Saccharomyces_cerevisiae	0	0	0	0	0	137.89	1407.45	745.079	0	0
PWY-5667: CDP-diacylglycerol biosynthesis I	g__Alistipes.s__Alistipes_finegoldii	602.262	482.39	157.856	11.4506	0	0	0	0	0	638.286
PWY-5667: CDP-diacylglycerol biosynthesis I	g__Alistipes.s__Alistipes_onderdonkii	219.827	195.501	99.0012	0	0	0	0	0	0	172.077
PWY-5667: CDP-diacylglycerol biosynthesis I	g__Bacteroides.s__Bacteroides_caccae	251.793	488.834	270.83	14.7407	10.0626	0	0	0	0	184.443
PWY-5667: CDP-diacylglycerol biosynthesis I	g__Bacteroides.s__Bacteroides_dorei	0	0	58.4583	0	0	0	0	0	0	0
PWY-5667: CDP-diacylglycerol biosynthesis I	g__Bacteroides.s__Bacteroides_fragilis	109.013	174.415	239.85	56.0318	841.317	0	0	22.4449	0	70.3272
PWY-5667: CDP-diacylglycerol biosynthesis I	g__Bacteroides.s__Bacteroides_nordii	19.2504	0	0	0	0	0	0	0	0	32.6149
PWY-5667: CDP-diacylglycerol biosynthesis I	g__Bacteroides.s__Bacteroides_ovatus	62.801	69.876	112.381	19.8963	13.6721	0	0	0	0	50.636
PWY-5667: CDP-diacylglycerol biosynthesis I	g__Bacteroides.s__Bacteroides_thetaiotaomicron	44.1946	105.042	156.159	21.2474	104.577	0	0	0	0	36.2329
PWY-5667: CDP-diacylglycerol biosynthesis I	g__Bacteroides.s__Bacteroides_uniformis	94.7868	119.755	69.0852	152.214	90.5154	0	0	0	0	118.642
PWY-5667: CDP-diacylglycerol biosynthesis I	g__Bacteroides.s__Bacteroides_vulgatus	0	0	0	18.9104	54.9254	0	0	0	0	0
PWY-5667: CDP-diacylglycerol biosynthesis I	g__Barnesiella.s__Barnesiella_intestinihominis	38.9151	48.0444	19.5968	0	18.0193	0	0	0	0	34.3572
PWY-5667: CDP-diacylglycerol biosynthesis I	g__Blautia.s__Ruminococcus_gnavus	0	0	0	0	0	0	0	104.235	0	0
PWY-5667: CDP-diacylglycerol biosynthesis I	g__Blautia.s__Ruminococcus_torques	0	47.9353	10.419	0	0	0	0	0	0	27.3242
PWY-5667: CDP-diacylglycerol biosynthesis I	g__Clostridioides.s__Clostridioides_difficile	0	0	0	0	25.3659	0	20.8911	16.1856	77.0445	64.2793
PWY-5667: CDP-diacylglycerol biosynthesis I	g__Clostridium.s__Clostridium_butyricum	0	0	0	0	0	0	0	2358.29	0	0
PWY-5667: CDP-diacylglycerol biosynthesis I	g__Clostridium.s__Clostridium_sp_CAG_221	0	0	0	0	0	12.6361	1747.19	0	0	0
PWY-5667: CDP-diacylglycerol biosynthesis I	g__Eisenbergiella.s__Eisenbergiella_massiliensis	0	0	0	0	4.01022	0	0	0	0	0
PWY-5667: CDP-diacylglycerol biosynthesis I	g__Eisenbergiella.s__Eisenbergiella_tayi	0	0	0	0	44.4429	0	0	0	0	0
PWY-5667: CDP-diacylglycerol biosynthesis I	g__Enterobacter.s__Enterobacter_cloacae	0	0	0	0	0	0	0	0	20.4738	0
PWY-5667: CDP-diacylglycerol biosynthesis I	g__Escherichia.s__Escherichia_coli	0	0	0	0	36.7184	370.931	479.304	500.182	1273.56	0
PWY-5667: CDP-diacylglycerol biosynthesis I	g__Faecalibacterium.s__Faecalibacterium_prausnitzii	0	0	0	0	39.1631	0	0	0	0	0
PWY-5667: CDP-diacylglycerol biosynthesis I	g__Hungatella.s__Hungatella_effluvii	0	0	25.3165	0	0	0	0	0	0	0
PWY-5667: CDP-diacylglycerol biosynthesis I	g__Intestinimonas.s__Intestinimonas_butyriciproducens	0	0	30.1569	0	0	0	0	0	0	0
PWY-5667: CDP-diacylglycerol biosynthesis I	g__Klebsiella.s__Klebsiella_oxytoca	0	0	0	0	0	43.8541	63.9495	50.8541	85.8455	0
PWY-5667: CDP-diacylglycerol biosynthesis I	g__Klebsiella.s__Klebsiella_pneumoniae	0	0	0	0	0	0	268.672	443.52	421.311	0
PWY-5667: CDP-diacylglycerol biosynthesis I	g__Mogibacterium.s__Mogibacterium_timidum	0	0	0	0	8.40126	0	0	0	0	0
PWY-5667: CDP-diacylglycerol biosynthesis I	g__Parabacteroides.s__Parabacteroides_distasonis	20.1016	54.5637	101.312	26.2757	106.719	0	0	0	0	56.0831
PWY-5667: CDP-diacylglycerol biosynthesis I	g__Parabacteroides.s__Parabacteroides_goldsteinii	5.76898	42.5843	0	0	26.7538	0	0	0	0	0
PWY-5667: CDP-diacylglycerol biosynthesis I	g__Porphyromonas.s__Porphyromonas_asaccharolytica	361.447	219.195	188.971	3727.87	374.15	0	0	0	0	566.617
PWY-5667: CDP-diacylglycerol biosynthesis I	g__Porphyromonas.s__Porphyromonas_endodontalis	169.695	57.4032	301.762	0	0	0	0	0	0	173.471
PWY-5667: CDP-diacylglycerol biosynthesis I	g__Prevotella.s__Prevotella_multiformis	0	21.5169	0	0	0	0	0	0	0	0
PWY-5667: CDP-diacylglycerol biosynthesis I	g__Prevotella.s__Prevotella_nigrescens	0	0	32.9042	0	0	0	0	0	0	0
PWY-5667: CDP-diacylglycerol biosynthesis I	g__Saccharomyces.s__Saccharomyces_cerevisiae	0	0	0	0	0	0	871.09	327.227	0	0
PWY-5667: CDP-diacylglycerol biosynthesis I	g__Serratia.s__Serratia_marcescens	0	0	0	0	0	20.4531	0	9.54468	0	0
PWY-5667: CDP-diacylglycerol biosynthesis I	g__Staphylococcus.s__Staphylococcus_aureus	0	9.84901	0	0	12.3498	0	0	0	12.5106	0
PWY-5667: CDP-diacylglycerol biosynthesis I	g__Streptococcus.s__Streptococcus_salivarius	0	0	0	0	0	53.7545	0	0	0	0
PWY-5667: CDP-diacylglycerol biosynthesis I	g__Turicibacter.s__Turicibacter_sanguinis	0	0	0	0	0	0	0	147.627	0	0
PWY-5675: nitrate reduction V (assimilatory)	g__Escherichia.s__Escherichia_coli	0	0	0	0	19.9281	270.995	476.226	172.431	2941.62	0
PWY-5675: nitrate reduction V (assimilatory)	g__Klebsiella.s__Klebsiella_oxytoca	0	0	0	0	0	54.1677	0	52.4713	7.6919	0
PWY-5675: nitrate reduction V (assimilatory)	g__Klebsiella.s__Klebsiella_pneumoniae	0	0	0	0	0	0	18.1785	0	145.754	0
PWY-5675: nitrate reduction V (assimilatory)	g__Serratia.s__Serratia_marcescens	0	0	0	0	0	0	4.72818	0	0	0
PWY-5675: nitrate reduction V (assimilatory)	g__Staphylococcus.s__Staphylococcus_epidermidis	0	0	0	0	10.7555	0	0	0	52.4949	0
PWY-5676: acetyl-CoA fermentation to butanoate II	g__Intestinimonas.s__Intestinimonas_butyriciproducens	394.551	228.13	626.917	0	0	0	0	0	0	303.932
PWY-5686: UMP biosynthesis I	g__Alistipes.s__Alistipes_finegoldii	54.4559	22.0868	33.0296	0	0	0	0	0	0	33.5774
PWY-5686: UMP biosynthesis I	g__Alistipes.s__Alistipes_onderdonkii	371.742	359.589	124.307	0	0	0	0	0	0	268.393
PWY-5686: UMP biosynthesis I	g__Alloprevotella.s__Alloprevotella_tannerae	30.1888	186.803	277.952	228.212	0	0	0	0	0	71.1136
PWY-5686: UMP biosynthesis I	g__Bacteroides.s__Bacteroides_caccae	160.514	295.276	266.059	0	0	0	0	0	0	111.303
PWY-5686: UMP biosynthesis I	g__Bacteroides.s__Bacteroides_dorei	0	0	51.3791	0	0	0	0	0	0	0
PWY-5686: UMP biosynthesis I	g__Bacteroides.s__Bacteroides_fragilis	77.5888	132.634	293.618	53.1968	733.906	0	0	0	0	109.403
PWY-5686: UMP biosynthesis I	g__Bacteroides.s__Bacteroides_nordii	11.6525	0	0	0	0	0	0	0	0	18.6571
PWY-5686: UMP biosynthesis I	g__Bacteroides.s__Bacteroides_ovatus	70.9541	79.7983	131.249	4.4584	9.13974	0	0	0	0	63.6446
PWY-5686: UMP biosynthesis I	g__Bacteroides.s__Bacteroides_thetaiotaomicron	58.0828	101.408	208.857	17.574	108.766	0	0	0	0	62.1761
PWY-5686: UMP biosynthesis I	g__Bacteroides.s__Bacteroides_uniformis	72.2865	47.2904	61.6323	44.457	36.1375	0	0	0	0	90.2439
PWY-5686: UMP biosynthesis I	g__Bacteroides.s__Bacteroides_vulgatus	0	0	0	0	36.6833	0	0	0	0	0
PWY-5686: UMP biosynthesis I	g__Bacteroidetes_unclassified.s__Bacteroidetes_bacterium_oral_taxon_272	0	0	48.5603	23.5149	35.0146	0	0	0	0	0
PWY-5686: UMP biosynthesis I	g__Barnesiella.s__Barnesiella_intestinihominis	64.4599	78.7375	0	27.4407	66.0375	0	0	0	0	57.9863
PWY-5686: UMP biosynthesis I	g__Bifidobacterium.s__Bifidobacterium_adolescentis	0	0	0	0	0	0	0	0	52.3135	0
PWY-5686: UMP biosynthesis I	g__Bifidobacterium.s__Bifidobacterium_longum	0	0	0	0	0	27.897	30.5946	34.3052	80.5307	0
PWY-5686: UMP biosynthesis I	g__Blautia.s__Ruminococcus_gnavus	0	0	0	0	0	0	0	60.3455	0	0
PWY-5686: UMP biosynthesis I	g__Clostridioides.s__Clostridioides_difficile	0	0	0	0	18.5349	0	0	0	18.7328	0
PWY-5686: UMP biosynthesis I	g__Clostridium.s__Clostridium_butyricum	0	0	0	0	0	0	0	1629.04	0	0
PWY-5686: UMP biosynthesis I	g__Clostridium.s__Clostridium_sp_CAG_221	0	0	0	0	0	0	1418.52	0	0	0
PWY-5686: UMP biosynthesis I	g__Dialister.s__Dialister_pneumosintes	0	0	0	0	10.4543	0	0	0	0	0
PWY-5686: UMP biosynthesis I	g__Eisenbergiella.s__Eisenbergiella_tayi	0	0	0	0	46.5205	0	0	0	0	0
PWY-5686: UMP biosynthesis I	g__Escherichia.s__Escherichia_coli	0	0	0	0	10.3015	55.6139	269.718	166.375	766.5	0
PWY-5686: UMP biosynthesis I	g__Faecalibacterium.s__Faecalibacterium_prausnitzii	0	0	0	0	34.8552	0	0	0	0	0
PWY-5686: UMP biosynthesis I	g__Firmicutes_unclassified.s__Firmicutes_bacterium_CAG_102	0	0	126.011	0	0	0	0	0	0	0
PWY-5686: UMP biosynthesis I	g__Fusobacterium.s__Fusobacterium_nucleatum	0	42.0944	53.7007	21.6252	0	0	0	0	0	0
PWY-5686: UMP biosynthesis I	g__Intestinimonas.s__Intestinimonas_butyriciproducens	22.8584	0	36.4155	0	0	0	0	0	0	0
PWY-5686: UMP biosynthesis I	g__Klebsiella.s__Klebsiella_oxytoca	0	0	0	0	0	2.69926	0	11.5678	0	0
PWY-5686: UMP biosynthesis I	g__Klebsiella.s__Klebsiella_pneumoniae	0	0	0	0	0	0	74.568	103.608	155.945	0
PWY-5686: UMP biosynthesis I	g__Kocuria.s__Kocuria_rhizophila	0	0	0	0	32.7279	0	0	0	0	0
PWY-5686: UMP biosynthesis I	g__Lactobacillus.s__Lactobacillus_ruminis	0	0	0	0	0	179.238	49.1497	162.003	152.203	0
PWY-5686: UMP biosynthesis I	g__Methanobrevibacter.s__Methanobrevibacter_smithii	0	0	0	0	37.3871	0	0	0	0	0
PWY-5686: UMP biosynthesis I	g__Odoribacter.s__Odoribacter_splanchnicus	874.199	740.065	194.224	105.718	895.55	0	0	0	0	1025.87
PWY-5686: UMP biosynthesis I	g__Oscillibacter.s__Oscillibacter_sp_57_20	74.9285	136.871	311.812	155	22.9143	0	0	0	0	79.6647
PWY-5686: UMP biosynthesis I	g__Parabacteroides.s__Parabacteroides_distasonis	56.3606	75.6195	130.099	115.541	284.009	0	0	0	0	51.153
PWY-5686: UMP biosynthesis I	g__Parabacteroides.s__Parabacteroides_goldsteinii	15.8163	43.9332	0	0	14.8951	0	0	0	0	21.8094
PWY-5686: UMP biosynthesis I	g__Porphyromonas.s__Porphyromonas_asaccharolytica	1452.45	761.879	756.525	3573.59	308.992	0	0	0	0	1661.66
PWY-5686: UMP biosynthesis I	g__Porphyromonas.s__Porphyromonas_endodontalis	252.455	91.5863	245.496	0	0	0	0	0	0	178.785
PWY-5686: UMP biosynthesis I	g__Prevotella.s__Prevotella_baroniae	0	40.5047	92.4858	46.6074	0	0	0	0	0	0
PWY-5686: UMP biosynthesis I	g__Prevotella.s__Prevotella_multiformis	0	25.0933	21.5872	0	0	0	0	0	0	0
PWY-5686: UMP biosynthesis I	g__Prevotella.s__Prevotella_nigrescens	0	100.274	38.5414	0	0	0	0	0	0	0
PWY-5686: UMP biosynthesis I	g__Prevotella.s__Prevotella_stercorea	329.556	139.094	552.282	199.732	141.292	0	0	0	0	563.891
PWY-5686: UMP biosynthesis I	g__Saccharomyces.s__Saccharomyces_cerevisiae	0	0	0	0	0	0	189.783	103.023	0	0
PWY-5686: UMP biosynthesis I	g__Serratia.s__Serratia_marcescens	0	0	0	0	0	16.491	0	4.42871	0	0
PWY-5686: UMP biosynthesis I	g__Staphylococcus.s__Staphylococcus_epidermidis	24.0149	31.1809	34.2525	0	0	0	0	0	15.2621	0
PWY-5686: UMP biosynthesis I	g__Streptococcus.s__Streptococcus_gallolyticus	0	0	0	0	0	0	0	0	56.7199	0
PWY-5686: UMP biosynthesis I	g__Streptococcus.s__Streptococcus_macedonicus	0	0	0	0	0	0	0	0	6.60952	0
PWY-5686: UMP biosynthesis I	g__Streptococcus.s__Streptococcus_pasteurianus	0	0	0	0	0	0	0	0	8.84992	0
PWY-5686: UMP biosynthesis I	g__Turicibacter.s__Turicibacter_sanguinis	0	0	0	0	0	0	0	203.709	0	0
PWY-5690: TCA cycle II (plants and fungi)	g__Saccharomyces.s__Saccharomyces_cerevisiae	0	0	0	0	0	48.8451	1413.55	364.854	0	0
PWY-5695: inosine 5'-phosphate degradation	g__Alistipes.s__Alistipes_finegoldii	295.809	227.902	70.9682	0	4.80287	0	0	0	0	291.067
PWY-5695: inosine 5'-phosphate degradation	g__Alistipes.s__Alistipes_onderdonkii	587.498	569.312	152.138	0	20.4058	0	0	0	0	574.342
PWY-5695: inosine 5'-phosphate degradation	g__Alistipes.s__Alistipes_putredinis	25.3674	0	0	0	0	0	0	0	0	0
PWY-5695: inosine 5'-phosphate degradation	g__Alistipes.s__Alistipes_shahii	71.9096	106.312	74.033	0	270.465	0	0	0	0	66.66
PWY-5695: inosine 5'-phosphate degradation	g__Alloprevotella.s__Alloprevotella_tannerae	53.3206	243.194	204.426	173.824	0	0	0	0	0	88.7133
PWY-5695: inosine 5'-phosphate degradation	g__Bacteroides.s__Bacteroides_caccae	165.713	297.511	242.843	11.275	0	0	0	0	0	142.278
PWY-5695: inosine 5'-phosphate degradation	g__Bacteroides.s__Bacteroides_dorei	0	0	20.9181	0	0	0	0	0	0	0
PWY-5695: inosine 5'-phosphate degradation	g__Bacteroides.s__Bacteroides_fragilis	113.477	223.927	354.733	65.4684	266.635	0	0	0	0	184.405
PWY-5695: inosine 5'-phosphate degradation	g__Bacteroides.s__Bacteroides_nordii	10.8007	0	0	0	0	0	0	0	0	13.9167
PWY-5695: inosine 5'-phosphate degradation	g__Bacteroides.s__Bacteroides_ovatus	34.166	125.784	137.198	0	0	0	0	0	0	85.6427
PWY-5695: inosine 5'-phosphate degradation	g__Bacteroides.s__Bacteroides_thetaiotaomicron	32.9723	80.6418	134.894	5.47451	34.6864	0	0	0	0	59.7184
PWY-5695: inosine 5'-phosphate degradation	g__Bacteroides.s__Bacteroides_uniformis	47.4218	33.561	23.9654	81.1387	44.3037	0	0	0	0	0
PWY-5695: inosine 5'-phosphate degradation	g__Bacteroides.s__Bacteroides_vulgatus	0	0	0	22.4154	68.7933	0	0	0	0	0
PWY-5695: inosine 5'-phosphate degradation	g__Bacteroidetes_unclassified.s__Bacteroidetes_bacterium_oral_taxon_272	0	0	70.8167	41.146	34.9477	0	0	0	0	0
PWY-5695: inosine 5'-phosphate degradation	g__Barnesiella.s__Barnesiella_intestinihominis	21.924	11.8979	0	10.586	22.0719	0	0	0	0	30.7858
PWY-5695: inosine 5'-phosphate degradation	g__Clostridioides.s__Clostridioides_difficile	0	0	0	0	35.4766	0	23.4009	26.9672	54.9401	58.0365
PWY-5695: inosine 5'-phosphate degradation	g__Clostridium.s__Clostridium_butyricum	0	0	0	0	0	0	0	270.135	0	0
PWY-5695: inosine 5'-phosphate degradation	g__Eisenbergiella.s__Eisenbergiella_tayi	0	0	0	0	99.9431	0	0	0	0	0
PWY-5695: inosine 5'-phosphate degradation	g__Enterobacter.s__Enterobacter_cloacae	0	0	0	0	0	0	0	0	136.761	0
PWY-5695: inosine 5'-phosphate degradation	g__Escherichia.s__Escherichia_coli	0	0	0	0	53.2147	915.368	1308.2	583.021	1545.81	0
PWY-5695: inosine 5'-phosphate degradation	g__Faecalibacterium.s__Faecalibacterium_prausnitzii	0	0	15.1382	0	49.5051	0	0	0	0	0
PWY-5695: inosine 5'-phosphate degradation	g__Intestinimonas.s__Intestinimonas_butyriciproducens	71.1682	49.3851	96.2692	0	0	0	0	0	0	57.656
PWY-5695: inosine 5'-phosphate degradation	g__Jonquetella.s__Jonquetella_anthropi	0	0	0	159.574	240.151	0	0	0	0	0
PWY-5695: inosine 5'-phosphate degradation	g__Klebsiella.s__Klebsiella_oxytoca	0	0	0	0	0	30.6193	2.94071	0	6.96368	0
PWY-5695: inosine 5'-phosphate degradation	g__Klebsiella.s__Klebsiella_pneumoniae	0	0	0	0	0	0	364.347	507.442	439.914	0
PWY-5695: inosine 5'-phosphate degradation	g__Kocuria.s__Kocuria_rhizophila	0	0	0	0	32.7592	0	0	0	0	0
PWY-5695: inosine 5'-phosphate degradation	g__Odoribacter.s__Odoribacter_splanchnicus	2052.7	1830.81	516.387	768.575	2460.53	9.50313	0	0	0	2632.6
PWY-5695: inosine 5'-phosphate degradation	g__Parabacteroides.s__Parabacteroides_distasonis	57.3546	95.604	149.094	87.1616	246.048	0	0	0	0	69.9882
PWY-5695: inosine 5'-phosphate degradation	g__Parabacteroides.s__Parabacteroides_goldsteinii	0	0	0	0	52.0895	0	0	0	0	0
PWY-5695: inosine 5'-phosphate degradation	g__Porphyromonas.s__Porphyromonas_asaccharolytica	915.217	368.083	84.0042	1038.57	218.02	0	0	0	0	1033.71
PWY-5695: inosine 5'-phosphate degradation	g__Porphyromonas.s__Porphyromonas_endodontalis	389.941	152.697	570.719	0	0	0	0	0	0	400.896
PWY-5695: inosine 5'-phosphate degradation	g__Prevotella.s__Prevotella_baroniae	0	56.4022	98.7531	141.638	0	0	0	0	0	0
PWY-5695: inosine 5'-phosphate degradation	g__Prevotella.s__Prevotella_copri	0	0	0	0	0	0	0	0	70.9881	0
PWY-5695: inosine 5'-phosphate degradation	g__Serratia.s__Serratia_marcescens	0	0	0	0	0	0	0	10.7301	0	0
PWY-5695: inosine 5'-phosphate degradation	g__Staphylococcus.s__Staphylococcus_aureus	33.4843	28.5096	0	0	38.4442	40.9064	71.5458	41.2989	0	0
PWY-5695: inosine 5'-phosphate degradation	g__Staphylococcus.s__Staphylococcus_epidermidis	0	0	0	0	11.6187	0	0	0	21.5421	0
PWY-5695: inosine 5'-phosphate degradation	g__Staphylococcus.s__Staphylococcus_hominis	0	0	0	0	2.64055	0	0	0	0	0
PWY-5695: inosine 5'-phosphate degradation	g__Sutterella.s__Sutterella_wadsworthensis	0	0	0	11.3459	0	0	0	0	0	0
PWY-5695: inosine 5'-phosphate degradation	g__Turicibacter.s__Turicibacter_sanguinis	0	0	0	0	0	0	0	123.541	0	0
PWY-5705: allantoin degradation to glyoxylate III	g__Escherichia.s__Escherichia_coli	0	0	0	0	0	0	0	0	53.8886	0
PWY-5705: allantoin degradation to glyoxylate III	g__Klebsiella.s__Klebsiella_oxytoca	0	0	0	0	0	0	0	0	10.6257	0
PWY-5705: allantoin degradation to glyoxylate III	g__Klebsiella.s__Klebsiella_pneumoniae	0	0	0	0	0	0	0	0	10.5717	0
PWY-5723: Rubisco shunt	g__Enterobacter.s__Enterobacter_cloacae	0	0	0	0	0	0	0	0	26.9023	0
PWY-5723: Rubisco shunt	g__Escherichia.s__Escherichia_coli	0	0	0	0	0	246.637	877.276	672.287	2025.4	0
PWY-5723: Rubisco shunt	g__Klebsiella.s__Klebsiella_oxytoca	0	0	0	0	0	20.0693	24.9963	19.6208	0	0
PWY-5723: Rubisco shunt	g__Klebsiella.s__Klebsiella_pneumoniae	0	0	0	0	0	0	160.496	79.3326	128.343	0
PWY-5723: Rubisco shunt	g__Staphylococcus.s__Staphylococcus_aureus	0	0	0	0	0	0	0	55.1111	0	0
PWY-5747: 2-methylcitrate cycle II	g__Escherichia.s__Escherichia_coli	0	0	0	0	0	0	0	0	168.189	0
PWY-5837: 2-carboxy-1,4-naphthoquinol biosynthesis	g__Escherichia.s__Escherichia_coli	0	0	0	0	12.3389	160.008	97.0632	151.933	572.521	0
PWY-5837: 2-carboxy-1,4-naphthoquinol biosynthesis	g__Klebsiella.s__Klebsiella_oxytoca	0	0	0	0	0	27.5739	25.9962	11.6246	9.3552	0
PWY-5837: 2-carboxy-1,4-naphthoquinol biosynthesis	g__Klebsiella.s__Klebsiella_pneumoniae	0	0	0	0	0	0	39.9583	54.4318	167.826	0
PWY-5838: superpathway of menaquinol-8 biosynthesis I	g__Escherichia.s__Escherichia_coli	0	0	0	0	12.8538	140.669	169.819	240.337	659.393	0
PWY-5838: superpathway of menaquinol-8 biosynthesis I	g__Klebsiella.s__Klebsiella_oxytoca	0	0	0	0	0	32.1163	17.2038	19.8127	0	0
PWY-5838: superpathway of menaquinol-8 biosynthesis I	g__Klebsiella.s__Klebsiella_pneumoniae	0	0	0	0	0	0	15.603	109.421	175.847	0
PWY-5840: superpathway of menaquinol-7 biosynthesis	g__Escherichia.s__Escherichia_coli	0	0	0	0	0	65.3402	64.2081	177.548	550.329	0
PWY-5840: superpathway of menaquinol-7 biosynthesis	g__Klebsiella.s__Klebsiella_oxytoca	0	0	0	0	0	32.1163	0	0	0	0
PWY-5840: superpathway of menaquinol-7 biosynthesis	g__Klebsiella.s__Klebsiella_pneumoniae	0	0	0	0	0	0	9.24926	56.4818	166.207	0
PWY-5845: superpathway of menaquinol-9 biosynthesis	g__Escherichia.s__Escherichia_coli	0	0	0	0	0	65.3402	64.2081	177.548	550.329	0
PWY-5845: superpathway of menaquinol-9 biosynthesis	g__Klebsiella.s__Klebsiella_oxytoca	0	0	0	0	0	32.1163	0	0	0	0
PWY-5845: superpathway of menaquinol-9 biosynthesis	g__Klebsiella.s__Klebsiella_pneumoniae	0	0	0	0	0	0	9.24926	56.4818	166.207	0
PWY-5850: superpathway of menaquinol-6 biosynthesis	g__Escherichia.s__Escherichia_coli	0	0	0	0	0	65.3402	64.2081	177.548	550.329	0
PWY-5850: superpathway of menaquinol-6 biosynthesis	g__Klebsiella.s__Klebsiella_oxytoca	0	0	0	0	0	32.1163	0	0	0	0
PWY-5850: superpathway of menaquinol-6 biosynthesis	g__Klebsiella.s__Klebsiella_pneumoniae	0	0	0	0	0	0	9.24926	56.4818	166.207	0
PWY-5855: ubiquinol-7 biosynthesis (early decarboxylation)	g__Enterobacter.s__Enterobacter_cloacae	0	0	0	0	0	0	0	0	57.9446	0
PWY-5855: ubiquinol-7 biosynthesis (early decarboxylation)	g__Escherichia.s__Escherichia_coli	0	0	0	0	0	124.302	228.775	11.1478	211.988	0
PWY-5855: ubiquinol-7 biosynthesis (early decarboxylation)	g__Klebsiella.s__Klebsiella_oxytoca	0	0	0	0	0	1.64222	0	7.12244	0	0
PWY-5855: ubiquinol-7 biosynthesis (early decarboxylation)	g__Klebsiella.s__Klebsiella_pneumoniae	0	0	0	0	0	0	8.48931	8.44789	20.5829	0
PWY-5860: superpathway of demethylmenaquinol-6 biosynthesis I	g__Escherichia.s__Escherichia_coli	0	0	0	0	0	44.811	43.5124	122.517	415.297	0
PWY-5860: superpathway of demethylmenaquinol-6 biosynthesis I	g__Klebsiella.s__Klebsiella_oxytoca	0	0	0	0	0	26.4689	0	0	0	0
PWY-5860: superpathway of demethylmenaquinol-6 biosynthesis I	g__Klebsiella.s__Klebsiella_pneumoniae	0	0	0	0	0	0	6.20247	40.4687	118.443	0
PWY-5861: superpathway of demethylmenaquinol-8 biosynthesis I	g__Escherichia.s__Escherichia_coli	0	0	0	0	20.6944	99.7755	118.297	167.928	510.962	0
PWY-5861: superpathway of demethylmenaquinol-8 biosynthesis I	g__Klebsiella.s__Klebsiella_oxytoca	0	0	0	0	0	26.4689	13.4147	14.4149	0	0
PWY-5861: superpathway of demethylmenaquinol-8 biosynthesis I	g__Klebsiella.s__Klebsiella_pneumoniae	0	0	0	0	0	0	10.5057	84.305	125.816	0
PWY-5862: superpathway of demethylmenaquinol-9 biosynthesis	g__Escherichia.s__Escherichia_coli	0	0	0	0	0	44.811	43.5124	122.517	415.297	0
PWY-5862: superpathway of demethylmenaquinol-9 biosynthesis	g__Klebsiella.s__Klebsiella_oxytoca	0	0	0	0	0	26.4689	0	0	0	0
PWY-5862: superpathway of demethylmenaquinol-9 biosynthesis	g__Klebsiella.s__Klebsiella_pneumoniae	0	0	0	0	0	0	6.20247	40.4687	118.443	0
PWY-5873: ubiquinol-7 biosynthesis (late decarboxylation)	g__Saccharomyces.s__Saccharomyces_cerevisiae	0	0	0	0	0	0	57.9738	0	0	0
PWY-5896: superpathway of menaquinol-10 biosynthesis	g__Escherichia.s__Escherichia_coli	0	0	0	0	0	65.3402	64.2081	177.548	550.329	0
PWY-5896: superpathway of menaquinol-10 biosynthesis	g__Klebsiella.s__Klebsiella_oxytoca	0	0	0	0	0	32.1163	0	0	0	0
PWY-5896: superpathway of menaquinol-10 biosynthesis	g__Klebsiella.s__Klebsiella_pneumoniae	0	0	0	0	0	0	9.24926	56.4818	166.207	0
PWY-5897: superpathway of menaquinol-11 biosynthesis	g__Escherichia.s__Escherichia_coli	0	0	0	0	12.5717	139.797	160.304	229.102	641.806	0
PWY-5897: superpathway of menaquinol-11 biosynthesis	g__Klebsiella.s__Klebsiella_oxytoca	0	0	0	0	0	40.8035	36.6519	27.2819	21.2158	0
PWY-5897: superpathway of menaquinol-11 biosynthesis	g__Klebsiella.s__Klebsiella_pneumoniae	0	0	0	0	0	0	15.296	107.947	179.946	0
PWY-5898: superpathway of menaquinol-12 biosynthesis	g__Escherichia.s__Escherichia_coli	0	0	0	0	12.5717	139.797	160.304	229.102	641.806	0
PWY-5898: superpathway of menaquinol-12 biosynthesis	g__Klebsiella.s__Klebsiella_oxytoca	0	0	0	0	0	40.8035	36.6519	27.2819	21.2158	0
PWY-5898: superpathway of menaquinol-12 biosynthesis	g__Klebsiella.s__Klebsiella_pneumoniae	0	0	0	0	0	0	15.296	107.947	179.946	0
PWY-5899: superpathway of menaquinol-13 biosynthesis	g__Escherichia.s__Escherichia_coli	0	0	0	0	12.5717	139.797	160.304	229.102	641.806	0
PWY-5899: superpathway of menaquinol-13 biosynthesis	g__Klebsiella.s__Klebsiella_oxytoca	0	0	0	0	0	40.8035	36.6519	27.2819	21.2158	0
PWY-5899: superpathway of menaquinol-13 biosynthesis	g__Klebsiella.s__Klebsiella_pneumoniae	0	0	0	0	0	0	15.296	107.947	179.946	0
PWY-5910: superpathway of geranylgeranyldiphosphate biosynthesis I (via mevalonate)	g__Saccharomyces.s__Saccharomyces_cerevisiae	0	0	0	0	0	0	377.623	129.996	0	0
PWY-5913: partial TCA cycle (obligate autotrophs)	g__Escherichia.s__Escherichia_coli	0	0	0	0	45.637	161.989	86.9806	335.653	1983.79	0
PWY-5913: partial TCA cycle (obligate autotrophs)	g__Klebsiella.s__Klebsiella_oxytoca	0	0	0	0	0	0	0	12.7239	0	0
PWY-5913: partial TCA cycle (obligate autotrophs)	g__Klebsiella.s__Klebsiella_pneumoniae	0	0	0	0	0	0	121.131	80.3032	515.001	0
PWY-5913: partial TCA cycle (obligate autotrophs)	g__Staphylococcus.s__Staphylococcus_epidermidis	0	0	0	0	0	23.6368	0	0	98.7734	0
PWY-5918: superpathway of heme b biosynthesis from glutamate	g__Enterobacter.s__Enterobacter_cloacae	0	0	0	0	0	0	0	0	17.9109	0
PWY-5918: superpathway of heme b biosynthesis from glutamate	g__Escherichia.s__Escherichia_coli	0	0	0	0	0	163.709	312.309	122.404	904.304	0
PWY-5918: superpathway of heme b biosynthesis from glutamate	g__Klebsiella.s__Klebsiella_oxytoca	0	0	0	0	0	10.4907	0	0	0	0
PWY-5918: superpathway of heme b biosynthesis from glutamate	g__Klebsiella.s__Klebsiella_pneumoniae	0	0	0	0	0	0	101.907	120.64	134.511	0
PWY-5918: superpathway of heme b biosynthesis from glutamate	g__Staphylococcus.s__Staphylococcus_aureus	16.2292	17.7147	0	0	0	16.817	0	0	20.2734	0
PWY-5920: superpathway of heme b biosynthesis from glycine	g__Escherichia.s__Escherichia_coli	0	0	0	0	0	134.97	177.384	71.4738	680.784	0
PWY-5920: superpathway of heme b biosynthesis from glycine	g__Klebsiella.s__Klebsiella_pneumoniae	0	0	0	0	0	0	25.8849	127.513	121.278	0
PWY-5920: superpathway of heme b biosynthesis from glycine	g__Saccharomyces.s__Saccharomyces_cerevisiae	0	0	0	0	0	0	138.71	0	0	0
PWY-5941: glycogen degradation II	g__Bacteroides.s__Bacteroides_fragilis	0	0	0	1.4437	1.44967	0	0	0	0	2.89024
PWY-5941: glycogen degradation II	g__Bacteroides.s__Bacteroides_ovatus	0	0	0	1.35962	0	0	0	0	0	0
PWY-5941: glycogen degradation II	g__Bacteroides.s__Bacteroides_thetaiotaomicron	52.5986	68.823	131.306	12.8396	40.8793	0	0	0	0	41.2856
PWY-5941: glycogen degradation II	g__Bifidobacterium.s__Bifidobacterium_adolescentis	0	0	0	0	0	74.0515	0	0	51.6445	0
PWY-5941: glycogen degradation II	g__Bifidobacterium.s__Bifidobacterium_longum	0	0	0	0	0	268.382	34.615	88.6589	136.154	0
PWY-5941: glycogen degradation II	g__Clostridium.s__Clostridium_butyricum	0	0	0	0	0	0	0	96.5775	0	0
PWY-5941: glycogen degradation II	g__Dorea.s__Dorea_longicatena	0	0	0	0	0	24.1036	0	0	0	0
PWY-5941: glycogen degradation II	g__Eisenbergiella.s__Eisenbergiella_massiliensis	0	0	0	0	9.57966	0	0	0	0	0
PWY-5941: glycogen degradation II	g__Eisenbergiella.s__Eisenbergiella_tayi	0	0	0	0	81.5628	0	0	0	0	0
PWY-5941: glycogen degradation II	g__Enterobacter.s__Enterobacter_cloacae	0	0	0	0	0	0	0	0	17.7008	0
PWY-5941: glycogen degradation II	g__Escherichia.s__Escherichia_coli	0	0	0	0	0	273.986	133.473	32.4227	4270.44	0
PWY-5941: glycogen degradation II	g__Fusobacterium.s__Fusobacterium_nucleatum	0	65.9091	76.3437	21.6328	0	0	0	0	0	22.2339
PWY-5941: glycogen degradation II	g__Hungatella.s__Hungatella_effluvii	0	0	16.0386	0	0	0	0	0	0	0
PWY-5941: glycogen degradation II	g__Klebsiella.s__Klebsiella_oxytoca	0	0	0	0	0	16.5692	8.33103	13.1866	0	0
PWY-5941: glycogen degradation II	g__Klebsiella.s__Klebsiella_pneumoniae	0	0	0	0	0	0	7.644	181.267	227.212	0
PWY-5941: glycogen degradation II	g__Prevotella.s__Prevotella_marshii	0	0	28.7982	0	0	0	0	0	0	0
PWY-5941: glycogen degradation II	g__Saccharomyces.s__Saccharomyces_cerevisiae	0	0	0	0	0	0	1406.5	690.256	0	0
PWY-5941: glycogen degradation II	g__Streptococcus.s__Streptococcus_equinus	0	0	0	0	0	0	0	0	45.349	0
PWY-5941: glycogen degradation II	g__Streptococcus.s__Streptococcus_gallolyticus	0	0	0	0	0	0	0	0	153.118	0
PWY-5941: glycogen degradation II	g__Streptococcus.s__Streptococcus_macedonicus	0	0	0	0	0	0	0	0	37.0043	0
PWY-5941: glycogen degradation II	g__Streptococcus.s__Streptococcus_pasteurianus	0	0	0	0	0	0	0	0	42.786	0
PWY-5941: glycogen degradation II	g__Streptococcus.s__Streptococcus_salivarius	0	0	0	0	0	299.059	76.7342	76.6601	29.1623	0
PWY-5941: glycogen degradation II	g__Streptococcus.s__Streptococcus_thermophilus	0	0	0	0	0	34.4753	0	0	0	0
PWY-5971: palmitate biosynthesis (type II fatty acid synthase)	g__Escherichia.s__Escherichia_coli	0	0	0	0	0	1963.21	2897.63	1976.08	4091.64	0
PWY-5971: palmitate biosynthesis (type II fatty acid synthase)	g__Klebsiella.s__Klebsiella_oxytoca	0	0	0	0	0	0	0	47.8527	0	0
PWY-5971: palmitate biosynthesis (type II fatty acid synthase)	g__Klebsiella.s__Klebsiella_pneumoniae	0	0	0	0	0	0	23.5075	393.275	328.393	0
PWY-5971: palmitate biosynthesis (type II fatty acid synthase)	g__Prevotella.s__Prevotella_multiformis	0	157.401	0	0	0	0	0	0	0	74.6367
PWY-5972: stearate biosynthesis I (animals)	g__Saccharomyces.s__Saccharomyces_cerevisiae	0	0	0	0	0	45.7607	2183.83	424.012	0	0
PWY-5973: cis-vaccenate biosynthesis	g__Alistipes.s__Alistipes_finegoldii	29.2187	23.1645	167.623	15.247	1.97201	0	0	0	0	35.0757
PWY-5973: cis-vaccenate biosynthesis	g__Alistipes.s__Alistipes_onderdonkii	1713.94	1448.28	624.051	20.5213	39.5686	0	0	0	0	1851.05
PWY-5973: cis-vaccenate biosynthesis	g__Bacteroides.s__Bacteroides_caccae	616.818	976.836	946.668	48.1053	28.3268	0	0	0	0	430.24
PWY-5973: cis-vaccenate biosynthesis	g__Bacteroides.s__Bacteroides_fragilis	281.37	561.07	988.444	78.5286	844.253	0	31.6907	79.2157	0	442.393
PWY-5973: cis-vaccenate biosynthesis	g__Bacteroides.s__Bacteroides_nordii	38.5497	0	0	0	0	0	0	0	0	82.7053
PWY-5973: cis-vaccenate biosynthesis	g__Bacteroides.s__Bacteroides_ovatus	189.747	275.341	393.491	36.3858	23.0348	0	0	0	0	297.411
PWY-5973: cis-vaccenate biosynthesis	g__Bacteroides.s__Bacteroides_thetaiotaomicron	227.609	386.346	684.701	67.1787	218.485	0	0	0	0	213.217
PWY-5973: cis-vaccenate biosynthesis	g__Bacteroides.s__Bacteroides_uniformis	105.839	85.8151	68.2813	80.504	87.6199	0	0	0	0	130.128
PWY-5973: cis-vaccenate biosynthesis	g__Bacteroides.s__Bacteroides_vulgatus	0	0	0	0	28.1693	0	0	0	0	0
PWY-5973: cis-vaccenate biosynthesis	g__Clostridioides.s__Clostridioides_difficile	0	0	0	0	40.1333	0	0	0	64.4531	92.3977
PWY-5973: cis-vaccenate biosynthesis	g__Escherichia.s__Escherichia_coli	0	0	0	0	70.1944	1513.48	3098.38	2265.71	3451.45	0
PWY-5973: cis-vaccenate biosynthesis	g__Klebsiella.s__Klebsiella_oxytoca	0	0	0	0	0	36.2528	43.5793	39.2228	0	0
PWY-5973: cis-vaccenate biosynthesis	g__Klebsiella.s__Klebsiella_pneumoniae	0	0	0	0	0	0	65.9054	399.488	347.048	0
PWY-5973: cis-vaccenate biosynthesis	g__Lactobacillus.s__Lactobacillus_ruminis	0	0	0	0	0	190.398	0	0	41.2305	0
PWY-5973: cis-vaccenate biosynthesis	g__Odoribacter.s__Odoribacter_splanchnicus	110.619	114.894	229.465	0	0	0	0	0	0	232.14
PWY-5973: cis-vaccenate biosynthesis	g__Parabacteroides.s__Parabacteroides_distasonis	112.476	198.578	303.87	159.199	268.057	0	0	0	0	130.043
PWY-5973: cis-vaccenate biosynthesis	g__Parabacteroides.s__Parabacteroides_goldsteinii	42.2764	142.094	51.1392	0	37.6724	0	0	0	0	48.4922
PWY-5973: cis-vaccenate biosynthesis	g__Prevotella.s__Prevotella_multiformis	52.3844	140.395	95.3108	0	0	0	0	0	0	61.8633
PWY-5973: cis-vaccenate biosynthesis	g__Saccharomyces.s__Saccharomyces_cerevisiae	0	0	0	0	0	178.964	2536.96	338.147	0	0
PWY-5973: cis-vaccenate biosynthesis	g__Serratia.s__Serratia_marcescens	0	0	0	0	0	10.9331	0	3.84475	0	0
PWY-5973: cis-vaccenate biosynthesis	g__Staphylococcus.s__Staphylococcus_epidermidis	0	8.27325	34.1627	0	14.9809	16.0337	0	0	69.6246	0
PWY-5973: cis-vaccenate biosynthesis	g__Veillonella.s__Veillonella_atypica	0	0	0	0	0	0	0	0	54.0747	0
PWY-5981: CDP-diacylglycerol biosynthesis III	g__Clostridioides.s__Clostridioides_difficile	0	0	0	0	33.4642	0	31.6034	21.9987	114.149	103.023
PWY-5981: CDP-diacylglycerol biosynthesis III	g__Enterobacter.s__Enterobacter_cloacae	0	0	0	0	0	0	0	0	10.2054	0
PWY-5981: CDP-diacylglycerol biosynthesis III	g__Escherichia.s__Escherichia_coli	0	0	0	0	0	40.8097	86.5238	73.8456	363.839	0
PWY-5981: CDP-diacylglycerol biosynthesis III	g__Klebsiella.s__Klebsiella_oxytoca	0	0	0	0	0	21.6706	30.9545	32.8008	24.4899	0
PWY-5981: CDP-diacylglycerol biosynthesis III	g__Klebsiella.s__Klebsiella_pneumoniae	0	0	0	0	0	0	289.42	272.951	306.807	0
PWY-5981: CDP-diacylglycerol biosynthesis III	g__Serratia.s__Serratia_marcescens	0	0	0	0	0	11.4239	0	4.60422	0	0
PWY-5981: CDP-diacylglycerol biosynthesis III	g__Staphylococcus.s__Staphylococcus_aureus	0	9.30109	0	0	9.2927	0	10.2534	0	14.922	16.7251
PWY-5981: CDP-diacylglycerol biosynthesis III	g__Streptococcus.s__Streptococcus_salivarius	0	0	0	0	0	52.6433	0	0	0	0
PWY-5989: stearate biosynthesis II (bacteria and plants)	g__Alistipes.s__Alistipes_finegoldii	31.9374	25.4255	33.2041	5.77103	1.90832	0	0	0	0	36.3269
PWY-5989: stearate biosynthesis II (bacteria and plants)	g__Alistipes.s__Alistipes_onderdonkii	1057.79	919.94	290.171	16.2911	23.9121	0	0	0	0	1057.64
PWY-5989: stearate biosynthesis II (bacteria and plants)	g__Escherichia.s__Escherichia_coli	0	0	0	0	30.0126	484.666	323.282	407.946	1164.12	0
PWY-5989: stearate biosynthesis II (bacteria and plants)	g__Klebsiella.s__Klebsiella_oxytoca	0	0	0	0	0	23.9868	0	31.2311	0	0
PWY-5989: stearate biosynthesis II (bacteria and plants)	g__Klebsiella.s__Klebsiella_pneumoniae	0	0	0	0	0	0	21.2139	82.5268	161.476	0
PWY-5989: stearate biosynthesis II (bacteria and plants)	g__Prevotella.s__Prevotella_multiformis	65.8437	162.18	0	0	0	0	0	0	0	76.8024
PWY-5989: stearate biosynthesis II (bacteria and plants)	g__Saccharomyces.s__Saccharomyces_cerevisiae	0	0	0	0	0	156.217	2816.14	435.08	0	0
PWY-5989: stearate biosynthesis II (bacteria and plants)	g__Serratia.s__Serratia_marcescens	0	0	0	0	0	12.8461	0	4.51747	0	0
PWY-5989: stearate biosynthesis II (bacteria and plants)	g__Staphylococcus.s__Staphylococcus_epidermidis	0	0	0	0	0	17.704	0	0	31.0923	0
PWY-6075: ergosterol biosynthesis I	g__Saccharomyces.s__Saccharomyces_cerevisiae	0	0	0	0	0	62.2877	368.729	168.109	0	0
PWY-6121: 5-aminoimidazole ribonucleotide biosynthesis I	g__Alistipes.s__Alistipes_finegoldii	125.483	78.843	15.6195	0	0	0	0	0	0	108.541
PWY-6121: 5-aminoimidazole ribonucleotide biosynthesis I	g__Alistipes.s__Alistipes_onderdonkii	461.619	366.833	109.83	0	12.1462	0	0	0	0	392.658
PWY-6121: 5-aminoimidazole ribonucleotide biosynthesis I	g__Alistipes.s__Alistipes_shahii	65.7966	109.441	50.6964	15.3255	163.63	0	0	0	0	70.4707
PWY-6121: 5-aminoimidazole ribonucleotide biosynthesis I	g__Bacteroides.s__Bacteroides_caccae	122.018	204.73	201.192	11.5864	5.60451	0	0	0	0	117.397
PWY-6121: 5-aminoimidazole ribonucleotide biosynthesis I	g__Bacteroides.s__Bacteroides_dorei	0	0	31.2006	0	0	0	0	0	0	0
PWY-6121: 5-aminoimidazole ribonucleotide biosynthesis I	g__Bacteroides.s__Bacteroides_fragilis	59.0014	111.527	169.837	35.5645	430.033	0	0	0	0	90.93
PWY-6121: 5-aminoimidazole ribonucleotide biosynthesis I	g__Bacteroides.s__Bacteroides_ovatus	23.3795	30.7598	34.2492	4.74965	1.98643	0	0	0	0	15.5142
PWY-6121: 5-aminoimidazole ribonucleotide biosynthesis I	g__Bacteroides.s__Bacteroides_thetaiotaomicron	56.0792	84.3234	183.832	21.5934	59.8646	0	0	0	0	69.6209
PWY-6121: 5-aminoimidazole ribonucleotide biosynthesis I	g__Bacteroides.s__Bacteroides_uniformis	44.0137	0	28.811	64.7465	59.2748	0	0	0	0	47.4186
PWY-6121: 5-aminoimidazole ribonucleotide biosynthesis I	g__Bacteroides.s__Bacteroides_vulgatus	0	0	0	0	32.1821	0	0	0	0	0
PWY-6121: 5-aminoimidazole ribonucleotide biosynthesis I	g__Bacteroidetes_unclassified.s__Bacteroidetes_bacterium_oral_taxon_272	0	0	17.8296	26.2143	0	0	0	0	0	0
PWY-6121: 5-aminoimidazole ribonucleotide biosynthesis I	g__Barnesiella.s__Barnesiella_intestinihominis	16.2663	34.4294	0	0	0	0	0	0	0	29.9904
PWY-6121: 5-aminoimidazole ribonucleotide biosynthesis I	g__Blautia.s__Ruminococcus_gnavus	0	0	0	0	0	0	0	120.734	0	0
PWY-6121: 5-aminoimidazole ribonucleotide biosynthesis I	g__Clostridioides.s__Clostridioides_difficile	0	0	0	0	16.2726	0	12.643	0	26.3859	26.2404
PWY-6121: 5-aminoimidazole ribonucleotide biosynthesis I	g__Clostridium.s__Clostridium_butyricum	0	0	0	0	0	0	0	3066.86	0	0
PWY-6121: 5-aminoimidazole ribonucleotide biosynthesis I	g__Clostridium.s__Clostridium_sp_CAG_221	0	0	0	0	0	0	3973.14	0	0	0
PWY-6121: 5-aminoimidazole ribonucleotide biosynthesis I	g__Dialister.s__Dialister_pneumosintes	0	13.4214	0	0	0	0	0	0	0	18.8509
PWY-6121: 5-aminoimidazole ribonucleotide biosynthesis I	g__Eisenbergiella.s__Eisenbergiella_tayi	0	0	0	0	80.0071	0	0	0	0	0
PWY-6121: 5-aminoimidazole ribonucleotide biosynthesis I	g__Enterobacter.s__Enterobacter_cloacae	0	0	0	0	0	0	0	0	213.949	0
PWY-6121: 5-aminoimidazole ribonucleotide biosynthesis I	g__Escherichia.s__Escherichia_coli	0	0	0	0	76.0311	635.171	570.364	1731	5183.1	0
PWY-6121: 5-aminoimidazole ribonucleotide biosynthesis I	g__Faecalibacterium.s__Faecalibacterium_prausnitzii	0	0	0	0	54.3857	0	0	0	0	0
PWY-6121: 5-aminoimidazole ribonucleotide biosynthesis I	g__Firmicutes_unclassified.s__Firmicutes_bacterium_CAG_102	0	0	84.9314	0	0	0	0	0	0	0
PWY-6121: 5-aminoimidazole ribonucleotide biosynthesis I	g__Fusobacterium.s__Fusobacterium_nucleatum	27.0589	19.8487	109.681	0	0	0	0	0	0	53.6345
PWY-6121: 5-aminoimidazole ribonucleotide biosynthesis I	g__Hungatella.s__Hungatella_effluvii	0	0	7.05435	0	0	0	0	0	0	0
PWY-6121: 5-aminoimidazole ribonucleotide biosynthesis I	g__Hungatella.s__Hungatella_hathewayi	0	0	22.9152	0	0	0	0	0	0	0
PWY-6121: 5-aminoimidazole ribonucleotide biosynthesis I	g__Intestinimonas.s__Intestinimonas_butyriciproducens	25.7704	0	59.8099	0	0	0	0	0	0	0
PWY-6121: 5-aminoimidazole ribonucleotide biosynthesis I	g__Janibacter.s__Janibacter_indicus	0	0	0	0	22.6197	0	0	0	0	0
PWY-6121: 5-aminoimidazole ribonucleotide biosynthesis I	g__Jonquetella.s__Jonquetella_anthropi	0	0	0	457.062	410.984	0	0	0	0	0
PWY-6121: 5-aminoimidazole ribonucleotide biosynthesis I	g__Klebsiella.s__Klebsiella_oxytoca	0	0	0	0	0	18.2596	26.5525	24.9976	2.32077	0
PWY-6121: 5-aminoimidazole ribonucleotide biosynthesis I	g__Klebsiella.s__Klebsiella_pneumoniae	0	0	0	0	0	0	302.902	585.228	1418.51	0
PWY-6121: 5-aminoimidazole ribonucleotide biosynthesis I	g__Kocuria.s__Kocuria_rhizophila	0	0	0	0	36.1101	0	0	0	0	0
PWY-6121: 5-aminoimidazole ribonucleotide biosynthesis I	g__Lactobacillus.s__Lactobacillus_ruminis	0	0	0	0	0	568.197	86.2997	82.6516	416.277	0
PWY-6121: 5-aminoimidazole ribonucleotide biosynthesis I	g__Methanobrevibacter.s__Methanobrevibacter_smithii	13.8654	0	0	0	37.3583	0	0	0	0	27.8777
PWY-6121: 5-aminoimidazole ribonucleotide biosynthesis I	g__Odoribacter.s__Odoribacter_splanchnicus	2421.42	2690.62	784.858	752.396	1583.16	0	0	0	13.1613	4040.13
PWY-6121: 5-aminoimidazole ribonucleotide biosynthesis I	g__Oscillibacter.s__Oscillibacter_sp_57_20	114.775	268.32	906.047	207.839	36.0477	0	0	0	0	133.595
PWY-6121: 5-aminoimidazole ribonucleotide biosynthesis I	g__Parabacteroides.s__Parabacteroides_distasonis	26.0012	45.9623	49.9365	94.2351	170.324	0	0	0	0	17.6876
PWY-6121: 5-aminoimidazole ribonucleotide biosynthesis I	g__Parabacteroides.s__Parabacteroides_goldsteinii	0	40.6872	0	0	19.2589	0	0	0	0	18.2861
PWY-6121: 5-aminoimidazole ribonucleotide biosynthesis I	g__Parvimonas.s__Parvimonas_micra	0	13.8112	28.3618	23.817	0	0	0	0	0	0
PWY-6121: 5-aminoimidazole ribonucleotide biosynthesis I	g__Peptostreptococcus.s__Peptostreptococcus_stomatis	24.6338	41.2191	32.0454	33.1545	38.4725	0	0	0	0	59.5651
PWY-6121: 5-aminoimidazole ribonucleotide biosynthesis I	g__Porphyromonas.s__Porphyromonas_asaccharolytica	788.323	317.583	49.5353	1457.07	177.563	0	0	0	0	910.835
PWY-6121: 5-aminoimidazole ribonucleotide biosynthesis I	g__Prevotella.s__Prevotella_baroniae	0	0	22.5953	0	0	0	0	0	0	0
PWY-6121: 5-aminoimidazole ribonucleotide biosynthesis I	g__Prevotella.s__Prevotella_nigrescens	0	100.952	0	0	0	0	0	0	0	19.0523
PWY-6121: 5-aminoimidazole ribonucleotide biosynthesis I	g__Saccharomyces.s__Saccharomyces_cerevisiae	0	0	0	0	0	82.4007	661.329	193.571	0	0
PWY-6121: 5-aminoimidazole ribonucleotide biosynthesis I	g__Serratia.s__Serratia_marcescens	0	0	0	0	0	7.04362	0	5.99605	0	0
PWY-6121: 5-aminoimidazole ribonucleotide biosynthesis I	g__Solobacterium.s__Solobacterium_moorei	18.7802	73.2493	162.539	239.645	120.429	0	0	0	0	0
PWY-6121: 5-aminoimidazole ribonucleotide biosynthesis I	g__Staphylococcus.s__Staphylococcus_epidermidis	0	0	13.0991	0	15.6049	0	0	0	21.4008	0
PWY-6121: 5-aminoimidazole ribonucleotide biosynthesis I	g__Streptococcus.s__Streptococcus_gallolyticus	0	0	0	0	0	0	0	0	82.6618	0
PWY-6121: 5-aminoimidazole ribonucleotide biosynthesis I	g__Streptococcus.s__Streptococcus_macedonicus	0	0	0	0	0	0	0	0	74.4424	0
PWY-6121: 5-aminoimidazole ribonucleotide biosynthesis I	g__Streptococcus.s__Streptococcus_pasteurianus	0	0	0	0	0	0	0	0	33.6557	0
PWY-6121: 5-aminoimidazole ribonucleotide biosynthesis I	g__Streptococcus.s__Streptococcus_salivarius	0	0	0	0	0	14.3307	0	0	0	0
PWY-6121: 5-aminoimidazole ribonucleotide biosynthesis I	g__Streptococcus.s__Streptococcus_thermophilus	0	0	0	0	0	14.5196	0	0	0	0
PWY-6121: 5-aminoimidazole ribonucleotide biosynthesis I	g__Sutterella.s__Sutterella_wadsworthensis	0	0	0	0	28.9531	0	0	0	0	0
PWY-6121: 5-aminoimidazole ribonucleotide biosynthesis I	g__Treponema.s__Treponema_denticola	0	0	411.967	0	0	0	0	0	0	19.9122
PWY-6121: 5-aminoimidazole ribonucleotide biosynthesis I	g__Turicibacter.s__Turicibacter_sanguinis	0	0	0	0	0	0	0	745.536	0	0
PWY-6122: 5-aminoimidazole ribonucleotide biosynthesis II	g__Agrobacterium.s__Agrobacterium_tumefaciens	0	0	0	0	0	0	0	35.6633	0	0
PWY-6122: 5-aminoimidazole ribonucleotide biosynthesis II	g__Alistipes.s__Alistipes_finegoldii	147.755	122.538	62.786	5.82584	6.38122	0	0	0	0	150.402
PWY-6122: 5-aminoimidazole ribonucleotide biosynthesis II	g__Alistipes.s__Alistipes_onderdonkii	470.92	354.475	111.502	7.96611	13.5689	0	0	0	0	400.634
PWY-6122: 5-aminoimidazole ribonucleotide biosynthesis II	g__Alistipes.s__Alistipes_shahii	65.2769	113.037	76.2073	21.1204	148.818	0	0	0	0	71.8251
PWY-6122: 5-aminoimidazole ribonucleotide biosynthesis II	g__Anaerostipes.s__Anaerostipes_hadrus	0	0	0	0	0	0	0	47.4827	0	0
PWY-6122: 5-aminoimidazole ribonucleotide biosynthesis II	g__Bacteroides.s__Bacteroides_caccae	123.744	197.45	198.601	9.59413	4.76679	0	0	0	0	117.266
PWY-6122: 5-aminoimidazole ribonucleotide biosynthesis II	g__Bacteroides.s__Bacteroides_dorei	0	0	29.064	0	0	0	0	0	0	0
PWY-6122: 5-aminoimidazole ribonucleotide biosynthesis II	g__Bacteroides.s__Bacteroides_fragilis	54.8652	103.445	164.906	31.6645	390.17	0	0	0	0	80.1691
PWY-6122: 5-aminoimidazole ribonucleotide biosynthesis II	g__Bacteroides.s__Bacteroides_nordii	0	0	0	0	0	0	0	0	0	13.4085
PWY-6122: 5-aminoimidazole ribonucleotide biosynthesis II	g__Bacteroides.s__Bacteroides_ovatus	22.2569	26.6165	32.7617	4.02837	1.61991	0	0	0	0	13.4622
PWY-6122: 5-aminoimidazole ribonucleotide biosynthesis II	g__Bacteroides.s__Bacteroides_thetaiotaomicron	56.5148	115.361	187.898	19.8336	54.2232	0	0	0	0	77.2249
PWY-6122: 5-aminoimidazole ribonucleotide biosynthesis II	g__Bacteroides.s__Bacteroides_uniformis	40.048	55.8731	27.3712	58.1548	57.3718	0	0	0	0	59.439
PWY-6122: 5-aminoimidazole ribonucleotide biosynthesis II	g__Bacteroides.s__Bacteroides_vulgatus	0	0	0	0	30.1342	0	0	0	0	0
PWY-6122: 5-aminoimidazole ribonucleotide biosynthesis II	g__Bacteroidetes_unclassified.s__Bacteroidetes_bacterium_oral_taxon_272	0	0	45.5456	24.0462	0	0	0	0	0	0
PWY-6122: 5-aminoimidazole ribonucleotide biosynthesis II	g__Barnesiella.s__Barnesiella_intestinihominis	23.6231	31.3583	0	0	0	0	0	0	0	31.2075
PWY-6122: 5-aminoimidazole ribonucleotide biosynthesis II	g__Bifidobacterium.s__Bifidobacterium_longum	0	0	0	0	0	32.781	32.9413	0	61.0488	0
PWY-6122: 5-aminoimidazole ribonucleotide biosynthesis II	g__Blautia.s__Ruminococcus_gnavus	0	0	0	0	0	0	0	138.906	0	0
PWY-6122: 5-aminoimidazole ribonucleotide biosynthesis II	g__Clostridioides.s__Clostridioides_difficile	0	0	0	0	20.929	0	11.7699	0	29.3759	26.065
PWY-6122: 5-aminoimidazole ribonucleotide biosynthesis II	g__Clostridium.s__Clostridium_butyricum	0	0	0	0	0	0	0	2757.4	0	0
PWY-6122: 5-aminoimidazole ribonucleotide biosynthesis II	g__Clostridium.s__Clostridium_sp_CAG_221	0	0	0	0	0	0	3473.71	0	0	0
PWY-6122: 5-aminoimidazole ribonucleotide biosynthesis II	g__Dialister.s__Dialister_pneumosintes	0	11.3976	0	0	11.791	0	0	0	0	16.2976
PWY-6122: 5-aminoimidazole ribonucleotide biosynthesis II	g__Eisenbergiella.s__Eisenbergiella_massiliensis	0	0	0	0	6.18971	0	0	0	0	0
PWY-6122: 5-aminoimidazole ribonucleotide biosynthesis II	g__Eisenbergiella.s__Eisenbergiella_tayi	0	0	0	0	73.4705	0	0	0	0	0
PWY-6122: 5-aminoimidazole ribonucleotide biosynthesis II	g__Enterobacter.s__Enterobacter_cloacae	0	0	0	0	0	0	0	0	194.993	0
PWY-6122: 5-aminoimidazole ribonucleotide biosynthesis II	g__Escherichia.s__Escherichia_coli	0	0	0	0	108.576	760.772	928.777	1500.32	13385.2	0
PWY-6122: 5-aminoimidazole ribonucleotide biosynthesis II	g__Faecalibacterium.s__Faecalibacterium_prausnitzii	0	0	0	0	53.0903	0	0	0	0	0
PWY-6122: 5-aminoimidazole ribonucleotide biosynthesis II	g__Firmicutes_unclassified.s__Firmicutes_bacterium_CAG_102	0	0	89.1297	0	0	0	0	0	0	0
PWY-6122: 5-aminoimidazole ribonucleotide biosynthesis II	g__Fusobacterium.s__Fusobacterium_nucleatum	35.0571	31.7714	120.863	0	0	0	0	0	0	48.9289
PWY-6122: 5-aminoimidazole ribonucleotide biosynthesis II	g__Hungatella.s__Hungatella_effluvii	0	0	6.13684	0	0	0	0	0	0	0
PWY-6122: 5-aminoimidazole ribonucleotide biosynthesis II	g__Hungatella.s__Hungatella_hathewayi	0	0	23.1072	0	0	0	0	0	0	0
PWY-6122: 5-aminoimidazole ribonucleotide biosynthesis II	g__Intestinimonas.s__Intestinimonas_butyriciproducens	23.731	0	51.738	0	0	0	0	0	0	18.0705
PWY-6122: 5-aminoimidazole ribonucleotide biosynthesis II	g__Janibacter.s__Janibacter_indicus	0	0	0	0	27.1264	0	0	0	0	0
PWY-6122: 5-aminoimidazole ribonucleotide biosynthesis II	g__Jonquetella.s__Jonquetella_anthropi	0	0	0	468.007	470.99	0	0	0	0	0
PWY-6122: 5-aminoimidazole ribonucleotide biosynthesis II	g__Klebsiella.s__Klebsiella_oxytoca	0	0	0	0	0	14.9308	22.1448	20.2754	1.85779	0
PWY-6122: 5-aminoimidazole ribonucleotide biosynthesis II	g__Klebsiella.s__Klebsiella_pneumoniae	0	0	0	0	0	0	354.92	580.837	1510.94	0
PWY-6122: 5-aminoimidazole ribonucleotide biosynthesis II	g__Kocuria.s__Kocuria_rhizophila	0	0	0	0	44.3956	0	0	0	0	0
PWY-6122: 5-aminoimidazole ribonucleotide biosynthesis II	g__Lactobacillus.s__Lactobacillus_ruminis	0	0	0	0	0	546.074	88.3525	72.2896	378.276	0
PWY-6122: 5-aminoimidazole ribonucleotide biosynthesis II	g__Methanobrevibacter.s__Methanobrevibacter_smithii	15.9357	0	0	0	40.3564	0	0	0	0	39.2868
PWY-6122: 5-aminoimidazole ribonucleotide biosynthesis II	g__Odoribacter.s__Odoribacter_splanchnicus	3121.71	3267.67	816.809	1191.85	3433.94	0	0	0	12.2221	4451.36
PWY-6122: 5-aminoimidazole ribonucleotide biosynthesis II	g__Oscillibacter.s__Oscillibacter_sp_57_20	106.128	244.546	873.769	193.634	32.6437	0	0	0	0	122.424
PWY-6122: 5-aminoimidazole ribonucleotide biosynthesis II	g__Parabacteroides.s__Parabacteroides_distasonis	24.5595	51.1693	50.2909	85.6146	148.859	0	0	0	0	17.3022
PWY-6122: 5-aminoimidazole ribonucleotide biosynthesis II	g__Parabacteroides.s__Parabacteroides_goldsteinii	0	60.3028	12.472	0	15.6765	0	0	0	0	18.0541
PWY-6122: 5-aminoimidazole ribonucleotide biosynthesis II	g__Parvimonas.s__Parvimonas_micra	0	22.1675	49.8279	22.1919	23.838	0	0	0	0	0
PWY-6122: 5-aminoimidazole ribonucleotide biosynthesis II	g__Peptostreptococcus.s__Peptostreptococcus_stomatis	24.6113	59.387	42.0844	31.1762	35.8997	0	0	0	0	60.4732
PWY-6122: 5-aminoimidazole ribonucleotide biosynthesis II	g__Porphyromonas.s__Porphyromonas_asaccharolytica	734.701	298.309	97.7109	1602.08	161.931	0	0	0	0	942.259
PWY-6122: 5-aminoimidazole ribonucleotide biosynthesis II	g__Prevotella.s__Prevotella_baroniae	0	0	35.4703	0	0	0	0	0	0	0
PWY-6122: 5-aminoimidazole ribonucleotide biosynthesis II	g__Prevotella.s__Prevotella_multiformis	0	0	29.5654	0	0	0	0	0	0	0
PWY-6122: 5-aminoimidazole ribonucleotide biosynthesis II	g__Prevotella.s__Prevotella_nigrescens	0	94.2686	56.8093	0	0	0	0	0	0	26.4177
PWY-6122: 5-aminoimidazole ribonucleotide biosynthesis II	g__Prevotella.s__Prevotella_stercorea	162.709	75.1512	217.098	62.3752	75.1235	0	0	0	0	354.871
PWY-6122: 5-aminoimidazole ribonucleotide biosynthesis II	g__Saccharomyces.s__Saccharomyces_cerevisiae	0	0	0	0	0	92.1004	689.976	206.683	0	0
PWY-6122: 5-aminoimidazole ribonucleotide biosynthesis II	g__Serratia.s__Serratia_marcescens	0	0	0	0	0	5.90671	0	4.94351	0	0
PWY-6122: 5-aminoimidazole ribonucleotide biosynthesis II	g__Solobacterium.s__Solobacterium_moorei	17.0767	78.7529	160.945	226.741	126.68	0	0	0	0	0
PWY-6122: 5-aminoimidazole ribonucleotide biosynthesis II	g__Staphylococcus.s__Staphylococcus_aureus	0	0	0	0	0	0	0	0	0	19.3551
PWY-6122: 5-aminoimidazole ribonucleotide biosynthesis II	g__Staphylococcus.s__Staphylococcus_epidermidis	0	8.73867	15.8117	0	13.4923	0	0	0	17.2301	0
PWY-6122: 5-aminoimidazole ribonucleotide biosynthesis II	g__Streptococcus.s__Streptococcus_gallolyticus	0	0	0	0	0	0	0	0	76.7724	0
PWY-6122: 5-aminoimidazole ribonucleotide biosynthesis II	g__Streptococcus.s__Streptococcus_macedonicus	0	0	0	0	0	0	0	0	86.9789	0
PWY-6122: 5-aminoimidazole ribonucleotide biosynthesis II	g__Streptococcus.s__Streptococcus_pasteurianus	0	0	0	0	0	0	0	0	50.1448	0
PWY-6122: 5-aminoimidazole ribonucleotide biosynthesis II	g__Streptococcus.s__Streptococcus_salivarius	0	0	0	0	0	36.1969	0	0	0	0
PWY-6122: 5-aminoimidazole ribonucleotide biosynthesis II	g__Streptococcus.s__Streptococcus_thermophilus	0	0	0	0	0	12.151	0	0	0	0
PWY-6122: 5-aminoimidazole ribonucleotide biosynthesis II	g__Sutterella.s__Sutterella_wadsworthensis	0	0	0	0	33.8835	0	0	0	0	0
PWY-6122: 5-aminoimidazole ribonucleotide biosynthesis II	g__Treponema.s__Treponema_denticola	0	22.7529	451	0	0	0	0	0	0	27.0554
PWY-6122: 5-aminoimidazole ribonucleotide biosynthesis II	g__Turicibacter.s__Turicibacter_sanguinis	0	0	0	0	0	0	0	653.403	0	0
PWY-6123: inosine-5'-phosphate biosynthesis I	g__Alistipes.s__Alistipes_finegoldii	125.111	129.225	58.7994	4.9576	6.6424	0	0	0	0	157.822
PWY-6123: inosine-5'-phosphate biosynthesis I	g__Alistipes.s__Alistipes_onderdonkii	605.464	545.182	170.117	12.1682	23.6017	0	0	0	0	601.12
PWY-6123: inosine-5'-phosphate biosynthesis I	g__Bacteroides.s__Bacteroides_caccae	207.682	385.899	464.145	28.818	3.42166	0	0	0	0	214.243
PWY-6123: inosine-5'-phosphate biosynthesis I	g__Bacteroides.s__Bacteroides_dorei	0	0	183.282	0	0	0	0	0	0	0
PWY-6123: inosine-5'-phosphate biosynthesis I	g__Bacteroides.s__Bacteroides_fragilis	166.966	289.322	516.314	55.0443	638.451	0	0	0	0	224.448
PWY-6123: inosine-5'-phosphate biosynthesis I	g__Bacteroides.s__Bacteroides_nordii	22.8407	0	0	0	0	0	0	0	0	29.7258
PWY-6123: inosine-5'-phosphate biosynthesis I	g__Bacteroides.s__Bacteroides_ovatus	102.013	224.26	221.833	35.4033	15.33	0	0	0	0	130.545
PWY-6123: inosine-5'-phosphate biosynthesis I	g__Bacteroides.s__Bacteroides_thetaiotaomicron	130.733	242.815	447.287	33.9186	64.987	0	0	0	0	134.712
PWY-6123: inosine-5'-phosphate biosynthesis I	g__Bacteroides.s__Bacteroides_uniformis	80.5709	60.6916	60.2938	75.5843	41.7961	0	0	0	0	109.549
PWY-6123: inosine-5'-phosphate biosynthesis I	g__Bacteroides.s__Bacteroides_vulgatus	0	0	0	29.4256	65.8794	0	0	0	0	0
PWY-6123: inosine-5'-phosphate biosynthesis I	g__Bacteroidetes_unclassified.s__Bacteroidetes_bacterium_oral_taxon_272	0	0	29.9289	44.0189	41.1703	0	0	0	0	0
PWY-6123: inosine-5'-phosphate biosynthesis I	g__Barnesiella.s__Barnesiella_intestinihominis	77.7002	67.5938	31.6212	20.663	58.9668	0	0	0	0	27.3925
PWY-6123: inosine-5'-phosphate biosynthesis I	g__Bifidobacterium.s__Bifidobacterium_adolescentis	0	0	0	0	0	42.7913	0	0	0	0
PWY-6123: inosine-5'-phosphate biosynthesis I	g__Blautia.s__Ruminococcus_torques	0	0	0	0	0	0	0	40.8524	0	0
PWY-6123: inosine-5'-phosphate biosynthesis I	g__Clostridioides.s__Clostridioides_difficile	0	0	0	0	0	0	0	0	29.1218	32.3044
PWY-6123: inosine-5'-phosphate biosynthesis I	g__Clostridium.s__Clostridium_butyricum	0	0	0	0	0	0	0	1190.77	0	0
PWY-6123: inosine-5'-phosphate biosynthesis I	g__Clostridium.s__Clostridium_sp_CAG_221	0	0	0	0	0	0	1910.05	0	0	0
PWY-6123: inosine-5'-phosphate biosynthesis I	g__Enterobacter.s__Enterobacter_cloacae	0	0	0	0	0	0	0	0	164.618	0
PWY-6123: inosine-5'-phosphate biosynthesis I	g__Escherichia.s__Escherichia_coli	0	0	0	0	31.681	616.189	491.746	710.606	2593.4	0
PWY-6123: inosine-5'-phosphate biosynthesis I	g__Fusobacterium.s__Fusobacterium_nucleatum	0	19.9633	61.1499	0	0	0	0	0	0	20.3721
PWY-6123: inosine-5'-phosphate biosynthesis I	g__Gemella.s__Gemella_morbillorum	0	0	0	0	0	0	0	0	0	18.4752
PWY-6123: inosine-5'-phosphate biosynthesis I	g__Intestinimonas.s__Intestinimonas_butyriciproducens	14.5164	11.4798	39.6847	0	0	0	0	0	0	0
PWY-6123: inosine-5'-phosphate biosynthesis I	g__Jonquetella.s__Jonquetella_anthropi	0	0	0	124.168	277.031	0	0	0	0	0
PWY-6123: inosine-5'-phosphate biosynthesis I	g__Klebsiella.s__Klebsiella_oxytoca	0	0	0	0	0	14.1766	21.7792	77.2632	85.2178	0
PWY-6123: inosine-5'-phosphate biosynthesis I	g__Klebsiella.s__Klebsiella_pneumoniae	0	0	0	0	0	0	171.337	234.107	381.676	0
PWY-6123: inosine-5'-phosphate biosynthesis I	g__Lactobacillus.s__Lactobacillus_ruminis	0	0	0	0	0	1110.28	222.914	152.123	680.413	0
PWY-6123: inosine-5'-phosphate biosynthesis I	g__Odoribacter.s__Odoribacter_splanchnicus	2429.69	2514.32	675.752	307.13	1881.53	0	0	0	0	2795.85
PWY-6123: inosine-5'-phosphate biosynthesis I	g__Parabacteroides.s__Parabacteroides_distasonis	58.4018	111.338	146.833	76.8538	167.137	0	0	0	0	78.6691
PWY-6123: inosine-5'-phosphate biosynthesis I	g__Parabacteroides.s__Parabacteroides_goldsteinii	38.3352	109.702	28.5009	0	40.6594	0	0	0	0	27.0083
PWY-6123: inosine-5'-phosphate biosynthesis I	g__Parvimonas.s__Parvimonas_micra	0	0	27.9421	0	0	0	0	0	0	0
PWY-6123: inosine-5'-phosphate biosynthesis I	g__Peptostreptococcus.s__Peptostreptococcus_stomatis	0	22.5083	0	0	17.8078	0	0	0	0	36.9597
PWY-6123: inosine-5'-phosphate biosynthesis I	g__Porphyromonas.s__Porphyromonas_asaccharolytica	810.123	393.782	74.0689	1359.77	267.405	0	0	0	0	914.35
PWY-6123: inosine-5'-phosphate biosynthesis I	g__Porphyromonas.s__Porphyromonas_endodontalis	216.143	87.6321	394.468	0	0	0	0	0	0	194.158
PWY-6123: inosine-5'-phosphate biosynthesis I	g__Prevotella.s__Prevotella_nigrescens	39.8585	188.564	53.5319	0	0	0	0	0	0	0
PWY-6123: inosine-5'-phosphate biosynthesis I	g__Serratia.s__Serratia_marcescens	0	0	0	0	0	5.7459	4.65572	0	0	0
PWY-6123: inosine-5'-phosphate biosynthesis I	g__Staphylococcus.s__Staphylococcus_epidermidis	0	10.5671	0	0	0	0	0	0	0	0
PWY-6123: inosine-5'-phosphate biosynthesis I	g__Streptococcus.s__Streptococcus_gallolyticus	0	0	0	0	0	0	0	0	195.086	0
PWY-6123: inosine-5'-phosphate biosynthesis I	g__Streptococcus.s__Streptococcus_macedonicus	0	0	0	0	0	0	0	0	142.527	0
PWY-6123: inosine-5'-phosphate biosynthesis I	g__Streptococcus.s__Streptococcus_pasteurianus	0	0	0	0	0	0	0	0	22.0304	0
PWY-6123: inosine-5'-phosphate biosynthesis I	g__Streptococcus.s__Streptococcus_salivarius	0	0	0	0	0	80.3136	0	22.1526	0	0
PWY-6123: inosine-5'-phosphate biosynthesis I	g__Streptococcus.s__Streptococcus_thermophilus	0	0	0	0	0	12.4727	0	0	0	0
PWY-6123: inosine-5'-phosphate biosynthesis I	g__Sutterella.s__Sutterella_wadsworthensis	0	0	0	0	35.4897	0	0	0	0	0
PWY-6123: inosine-5'-phosphate biosynthesis I	g__Turicibacter.s__Turicibacter_sanguinis	0	0	0	0	0	0	0	406.84	0	0
PWY-6124: inosine-5'-phosphate biosynthesis II	g__Alistipes.s__Alistipes_finegoldii	142.636	129.892	64.0783	5.1111	8.43221	0	0	0	0	170.449
PWY-6124: inosine-5'-phosphate biosynthesis II	g__Alistipes.s__Alistipes_onderdonkii	808.17	593.166	259.175	10.3518	21.7993	0	0	0	0	726.606
PWY-6124: inosine-5'-phosphate biosynthesis II	g__Alistipes.s__Alistipes_putredinis	0	0	16.3721	0	0	0	0	0	0	0
PWY-6124: inosine-5'-phosphate biosynthesis II	g__Bacteroides.s__Bacteroides_caccae	200.388	354.957	431.46	25.9719	2.88457	0	0	0	0	209.584
PWY-6124: inosine-5'-phosphate biosynthesis II	g__Bacteroides.s__Bacteroides_dorei	0	0	185.825	0	0	0	0	0	0	0
PWY-6124: inosine-5'-phosphate biosynthesis II	g__Bacteroides.s__Bacteroides_fragilis	158.517	270.564	480.543	49.6761	596.304	0	0	0	0	209.01
PWY-6124: inosine-5'-phosphate biosynthesis II	g__Bacteroides.s__Bacteroides_nordii	22.9818	0	0	0	0	0	0	0	0	47.3746
PWY-6124: inosine-5'-phosphate biosynthesis II	g__Bacteroides.s__Bacteroides_ovatus	101.384	295.083	316.404	33.4627	14.4399	0	0	0	0	181.746
PWY-6124: inosine-5'-phosphate biosynthesis II	g__Bacteroides.s__Bacteroides_thetaiotaomicron	120.71	232.106	456.574	41.7541	65.4612	0	0	0	0	138.127
PWY-6124: inosine-5'-phosphate biosynthesis II	g__Bacteroides.s__Bacteroides_uniformis	75.4557	53.2012	53.5969	69.1533	42.4562	0	0	0	0	99.3847
PWY-6124: inosine-5'-phosphate biosynthesis II	g__Bacteroides.s__Bacteroides_vulgatus	0	0	0	46.4979	116.063	0	0	0	0	0
PWY-6124: inosine-5'-phosphate biosynthesis II	g__Bacteroidetes_unclassified.s__Bacteroidetes_bacterium_oral_taxon_272	0	0	26.5919	42.6239	49.2843	0	0	0	0	0
PWY-6124: inosine-5'-phosphate biosynthesis II	g__Barnesiella.s__Barnesiella_intestinihominis	74.87	126.819	31.3711	50.4299	64.189	0	0	0	0	69.7765
PWY-6124: inosine-5'-phosphate biosynthesis II	g__Bifidobacterium.s__Bifidobacterium_adolescentis	0	0	0	0	0	37.5345	0	0	0	0
PWY-6124: inosine-5'-phosphate biosynthesis II	g__Blautia.s__Ruminococcus_torques	0	0	0	0	0	0	0	65.7464	0	0
PWY-6124: inosine-5'-phosphate biosynthesis II	g__Clostridioides.s__Clostridioides_difficile	0	0	0	0	18.3339	0	0	20.2714	33.0329	33.4922
PWY-6124: inosine-5'-phosphate biosynthesis II	g__Clostridium.s__Clostridium_butyricum	0	0	0	0	0	0	16.2996	5598.16	0	0
PWY-6124: inosine-5'-phosphate biosynthesis II	g__Clostridium.s__Clostridium_sp_CAG_221	0	0	0	0	0	0	5700.58	0	0	0
PWY-6124: inosine-5'-phosphate biosynthesis II	g__Dialister.s__Dialister_pneumosintes	0	0	0	15.4793	0	0	0	0	0	17.2963
PWY-6124: inosine-5'-phosphate biosynthesis II	g__Enterobacter.s__Enterobacter_cloacae	0	0	0	0	0	0	0	0	228.818	0
PWY-6124: inosine-5'-phosphate biosynthesis II	g__Escherichia.s__Escherichia_coli	0	0	0	0	0	297.043	330.878	454.773	2199.9	0
PWY-6124: inosine-5'-phosphate biosynthesis II	g__Fusobacterium.s__Fusobacterium_nucleatum	0	21.9708	58.7972	0	0	0	0	0	0	19.0832
PWY-6124: inosine-5'-phosphate biosynthesis II	g__Gemella.s__Gemella_morbillorum	0	0	0	13.0832	0	0	0	0	0	19.2807
PWY-6124: inosine-5'-phosphate biosynthesis II	g__Intestinimonas.s__Intestinimonas_butyriciproducens	13.3376	12.2753	68.8525	0	0	0	0	0	0	23.08
PWY-6124: inosine-5'-phosphate biosynthesis II	g__Jonquetella.s__Jonquetella_anthropi	0	0	0	112.051	256.521	0	0	0	0	0
PWY-6124: inosine-5'-phosphate biosynthesis II	g__Klebsiella.s__Klebsiella_oxytoca	0	0	0	0	0	5.83811	22.3506	81.4429	46.0993	0
PWY-6124: inosine-5'-phosphate biosynthesis II	g__Klebsiella.s__Klebsiella_pneumoniae	0	0	0	0	0	0	106.03	242.664	301.714	0
PWY-6124: inosine-5'-phosphate biosynthesis II	g__Lactobacillus.s__Lactobacillus_ruminis	0	0	0	0	0	282.953	0	24.2113	299.579	0
PWY-6124: inosine-5'-phosphate biosynthesis II	g__Methanobrevibacter.s__Methanobrevibacter_smithii	16.7658	0	0	0	31.106	0	0	0	0	26.9739
PWY-6124: inosine-5'-phosphate biosynthesis II	g__Odoribacter.s__Odoribacter_splanchnicus	4781.56	5002.8	1667.69	1100.71	2902.08	15.3939	0	0	19.5711	8113.1
PWY-6124: inosine-5'-phosphate biosynthesis II	g__Parabacteroides.s__Parabacteroides_distasonis	57.8288	109.275	218.181	134.56	211.44	0	0	0	0	89.642
PWY-6124: inosine-5'-phosphate biosynthesis II	g__Parabacteroides.s__Parabacteroides_goldsteinii	35.3371	106.208	32.1645	0	39.9386	0	0	0	0	25.6917
PWY-6124: inosine-5'-phosphate biosynthesis II	g__Parvimonas.s__Parvimonas_micra	0	32.0499	28.1183	18.3416	18.711	0	0	0	0	0
PWY-6124: inosine-5'-phosphate biosynthesis II	g__Peptostreptococcus.s__Peptostreptococcus_stomatis	26.0312	20.5643	48.4707	31.0004	32.3162	0	0	0	0	49.1523
PWY-6124: inosine-5'-phosphate biosynthesis II	g__Porphyromonas.s__Porphyromonas_asaccharolytica	690.279	334.415	61.9698	1141.56	235.515	0	0	0	0	778.487
PWY-6124: inosine-5'-phosphate biosynthesis II	g__Porphyromonas.s__Porphyromonas_endodontalis	214.278	89.0859	400.709	0	0	0	0	0	0	182.126
PWY-6124: inosine-5'-phosphate biosynthesis II	g__Prevotella.s__Prevotella_marshii	0	0	32.8156	0	0	0	0	0	0	0
PWY-6124: inosine-5'-phosphate biosynthesis II	g__Prevotella.s__Prevotella_nigrescens	75.6098	199.472	146.824	0	0	0	0	0	0	58.5458
PWY-6124: inosine-5'-phosphate biosynthesis II	g__Saccharomyces.s__Saccharomyces_cerevisiae	0	0	0	0	0	84.9523	577.88	136.699	0	0
PWY-6124: inosine-5'-phosphate biosynthesis II	g__Serratia.s__Serratia_marcescens	0	0	0	0	0	8.31042	6.81606	7.65354	0	0
PWY-6124: inosine-5'-phosphate biosynthesis II	g__Staphylococcus.s__Staphylococcus_aureus	0	7.28023	0	0	0	0	0	0	0	5.56383
PWY-6124: inosine-5'-phosphate biosynthesis II	g__Staphylococcus.s__Staphylococcus_epidermidis	0	11.4221	0	0	0	0	0	0	0	0
PWY-6124: inosine-5'-phosphate biosynthesis II	g__Streptococcus.s__Streptococcus_gallolyticus	0	0	0	0	0	0	0	0	188.054	0
PWY-6124: inosine-5'-phosphate biosynthesis II	g__Streptococcus.s__Streptococcus_macedonicus	0	0	0	0	0	0	0	0	102.768	0
PWY-6124: inosine-5'-phosphate biosynthesis II	g__Streptococcus.s__Streptococcus_pasteurianus	0	0	0	0	0	0	0	0	17.9349	0
PWY-6124: inosine-5'-phosphate biosynthesis II	g__Streptococcus.s__Streptococcus_salivarius	0	0	0	0	0	72.219	23.2954	22.619	0	0
PWY-6124: inosine-5'-phosphate biosynthesis II	g__Streptococcus.s__Streptococcus_thermophilus	0	0	0	0	0	14.4369	0	0	0	0
PWY-6124: inosine-5'-phosphate biosynthesis II	g__Sutterella.s__Sutterella_wadsworthensis	0	0	0	0	38.4898	0	0	0	0	0
PWY-6124: inosine-5'-phosphate biosynthesis II	g__Treponema.s__Treponema_denticola	0	0	64.4545	0	0	0	0	0	0	0
PWY-6124: inosine-5'-phosphate biosynthesis II	g__Turicibacter.s__Turicibacter_sanguinis	0	0	0	0	0	0	0	389.159	0	0
PWY-6124: inosine-5'-phosphate biosynthesis II	g__Veillonella.s__Veillonella_atypica	0	0	0	0	0	0	0	0	18.0262	0
PWY-6125: superpathway of guanosine nucleotides de novo biosynthesis II	g__Bacteroides.s__Bacteroides_caccae	360.295	564.485	541.951	0	17.0267	0	0	0	0	243.472
PWY-6125: superpathway of guanosine nucleotides de novo biosynthesis II	g__Bacteroides.s__Bacteroides_dorei	0	0	103.178	0	0	0	0	0	0	0
PWY-6125: superpathway of guanosine nucleotides de novo biosynthesis II	g__Bacteroides.s__Bacteroides_fragilis	232.166	438.686	732.069	76.3011	973.75	0	0	0	0	272.722
PWY-6125: superpathway of guanosine nucleotides de novo biosynthesis II	g__Bacteroides.s__Bacteroides_nordii	18.3467	0	0	0	0	0	0	0	0	0
PWY-6125: superpathway of guanosine nucleotides de novo biosynthesis II	g__Bacteroides.s__Bacteroides_ovatus	103.006	117.857	176.811	15.3212	17.2744	0	0	0	0	106.028
PWY-6125: superpathway of guanosine nucleotides de novo biosynthesis II	g__Bacteroides.s__Bacteroides_thetaiotaomicron	142.422	245.26	458.303	36.3601	148.221	0	0	0	0	163.156
PWY-6125: superpathway of guanosine nucleotides de novo biosynthesis II	g__Bacteroides.s__Bacteroides_vulgatus	0	0	0	0	84.0795	0	0	0	0	0
PWY-6125: superpathway of guanosine nucleotides de novo biosynthesis II	g__Clostridium.s__Clostridium_butyricum	0	0	0	0	0	0	0	328.507	0	0
PWY-6125: superpathway of guanosine nucleotides de novo biosynthesis II	g__Enterobacter.s__Enterobacter_cloacae	0	0	0	0	0	0	0	0	43.0042	0
PWY-6125: superpathway of guanosine nucleotides de novo biosynthesis II	g__Escherichia.s__Escherichia_coli	0	0	0	0	0	147.94	0	65.416	1277.59	0
PWY-6125: superpathway of guanosine nucleotides de novo biosynthesis II	g__Klebsiella.s__Klebsiella_oxytoca	0	0	0	0	0	33.4307	3.40753	7.78326	7.52285	0
PWY-6125: superpathway of guanosine nucleotides de novo biosynthesis II	g__Klebsiella.s__Klebsiella_pneumoniae	0	0	0	0	0	0	0	123.51	215.897	0
PWY-6125: superpathway of guanosine nucleotides de novo biosynthesis II	g__Kocuria.s__Kocuria_rhizophila	0	0	0	0	13.1172	0	0	0	0	0
PWY-6125: superpathway of guanosine nucleotides de novo biosynthesis II	g__Parabacteroides.s__Parabacteroides_distasonis	46.6559	104.028	142.057	86.4898	316.616	0	0	0	0	0
PWY-6125: superpathway of guanosine nucleotides de novo biosynthesis II	g__Parabacteroides.s__Parabacteroides_goldsteinii	31.1957	108.299	31.1557	0	52.7161	0	0	0	0	54.4002
PWY-6125: superpathway of guanosine nucleotides de novo biosynthesis II	g__Prevotella.s__Prevotella_stercorea	674.638	291.824	563.173	353.257	324.255	0	0	0	0	903.201
PWY-6125: superpathway of guanosine nucleotides de novo biosynthesis II	g__Saccharomyces.s__Saccharomyces_cerevisiae	0	0	0	0	0	44.2355	605.575	247.227	0	0
PWY-6125: superpathway of guanosine nucleotides de novo biosynthesis II	g__Serratia.s__Serratia_marcescens	0	0	0	0	0	35.1119	13.6613	43.4175	0	0
PWY-6125: superpathway of guanosine nucleotides de novo biosynthesis II	g__Staphylococcus.s__Staphylococcus_aureus	23.9385	0	0	0	14.1208	0	0	0	0	17.3919
PWY-6125: superpathway of guanosine nucleotides de novo biosynthesis II	g__Staphylococcus.s__Staphylococcus_epidermidis	10.8661	0	0	0	9.1347	0	0	0	0	0
PWY-6125: superpathway of guanosine nucleotides de novo biosynthesis II	g__Streptococcus.s__Streptococcus_gallolyticus	0	0	0	0	0	0	0	0	170.135	0
PWY-6125: superpathway of guanosine nucleotides de novo biosynthesis II	g__Streptococcus.s__Streptococcus_macedonicus	0	0	0	0	0	0	0	0	29.9528	0
PWY-6125: superpathway of guanosine nucleotides de novo biosynthesis II	g__Streptococcus.s__Streptococcus_pasteurianus	0	0	0	0	0	0	0	0	11.0612	0
PWY-6126: superpathway of adenosine nucleotides de novo biosynthesis II	g__Anaerolineaceae_unclassified.s__Anaerolineaceae_bacterium_oral_taxon_439	0	0	0	0	33.8959	0	0	0	0	0
PWY-6126: superpathway of adenosine nucleotides de novo biosynthesis II	g__Bacteroides.s__Bacteroides_caccae	490.479	940.095	665.233	33.3835	24.502	0	0	0	0	379.389
PWY-6126: superpathway of adenosine nucleotides de novo biosynthesis II	g__Bacteroides.s__Bacteroides_dorei	0	0	133.654	0	0	0	0	0	0	0
PWY-6126: superpathway of adenosine nucleotides de novo biosynthesis II	g__Bacteroides.s__Bacteroides_fragilis	230.13	407.671	683.003	117.679	740.385	0	0	0	0	338.916
PWY-6126: superpathway of adenosine nucleotides de novo biosynthesis II	g__Bacteroides.s__Bacteroides_nordii	26.2671	0	0	0	0	0	0	0	0	34.8485
PWY-6126: superpathway of adenosine nucleotides de novo biosynthesis II	g__Bacteroides.s__Bacteroides_ovatus	106.598	249.617	198.221	50.6215	33.573	0	0	0	0	162.574
PWY-6126: superpathway of adenosine nucleotides de novo biosynthesis II	g__Bacteroides.s__Bacteroides_thetaiotaomicron	203.464	359.359	512.665	53.2943	173.561	0	0	0	0	147.291
PWY-6126: superpathway of adenosine nucleotides de novo biosynthesis II	g__Bacteroides.s__Bacteroides_vulgatus	0	0	0	32.8538	52.2409	0	0	0	0	0
PWY-6126: superpathway of adenosine nucleotides de novo biosynthesis II	g__Clostridium.s__Clostridium_butyricum	0	0	0	0	0	0	0	574.881	0	0
PWY-6126: superpathway of adenosine nucleotides de novo biosynthesis II	g__Enterobacter.s__Enterobacter_cloacae	0	0	0	0	0	0	0	0	45.3758	0
PWY-6126: superpathway of adenosine nucleotides de novo biosynthesis II	g__Escherichia.s__Escherichia_coli	0	0	0	0	4.91071	201.748	545.504	271.28	2151.19	0
PWY-6126: superpathway of adenosine nucleotides de novo biosynthesis II	g__Klebsiella.s__Klebsiella_oxytoca	0	0	0	0	0	7.7602	7.66429	53.2422	4.1978	0
PWY-6126: superpathway of adenosine nucleotides de novo biosynthesis II	g__Klebsiella.s__Klebsiella_pneumoniae	0	0	0	0	0	0	44.2099	157.292	316.959	0
PWY-6126: superpathway of adenosine nucleotides de novo biosynthesis II	g__Kocuria.s__Kocuria_rhizophila	0	0	0	0	17.8267	0	0	0	0	0
PWY-6126: superpathway of adenosine nucleotides de novo biosynthesis II	g__Parabacteroides.s__Parabacteroides_distasonis	27.8103	42.3331	96.1246	87.2436	355.074	0	0	0	0	33.5087
PWY-6126: superpathway of adenosine nucleotides de novo biosynthesis II	g__Parabacteroides.s__Parabacteroides_goldsteinii	17.0304	83.3797	23.2888	0	33.8601	0	0	0	0	28.4375
PWY-6126: superpathway of adenosine nucleotides de novo biosynthesis II	g__Prevotella.s__Prevotella_stercorea	791.609	371.89	660.88	348.372	384.105	0	0	0	0	1046.99
PWY-6126: superpathway of adenosine nucleotides de novo biosynthesis II	g__Saccharomyces.s__Saccharomyces_cerevisiae	0	0	0	0	0	61.0846	830.493	260.798	0	0
PWY-6126: superpathway of adenosine nucleotides de novo biosynthesis II	g__Serratia.s__Serratia_marcescens	0	0	0	0	0	37.4652	15.9389	35.9441	0	0
PWY-6126: superpathway of adenosine nucleotides de novo biosynthesis II	g__Staphylococcus.s__Staphylococcus_aureus	0	0	0	0	0	0	0	0	0	4.25841
PWY-6126: superpathway of adenosine nucleotides de novo biosynthesis II	g__Staphylococcus.s__Staphylococcus_epidermidis	0	0	0	0	10.4625	0	0	0	0	15.5306
PWY-6126: superpathway of adenosine nucleotides de novo biosynthesis II	g__Streptococcus.s__Streptococcus_gallolyticus	0	0	0	0	0	0	0	0	275.628	0
PWY-6126: superpathway of adenosine nucleotides de novo biosynthesis II	g__Streptococcus.s__Streptococcus_macedonicus	0	0	0	0	0	0	0	0	125.695	0
PWY-6126: superpathway of adenosine nucleotides de novo biosynthesis II	g__Sutterella.s__Sutterella_wadsworthensis	0	0	0	0	22.8266	0	0	0	0	0
PWY-6147: 6-hydroxymethyl-dihydropterin diphosphate biosynthesis I	g__Alloprevotella.s__Alloprevotella_tannerae	24.8996	105.549	84.2192	146.976	0	0	0	0	0	0
PWY-6147: 6-hydroxymethyl-dihydropterin diphosphate biosynthesis I	g__Bacteroides.s__Bacteroides_fragilis	43.4809	150.38	42.1898	43.4314	300.656	0	0	0	0	44.938
PWY-6147: 6-hydroxymethyl-dihydropterin diphosphate biosynthesis I	g__Bacteroides.s__Bacteroides_thetaiotaomicron	51.9648	66.9445	116.104	0	43.3214	0	0	0	0	44.9964
PWY-6147: 6-hydroxymethyl-dihydropterin diphosphate biosynthesis I	g__Bacteroides.s__Bacteroides_uniformis	0	0	0	37.4951	0	0	0	0	0	0
PWY-6147: 6-hydroxymethyl-dihydropterin diphosphate biosynthesis I	g__Bacteroidetes_unclassified.s__Bacteroidetes_bacterium_oral_taxon_272	0	0	28.1402	47.596	36.3023	0	0	0	0	0
PWY-6147: 6-hydroxymethyl-dihydropterin diphosphate biosynthesis I	g__Clostridioides.s__Clostridioides_difficile	0	0	0	0	56.0546	0	40.9867	0	113.87	107.601
PWY-6147: 6-hydroxymethyl-dihydropterin diphosphate biosynthesis I	g__Escherichia.s__Escherichia_coli	0	0	0	0	0	29.6718	189.859	177.99	651.625	0
PWY-6147: 6-hydroxymethyl-dihydropterin diphosphate biosynthesis I	g__Klebsiella.s__Klebsiella_oxytoca	0	0	0	0	0	53.8665	37.885	16.0892	5.97825	0
PWY-6147: 6-hydroxymethyl-dihydropterin diphosphate biosynthesis I	g__Klebsiella.s__Klebsiella_pneumoniae	0	0	0	0	0	0	123.823	252.333	150.293	0
PWY-6147: 6-hydroxymethyl-dihydropterin diphosphate biosynthesis I	g__Parabacteroides.s__Parabacteroides_distasonis	0	31.4245	0	65.1971	144.064	0	0	0	0	0
PWY-6147: 6-hydroxymethyl-dihydropterin diphosphate biosynthesis I	g__Porphyromonas.s__Porphyromonas_asaccharolytica	464.995	258.813	108.378	1283.37	182.156	0	0	0	0	544.773
PWY-6147: 6-hydroxymethyl-dihydropterin diphosphate biosynthesis I	g__Porphyromonas.s__Porphyromonas_endodontalis	119.933	45.5149	179.39	0	0	0	0	0	0	27.0756
PWY-6147: 6-hydroxymethyl-dihydropterin diphosphate biosynthesis I	g__Prevotella.s__Prevotella_baroniae	15.9393	32.6721	29.1959	137.416	0	0	0	0	0	0
PWY-6147: 6-hydroxymethyl-dihydropterin diphosphate biosynthesis I	g__Prevotella.s__Prevotella_multiformis	0	39.3398	0	0	0	0	0	0	0	0
PWY-6147: 6-hydroxymethyl-dihydropterin diphosphate biosynthesis I	g__Saccharomyces.s__Saccharomyces_cerevisiae	0	0	0	0	0	0	518.681	65.3992	0	0
PWY-6147: 6-hydroxymethyl-dihydropterin diphosphate biosynthesis I	g__Serratia.s__Serratia_marcescens	0	0	0	0	0	6.00536	18.0847	0	0	0
PWY-6147: 6-hydroxymethyl-dihydropterin diphosphate biosynthesis I	g__Staphylococcus.s__Staphylococcus_epidermidis	0	10.4257	0	0	0	0	0	0	19.1119	0
PWY-6147: 6-hydroxymethyl-dihydropterin diphosphate biosynthesis I	g__Staphylococcus.s__Staphylococcus_saprophyticus	0	0	0	0	8.81681	0	0	0	0	0
PWY-6147: 6-hydroxymethyl-dihydropterin diphosphate biosynthesis I	g__Streptococcus.s__Streptococcus_equinus	0	0	0	0	0	0	0	0	19.5847	0
PWY-6147: 6-hydroxymethyl-dihydropterin diphosphate biosynthesis I	g__Streptococcus.s__Streptococcus_gallolyticus	0	0	0	0	0	0	0	0	4.50523	0
PWY-6147: 6-hydroxymethyl-dihydropterin diphosphate biosynthesis I	g__Streptococcus.s__Streptococcus_macedonicus	0	0	0	0	0	0	0	0	3.68679	0
PWY-6147: 6-hydroxymethyl-dihydropterin diphosphate biosynthesis I	g__Streptococcus.s__Streptococcus_pasteurianus	0	0	0	0	0	0	0	0	10.4729	0
PWY-6147: 6-hydroxymethyl-dihydropterin diphosphate biosynthesis I	g__Turicibacter.s__Turicibacter_sanguinis	0	0	0	0	0	0	0	63.9247	0	0
PWY-6151: S-adenosyl-L-methionine salvage I	g__Bacteroides.s__Bacteroides_dorei	0	0	21.123	0	0	0	0	0	0	0
PWY-6151: S-adenosyl-L-methionine salvage I	g__Bacteroides.s__Bacteroides_fragilis	0	58.5835	95.1145	36.3376	472.275	0	0	0	0	40.7341
PWY-6151: S-adenosyl-L-methionine salvage I	g__Bacteroides.s__Bacteroides_uniformis	33.8452	35.3983	40.151	0	20.6689	0	0	0	0	56.3405
PWY-6151: S-adenosyl-L-methionine salvage I	g__Bacteroides.s__Bacteroides_vulgatus	0	0	0	67.9597	41.7601	0	0	0	0	0
PWY-6151: S-adenosyl-L-methionine salvage I	g__Bacteroidetes_unclassified.s__Bacteroidetes_bacterium_oral_taxon_272	0	0	0	0	23.2253	0	0	0	0	0
PWY-6151: S-adenosyl-L-methionine salvage I	g__Barnesiella.s__Barnesiella_intestinihominis	0	79.7486	0	0	0	0	0	0	0	30.8794
PWY-6151: S-adenosyl-L-methionine salvage I	g__Bifidobacterium.s__Bifidobacterium_adolescentis	0	0	0	0	0	0	0	0	37.2803	0
PWY-6151: S-adenosyl-L-methionine salvage I	g__Campylobacter.s__Campylobacter_ureolyticus	0	0	20.7826	0	0	0	0	0	0	0
PWY-6151: S-adenosyl-L-methionine salvage I	g__Clostridioides.s__Clostridioides_difficile	0	0	0	0	17.9713	0	27.7597	0	36.2255	21.0906
PWY-6151: S-adenosyl-L-methionine salvage I	g__Clostridium.s__Clostridium_butyricum	0	0	0	0	0	0	0	704.96	0	0
PWY-6151: S-adenosyl-L-methionine salvage I	g__Clostridium.s__Clostridium_sp_CAG_221	0	0	0	0	0	0	191.682	0	0	0
PWY-6151: S-adenosyl-L-methionine salvage I	g__Enterobacter.s__Enterobacter_cloacae	0	0	0	0	0	0	0	0	156.529	0
PWY-6151: S-adenosyl-L-methionine salvage I	g__Escherichia.s__Escherichia_coli	0	0	0	0	13.8646	280.336	182.88	210.638	1471.03	0
PWY-6151: S-adenosyl-L-methionine salvage I	g__Faecalibacterium.s__Faecalibacterium_prausnitzii	0	0	14.3029	0	57.6181	0	0	0	0	0
PWY-6151: S-adenosyl-L-methionine salvage I	g__Firmicutes_unclassified.s__Firmicutes_bacterium_CAG_102	0	0	66.0135	0	0	0	0	0	0	0
PWY-6151: S-adenosyl-L-methionine salvage I	g__Fusobacterium.s__Fusobacterium_nucleatum	0	0	0	14.4286	0	0	0	0	0	24.8124
PWY-6151: S-adenosyl-L-methionine salvage I	g__Klebsiella.s__Klebsiella_oxytoca	0	0	0	0	0	40.8852	8.20169	0	0	0
PWY-6151: S-adenosyl-L-methionine salvage I	g__Klebsiella.s__Klebsiella_pneumoniae	0	0	0	0	0	0	242.51	92.4263	344.528	0
PWY-6151: S-adenosyl-L-methionine salvage I	g__Kocuria.s__Kocuria_rhizophila	0	0	0	0	17.563	0	0	0	0	0
PWY-6151: S-adenosyl-L-methionine salvage I	g__Lactobacillus.s__Lactobacillus_ruminis	0	0	0	0	0	529.836	126.323	86.1571	130.531	0
PWY-6151: S-adenosyl-L-methionine salvage I	g__Odoribacter.s__Odoribacter_splanchnicus	1112.32	1113.25	265.049	597.758	1496.04	0	0	0	0	1621.6
PWY-6151: S-adenosyl-L-methionine salvage I	g__Porphyromonas.s__Porphyromonas_asaccharolytica	812.497	355.547	26.6187	1083.24	194.244	0	0	0	0	1011.32
PWY-6151: S-adenosyl-L-methionine salvage I	g__Porphyromonas.s__Porphyromonas_endodontalis	939.034	355.196	497.55	0	0	0	0	0	0	667.022
PWY-6151: S-adenosyl-L-methionine salvage I	g__Prevotella.s__Prevotella_baroniae	14.7307	36.276	48.1121	73.9921	0	0	0	0	0	9.58915
PWY-6151: S-adenosyl-L-methionine salvage I	g__Prevotella.s__Prevotella_multiformis	14.4442	80.9704	41.1147	0	0	0	0	0	0	18.6213
PWY-6151: S-adenosyl-L-methionine salvage I	g__Prevotella.s__Prevotella_nigrescens	60.8548	275.836	161.69	0	0	0	0	0	0	40.8425
PWY-6151: S-adenosyl-L-methionine salvage I	g__Prevotella.s__Prevotella_stercorea	885.157	547.581	1013.92	564.231	491.873	0	0	0	0	1272.58
PWY-6151: S-adenosyl-L-methionine salvage I	g__Serratia.s__Serratia_marcescens	0	0	0	0	0	0	2.66709	0	0	0
PWY-6151: S-adenosyl-L-methionine salvage I	g__Solobacterium.s__Solobacterium_moorei	0	26.2473	0	57.4956	72.0062	0	0	0	0	0
PWY-6151: S-adenosyl-L-methionine salvage I	g__Staphylococcus.s__Staphylococcus_aureus	0	0	0	0	0	6.79983	0	0	0	0
PWY-6151: S-adenosyl-L-methionine salvage I	g__Staphylococcus.s__Staphylococcus_hominis	0	0	0	0	2.99431	0	0	0	0	0
PWY-6151: S-adenosyl-L-methionine salvage I	g__Streptococcus.s__Streptococcus_gallolyticus	0	0	0	0	0	0	0	0	4.98467	0
PWY-6151: S-adenosyl-L-methionine salvage I	g__Streptococcus.s__Streptococcus_macedonicus	0	0	0	0	0	0	0	0	73.7981	0
PWY-6151: S-adenosyl-L-methionine salvage I	g__Streptococcus.s__Streptococcus_salivarius	0	0	0	0	0	31.4589	0	29.8957	0	0
PWY-6151: S-adenosyl-L-methionine salvage I	g__Turicibacter.s__Turicibacter_sanguinis	0	0	0	0	0	0	0	416.309	0	0
PWY-6160: 3-dehydroquinate biosynthesis II (archaea)	g__Methanobrevibacter.s__Methanobrevibacter_smithii	18.1287	0	23.0769	0	37.0967	0	0	0	0	22.9037
PWY-6163: chorismate biosynthesis from 3-dehydroquinate	g__Alistipes.s__Alistipes_finegoldii	193.579	157.568	51.7525	2.92631	0	0	0	0	0	224.876
PWY-6163: chorismate biosynthesis from 3-dehydroquinate	g__Alistipes.s__Alistipes_onderdonkii	431.435	441.606	164.744	14.67	7.76896	0	0	0	0	562.988
PWY-6163: chorismate biosynthesis from 3-dehydroquinate	g__Alistipes.s__Alistipes_shahii	84.5783	77.9074	37.4525	47.0442	216.314	0	0	0	0	66.9626
PWY-6163: chorismate biosynthesis from 3-dehydroquinate	g__Alloprevotella.s__Alloprevotella_tannerae	44.2294	191.334	202.745	182.692	0	0	0	0	0	61.5605
PWY-6163: chorismate biosynthesis from 3-dehydroquinate	g__Bacteroides.s__Bacteroides_caccae	119.394	214.867	159.157	3.95232	15.9465	0	0	0	0	46.1209
PWY-6163: chorismate biosynthesis from 3-dehydroquinate	g__Bacteroides.s__Bacteroides_dorei	0	0	52.8845	0	0	0	0	0	0	0
PWY-6163: chorismate biosynthesis from 3-dehydroquinate	g__Bacteroides.s__Bacteroides_fragilis	117.184	247.675	361.528	65.958	625.6	0	0	0	0	108.413
PWY-6163: chorismate biosynthesis from 3-dehydroquinate	g__Bacteroides.s__Bacteroides_ovatus	76.5543	157.479	108.653	45.8199	26.0185	0	0	0	0	80.484
PWY-6163: chorismate biosynthesis from 3-dehydroquinate	g__Bacteroides.s__Bacteroides_thetaiotaomicron	111.99	164.436	290.266	61.2128	133.138	0	0	0	0	116.374
PWY-6163: chorismate biosynthesis from 3-dehydroquinate	g__Bacteroides.s__Bacteroides_uniformis	68.5054	75.7413	41.5539	52.8385	50.6471	0	0	0	0	87.0781
PWY-6163: chorismate biosynthesis from 3-dehydroquinate	g__Bacteroidetes_unclassified.s__Bacteroidetes_bacterium_oral_taxon_272	0	0	0	24.1575	24.228	0	0	0	0	0
PWY-6163: chorismate biosynthesis from 3-dehydroquinate	g__Barnesiella.s__Barnesiella_intestinihominis	0	28.9794	0	0	0	0	0	0	0	0
PWY-6163: chorismate biosynthesis from 3-dehydroquinate	g__Blautia.s__Ruminococcus_gnavus	0	0	0	0	0	0	0	88.7468	0	0
PWY-6163: chorismate biosynthesis from 3-dehydroquinate	g__Blautia.s__Ruminococcus_torques	0	11.2689	0	0	0	0	0	0	0	10.8957
PWY-6163: chorismate biosynthesis from 3-dehydroquinate	g__Clostridium.s__Clostridium_butyricum	0	0	0	0	0	0	0	1720.51	0	0
PWY-6163: chorismate biosynthesis from 3-dehydroquinate	g__Clostridium.s__Clostridium_sp_CAG_221	0	0	0	0	0	0	1431.62	0	0	0
PWY-6163: chorismate biosynthesis from 3-dehydroquinate	g__Dialister.s__Dialister_pneumosintes	0	21.4923	0	0	10.2102	0	0	0	0	0
PWY-6163: chorismate biosynthesis from 3-dehydroquinate	g__Eisenbergiella.s__Eisenbergiella_tayi	0	0	0	0	45.0913	0	0	0	0	0
PWY-6163: chorismate biosynthesis from 3-dehydroquinate	g__Enterobacter.s__Enterobacter_cloacae	0	0	0	0	0	0	0	0	103.791	0
PWY-6163: chorismate biosynthesis from 3-dehydroquinate	g__Enterobacter.s__Enterobacter_roggenkampii	0	0	0	0	0	0	0	0	54.2517	0
PWY-6163: chorismate biosynthesis from 3-dehydroquinate	g__Escherichia.s__Escherichia_coli	0	0	0	0	37.7064	268.514	834.155	552.18	1142.81	0
PWY-6163: chorismate biosynthesis from 3-dehydroquinate	g__Faecalibacterium.s__Faecalibacterium_prausnitzii	0	0	0	0	58.038	0	0	0	0	0
PWY-6163: chorismate biosynthesis from 3-dehydroquinate	g__Fusobacterium.s__Fusobacterium_nucleatum	14.478	27.1912	0	38.8579	0	0	0	0	0	15.7698
PWY-6163: chorismate biosynthesis from 3-dehydroquinate	g__Intestinimonas.s__Intestinimonas_butyriciproducens	0	0	27.2492	0	0	0	0	0	0	11.5374
PWY-6163: chorismate biosynthesis from 3-dehydroquinate	g__Klebsiella.s__Klebsiella_oxytoca	0	0	0	0	0	16.0944	19.2855	15.2614	0	0
PWY-6163: chorismate biosynthesis from 3-dehydroquinate	g__Klebsiella.s__Klebsiella_pneumoniae	0	0	0	0	0	0	119.465	276.475	217.544	0
PWY-6163: chorismate biosynthesis from 3-dehydroquinate	g__Methanobrevibacter.s__Methanobrevibacter_smithii	0	0	0	0	34.5364	0	0	0	0	14.8711
PWY-6163: chorismate biosynthesis from 3-dehydroquinate	g__Odoribacter.s__Odoribacter_splanchnicus	990.125	1106.14	264.001	251.352	1295.48	0	0	0	0	1424.41
PWY-6163: chorismate biosynthesis from 3-dehydroquinate	g__Oscillibacter.s__Oscillibacter_sp_57_20	0	73.4231	113.333	32.3344	0	0	0	0	0	43.8793
PWY-6163: chorismate biosynthesis from 3-dehydroquinate	g__Parabacteroides.s__Parabacteroides_distasonis	37.2027	70.7865	77.9438	59.1371	143.795	0	0	0	0	34.1098
PWY-6163: chorismate biosynthesis from 3-dehydroquinate	g__Parabacteroides.s__Parabacteroides_goldsteinii	11.6714	39.1728	0	0	32.7325	0	0	0	0	10.9634
PWY-6163: chorismate biosynthesis from 3-dehydroquinate	g__Porphyromonas.s__Porphyromonas_asaccharolytica	400.177	249.999	0	586.212	129.122	0	0	0	0	436.832
PWY-6163: chorismate biosynthesis from 3-dehydroquinate	g__Porphyromonas.s__Porphyromonas_endodontalis	137.541	88.6932	147.706	0	0	0	0	0	0	165.017
PWY-6163: chorismate biosynthesis from 3-dehydroquinate	g__Prevotella.s__Prevotella_baroniae	0	15.7366	67.302	84.0187	0	0	0	0	0	0
PWY-6163: chorismate biosynthesis from 3-dehydroquinate	g__Prevotella.s__Prevotella_multiformis	0	131.789	104.451	0	0	0	0	0	0	30.2935
PWY-6163: chorismate biosynthesis from 3-dehydroquinate	g__Prevotella.s__Prevotella_nigrescens	0	62.7375	29.8921	0	0	0	0	0	0	0
PWY-6163: chorismate biosynthesis from 3-dehydroquinate	g__Prevotella.s__Prevotella_stercorea	485.822	206.734	447.337	515.043	319.4	0	0	0	0	678.543
PWY-6163: chorismate biosynthesis from 3-dehydroquinate	g__Saccharomyces.s__Saccharomyces_cerevisiae	0	0	0	0	0	48.0708	376.341	115.632	0	0
PWY-6163: chorismate biosynthesis from 3-dehydroquinate	g__Serratia.s__Serratia_marcescens	0	0	0	0	0	3.96124	16.7839	9.86697	0	0
PWY-6163: chorismate biosynthesis from 3-dehydroquinate	g__Streptococcus.s__Streptococcus_gallolyticus	0	0	0	0	0	0	0	0	43.2435	0
PWY-6163: chorismate biosynthesis from 3-dehydroquinate	g__Streptococcus.s__Streptococcus_macedonicus	0	0	0	0	0	0	0	0	7.40094	0
PWY-6163: chorismate biosynthesis from 3-dehydroquinate	g__Streptococcus.s__Streptococcus_salivarius	0	0	0	0	0	47.2122	0	0	0	0
PWY-6163: chorismate biosynthesis from 3-dehydroquinate	g__Sutterella.s__Sutterella_wadsworthensis	0	0	0	0	25.5834	0	0	0	0	0
PWY-6163: chorismate biosynthesis from 3-dehydroquinate	g__Treponema.s__Treponema_maltophilum	17.1176	0	0	0	0	0	0	0	0	0
PWY-6165: chorismate biosynthesis II (archaea)	g__Methanobrevibacter.s__Methanobrevibacter_smithii	0	0	0	0	34.6969	0	0	0	0	16.0568
PWY-6168: flavin biosynthesis III (fungi)	g__Escherichia.s__Escherichia_coli	0	0	0	0	0	127.208	233.611	54.4084	479.7	0
PWY-6168: flavin biosynthesis III (fungi)	g__Klebsiella.s__Klebsiella_oxytoca	0	0	0	0	0	88.5982	54.7276	61.838	0	0
PWY-6168: flavin biosynthesis III (fungi)	g__Klebsiella.s__Klebsiella_pneumoniae	0	0	0	0	0	0	64.1293	69.8107	243.47	0
PWY-6168: flavin biosynthesis III (fungi)	g__Saccharomyces.s__Saccharomyces_cerevisiae	0	0	0	0	0	0	358.507	0	0	0
PWY-6168: flavin biosynthesis III (fungi)	g__Staphylococcus.s__Staphylococcus_aureus	0	0	0	0	0	12.7596	0	0	0	0
PWY-621: sucrose degradation III (sucrose invertase)	g__Bacteroides.s__Bacteroides_fragilis	0	0	11.4133	0	0	0	0	0	0	0
PWY-621: sucrose degradation III (sucrose invertase)	g__Bacteroides.s__Bacteroides_ovatus	0	0	12.2584	0	0	0	0	0	0	0
PWY-621: sucrose degradation III (sucrose invertase)	g__Bacteroides.s__Bacteroides_thetaiotaomicron	0	0	0	0	14.3686	0	0	0	0	0
PWY-621: sucrose degradation III (sucrose invertase)	g__Enterobacter.s__Enterobacter_asburiae	0	0	0	0	0	0	0	0	18.6294	0
PWY-621: sucrose degradation III (sucrose invertase)	g__Enterobacter.s__Enterobacter_cloacae	0	0	0	0	0	0	0	0	33.4656	0
PWY-621: sucrose degradation III (sucrose invertase)	g__Escherichia.s__Escherichia_coli	0	0	0	0	0	0	5.07607	0	1010.08	0
PWY-621: sucrose degradation III (sucrose invertase)	g__Hungatella.s__Hungatella_hathewayi	0	0	0	0	14.2785	0	0	0	0	0
PWY-621: sucrose degradation III (sucrose invertase)	g__Klebsiella.s__Klebsiella_pneumoniae	0	0	0	0	0	0	38.4676	0	273.652	0
PWY-621: sucrose degradation III (sucrose invertase)	g__Staphylococcus.s__Staphylococcus_aureus	0	0	0	0	0	28.7942	0	0	0	0
PWY-621: sucrose degradation III (sucrose invertase)	g__Staphylococcus.s__Staphylococcus_epidermidis	20.223	0	25.5444	14.5886	5.58449	15.612	0	0	17.5541	15.4904
PWY-621: sucrose degradation III (sucrose invertase)	g__Streptococcus.s__Streptococcus_gallolyticus	0	0	0	0	0	0	0	0	63.3359	0
PWY-621: sucrose degradation III (sucrose invertase)	g__Streptococcus.s__Streptococcus_macedonicus	0	0	0	0	0	0	0	0	31.7503	0
PWY-621: sucrose degradation III (sucrose invertase)	g__Streptococcus.s__Streptococcus_salivarius	0	0	0	0	0	73.6004	47.6258	0	0	0
PWY-621: sucrose degradation III (sucrose invertase)	g__Streptococcus.s__Streptococcus_thermophilus	0	0	0	0	0	16.6631	0	0	0	0
PWY-622: starch biosynthesis	g__Fusobacterium.s__Fusobacterium_nucleatum	0	105.403	51.0592	160.735	0	0	0	0	0	63.1123
PWY-6270: isoprene biosynthesis I	g__Bacteroides.s__Bacteroides_fragilis	51.1147	143.389	145.723	52.7069	472.16	0	0	0	0	73.6247
PWY-6270: isoprene biosynthesis I	g__Bacteroides.s__Bacteroides_ovatus	41.4293	57.525	79.2589	0	0	0	0	0	0	36.1103
PWY-6270: isoprene biosynthesis I	g__Bacteroides.s__Bacteroides_thetaiotaomicron	42.612	98.7135	156.073	0	0	0	0	0	0	49.6173
PWY-6270: isoprene biosynthesis I	g__Eisenbergiella.s__Eisenbergiella_tayi	0	0	0	0	53.0395	0	0	0	0	0
PWY-6270: isoprene biosynthesis I	g__Enterobacter.s__Enterobacter_cloacae	0	0	0	0	0	0	0	0	8.8912	0
PWY-6270: isoprene biosynthesis I	g__Escherichia.s__Escherichia_coli	0	0	0	0	0	107.88	0	67.926	777.445	0
PWY-6270: isoprene biosynthesis I	g__Klebsiella.s__Klebsiella_oxytoca	0	0	0	0	0	7.39157	0	0	0	0
PWY-6270: isoprene biosynthesis I	g__Klebsiella.s__Klebsiella_pneumoniae	0	0	0	0	0	0	80.853	27.8616	84.1703	0
PWY-6270: isoprene biosynthesis I	g__Parabacteroides.s__Parabacteroides_distasonis	0	0	0	43.2732	120.377	0	0	0	0	0
PWY-6270: isoprene biosynthesis I	g__Turicibacter.s__Turicibacter_sanguinis	0	0	0	0	0	0	0	98.9143	0	0
PWY-6277: superpathway of 5-aminoimidazole ribonucleotide biosynthesis	g__Agrobacterium.s__Agrobacterium_tumefaciens	0	0	0	0	0	0	0	35.6633	0	0
PWY-6277: superpathway of 5-aminoimidazole ribonucleotide biosynthesis	g__Alistipes.s__Alistipes_finegoldii	147.755	122.538	62.786	5.82584	6.38122	0	0	0	0	150.402
PWY-6277: superpathway of 5-aminoimidazole ribonucleotide biosynthesis	g__Alistipes.s__Alistipes_onderdonkii	470.92	354.475	111.502	7.96611	13.5689	0	0	0	0	400.634
PWY-6277: superpathway of 5-aminoimidazole ribonucleotide biosynthesis	g__Alistipes.s__Alistipes_shahii	65.2769	113.037	76.2073	21.1204	148.818	0	0	0	0	71.8251
PWY-6277: superpathway of 5-aminoimidazole ribonucleotide biosynthesis	g__Anaerostipes.s__Anaerostipes_hadrus	0	0	0	0	0	0	0	47.4827	0	0
PWY-6277: superpathway of 5-aminoimidazole ribonucleotide biosynthesis	g__Bacteroides.s__Bacteroides_caccae	123.744	197.45	198.601	9.59413	4.76679	0	0	0	0	117.266
PWY-6277: superpathway of 5-aminoimidazole ribonucleotide biosynthesis	g__Bacteroides.s__Bacteroides_dorei	0	0	29.064	0	0	0	0	0	0	0
PWY-6277: superpathway of 5-aminoimidazole ribonucleotide biosynthesis	g__Bacteroides.s__Bacteroides_fragilis	54.8652	103.445	164.906	31.6645	390.17	0	0	0	0	80.1691
PWY-6277: superpathway of 5-aminoimidazole ribonucleotide biosynthesis	g__Bacteroides.s__Bacteroides_nordii	0	0	0	0	0	0	0	0	0	13.4085
PWY-6277: superpathway of 5-aminoimidazole ribonucleotide biosynthesis	g__Bacteroides.s__Bacteroides_ovatus	22.2569	26.6165	32.7617	4.02837	1.61991	0	0	0	0	13.4622
PWY-6277: superpathway of 5-aminoimidazole ribonucleotide biosynthesis	g__Bacteroides.s__Bacteroides_thetaiotaomicron	56.5148	115.361	187.898	19.8336	54.2232	0	0	0	0	77.2249
PWY-6277: superpathway of 5-aminoimidazole ribonucleotide biosynthesis	g__Bacteroides.s__Bacteroides_uniformis	40.048	55.8731	27.3712	58.1548	57.3718	0	0	0	0	59.439
PWY-6277: superpathway of 5-aminoimidazole ribonucleotide biosynthesis	g__Bacteroides.s__Bacteroides_vulgatus	0	0	0	0	30.1342	0	0	0	0	0
PWY-6277: superpathway of 5-aminoimidazole ribonucleotide biosynthesis	g__Bacteroidetes_unclassified.s__Bacteroidetes_bacterium_oral_taxon_272	0	0	45.5456	24.0462	0	0	0	0	0	0
PWY-6277: superpathway of 5-aminoimidazole ribonucleotide biosynthesis	g__Barnesiella.s__Barnesiella_intestinihominis	23.6231	31.3583	0	0	0	0	0	0	0	31.2075
PWY-6277: superpathway of 5-aminoimidazole ribonucleotide biosynthesis	g__Bifidobacterium.s__Bifidobacterium_longum	0	0	0	0	0	32.781	32.9413	0	61.0488	0
PWY-6277: superpathway of 5-aminoimidazole ribonucleotide biosynthesis	g__Blautia.s__Ruminococcus_gnavus	0	0	0	0	0	0	0	138.906	0	0
PWY-6277: superpathway of 5-aminoimidazole ribonucleotide biosynthesis	g__Clostridioides.s__Clostridioides_difficile	0	0	0	0	20.929	0	11.7699	0	29.3759	26.065
PWY-6277: superpathway of 5-aminoimidazole ribonucleotide biosynthesis	g__Clostridium.s__Clostridium_butyricum	0	0	0	0	0	0	0	2757.4	0	0
PWY-6277: superpathway of 5-aminoimidazole ribonucleotide biosynthesis	g__Clostridium.s__Clostridium_sp_CAG_221	0	0	0	0	0	0	3473.71	0	0	0
PWY-6277: superpathway of 5-aminoimidazole ribonucleotide biosynthesis	g__Dialister.s__Dialister_pneumosintes	0	11.3976	0	0	11.791	0	0	0	0	16.2976
PWY-6277: superpathway of 5-aminoimidazole ribonucleotide biosynthesis	g__Eisenbergiella.s__Eisenbergiella_massiliensis	0	0	0	0	6.18971	0	0	0	0	0
PWY-6277: superpathway of 5-aminoimidazole ribonucleotide biosynthesis	g__Eisenbergiella.s__Eisenbergiella_tayi	0	0	0	0	73.4705	0	0	0	0	0
PWY-6277: superpathway of 5-aminoimidazole ribonucleotide biosynthesis	g__Enterobacter.s__Enterobacter_cloacae	0	0	0	0	0	0	0	0	194.993	0
PWY-6277: superpathway of 5-aminoimidazole ribonucleotide biosynthesis	g__Escherichia.s__Escherichia_coli	0	0	0	0	108.576	760.772	928.777	1500.32	13385.2	0
PWY-6277: superpathway of 5-aminoimidazole ribonucleotide biosynthesis	g__Faecalibacterium.s__Faecalibacterium_prausnitzii	0	0	0	0	53.0903	0	0	0	0	0
PWY-6277: superpathway of 5-aminoimidazole ribonucleotide biosynthesis	g__Firmicutes_unclassified.s__Firmicutes_bacterium_CAG_102	0	0	89.1297	0	0	0	0	0	0	0
PWY-6277: superpathway of 5-aminoimidazole ribonucleotide biosynthesis	g__Fusobacterium.s__Fusobacterium_nucleatum	35.0571	31.7714	120.863	0	0	0	0	0	0	48.9289
PWY-6277: superpathway of 5-aminoimidazole ribonucleotide biosynthesis	g__Hungatella.s__Hungatella_effluvii	0	0	6.13684	0	0	0	0	0	0	0
PWY-6277: superpathway of 5-aminoimidazole ribonucleotide biosynthesis	g__Hungatella.s__Hungatella_hathewayi	0	0	23.1072	0	0	0	0	0	0	0
PWY-6277: superpathway of 5-aminoimidazole ribonucleotide biosynthesis	g__Intestinimonas.s__Intestinimonas_butyriciproducens	23.731	0	51.738	0	0	0	0	0	0	18.0705
PWY-6277: superpathway of 5-aminoimidazole ribonucleotide biosynthesis	g__Janibacter.s__Janibacter_indicus	0	0	0	0	27.1264	0	0	0	0	0
PWY-6277: superpathway of 5-aminoimidazole ribonucleotide biosynthesis	g__Jonquetella.s__Jonquetella_anthropi	0	0	0	468.007	470.99	0	0	0	0	0
PWY-6277: superpathway of 5-aminoimidazole ribonucleotide biosynthesis	g__Klebsiella.s__Klebsiella_oxytoca	0	0	0	0	0	14.9308	22.1448	20.2754	1.85779	0
PWY-6277: superpathway of 5-aminoimidazole ribonucleotide biosynthesis	g__Klebsiella.s__Klebsiella_pneumoniae	0	0	0	0	0	0	354.92	580.837	1510.94	0
PWY-6277: superpathway of 5-aminoimidazole ribonucleotide biosynthesis	g__Kocuria.s__Kocuria_rhizophila	0	0	0	0	44.3956	0	0	0	0	0
PWY-6277: superpathway of 5-aminoimidazole ribonucleotide biosynthesis	g__Lactobacillus.s__Lactobacillus_ruminis	0	0	0	0	0	546.074	88.3525	72.2896	378.276	0
PWY-6277: superpathway of 5-aminoimidazole ribonucleotide biosynthesis	g__Methanobrevibacter.s__Methanobrevibacter_smithii	15.9357	0	0	0	40.3564	0	0	0	0	39.2868
PWY-6277: superpathway of 5-aminoimidazole ribonucleotide biosynthesis	g__Odoribacter.s__Odoribacter_splanchnicus	3121.71	3267.67	816.809	1191.85	3433.94	0	0	0	12.2221	4451.36
PWY-6277: superpathway of 5-aminoimidazole ribonucleotide biosynthesis	g__Oscillibacter.s__Oscillibacter_sp_57_20	106.128	244.546	873.769	193.634	32.6437	0	0	0	0	122.424
PWY-6277: superpathway of 5-aminoimidazole ribonucleotide biosynthesis	g__Parabacteroides.s__Parabacteroides_distasonis	24.5595	51.1693	50.2909	85.6146	148.859	0	0	0	0	17.3022
PWY-6277: superpathway of 5-aminoimidazole ribonucleotide biosynthesis	g__Parabacteroides.s__Parabacteroides_goldsteinii	0	60.3028	12.472	0	15.6765	0	0	0	0	18.0541
PWY-6277: superpathway of 5-aminoimidazole ribonucleotide biosynthesis	g__Parvimonas.s__Parvimonas_micra	0	22.1675	49.8279	22.1919	23.838	0	0	0	0	0
PWY-6277: superpathway of 5-aminoimidazole ribonucleotide biosynthesis	g__Peptostreptococcus.s__Peptostreptococcus_stomatis	24.6113	59.387	42.0844	31.1762	35.8997	0	0	0	0	60.4732
PWY-6277: superpathway of 5-aminoimidazole ribonucleotide biosynthesis	g__Porphyromonas.s__Porphyromonas_asaccharolytica	734.701	298.309	97.7109	1602.08	161.931	0	0	0	0	942.259
PWY-6277: superpathway of 5-aminoimidazole ribonucleotide biosynthesis	g__Prevotella.s__Prevotella_baroniae	0	0	35.4703	0	0	0	0	0	0	0
PWY-6277: superpathway of 5-aminoimidazole ribonucleotide biosynthesis	g__Prevotella.s__Prevotella_multiformis	0	0	29.5654	0	0	0	0	0	0	0
PWY-6277: superpathway of 5-aminoimidazole ribonucleotide biosynthesis	g__Prevotella.s__Prevotella_nigrescens	0	94.2686	56.8093	0	0	0	0	0	0	26.4177
PWY-6277: superpathway of 5-aminoimidazole ribonucleotide biosynthesis	g__Prevotella.s__Prevotella_stercorea	162.709	75.1512	217.098	62.3752	75.1235	0	0	0	0	354.871
PWY-6277: superpathway of 5-aminoimidazole ribonucleotide biosynthesis	g__Saccharomyces.s__Saccharomyces_cerevisiae	0	0	0	0	0	92.1004	689.976	206.683	0	0
PWY-6277: superpathway of 5-aminoimidazole ribonucleotide biosynthesis	g__Serratia.s__Serratia_marcescens	0	0	0	0	0	5.90671	0	4.94351	0	0
PWY-6277: superpathway of 5-aminoimidazole ribonucleotide biosynthesis	g__Solobacterium.s__Solobacterium_moorei	17.0767	78.7529	160.945	226.741	126.68	0	0	0	0	0
PWY-6277: superpathway of 5-aminoimidazole ribonucleotide biosynthesis	g__Staphylococcus.s__Staphylococcus_aureus	0	0	0	0	0	0	0	0	0	19.3551
PWY-6277: superpathway of 5-aminoimidazole ribonucleotide biosynthesis	g__Staphylococcus.s__Staphylococcus_epidermidis	0	8.73867	15.8117	0	13.4923	0	0	0	17.2301	0
PWY-6277: superpathway of 5-aminoimidazole ribonucleotide biosynthesis	g__Streptococcus.s__Streptococcus_gallolyticus	0	0	0	0	0	0	0	0	76.7724	0
PWY-6277: superpathway of 5-aminoimidazole ribonucleotide biosynthesis	g__Streptococcus.s__Streptococcus_macedonicus	0	0	0	0	0	0	0	0	86.9789	0
PWY-6277: superpathway of 5-aminoimidazole ribonucleotide biosynthesis	g__Streptococcus.s__Streptococcus_pasteurianus	0	0	0	0	0	0	0	0	50.1448	0
PWY-6277: superpathway of 5-aminoimidazole ribonucleotide biosynthesis	g__Streptococcus.s__Streptococcus_salivarius	0	0	0	0	0	36.1969	0	0	0	0
PWY-6277: superpathway of 5-aminoimidazole ribonucleotide biosynthesis	g__Streptococcus.s__Streptococcus_thermophilus	0	0	0	0	0	12.151	0	0	0	0
PWY-6277: superpathway of 5-aminoimidazole ribonucleotide biosynthesis	g__Sutterella.s__Sutterella_wadsworthensis	0	0	0	0	33.8835	0	0	0	0	0
PWY-6277: superpathway of 5-aminoimidazole ribonucleotide biosynthesis	g__Treponema.s__Treponema_denticola	0	22.7529	451	0	0	0	0	0	0	27.0554
PWY-6277: superpathway of 5-aminoimidazole ribonucleotide biosynthesis	g__Turicibacter.s__Turicibacter_sanguinis	0	0	0	0	0	0	0	653.403	0	0
PWY-6282: palmitoleate biosynthesis I (from (5Z)-dodec-5-enoate)	g__Alistipes.s__Alistipes_finegoldii	32.0585	25.6154	34.0382	6.15762	1.8494	0	0	0	0	36.4934
PWY-6282: palmitoleate biosynthesis I (from (5Z)-dodec-5-enoate)	g__Alistipes.s__Alistipes_onderdonkii	993.344	867.235	280.357	15.358	22.8509	0	0	0	0	1003.48
PWY-6282: palmitoleate biosynthesis I (from (5Z)-dodec-5-enoate)	g__Bifidobacterium.s__Bifidobacterium_longum	0	0	0	0	0	20.0626	14.4071	0	0	0
PWY-6282: palmitoleate biosynthesis I (from (5Z)-dodec-5-enoate)	g__Escherichia.s__Escherichia_coli	0	0	0	0	83.8379	1978.09	3808.17	2504.18	4038.59	0
PWY-6282: palmitoleate biosynthesis I (from (5Z)-dodec-5-enoate)	g__Klebsiella.s__Klebsiella_oxytoca	0	0	0	0	0	44.4084	59.1237	44.892	0	0
PWY-6282: palmitoleate biosynthesis I (from (5Z)-dodec-5-enoate)	g__Klebsiella.s__Klebsiella_pneumoniae	0	0	0	0	0	0	25.1	379.186	326.942	0
PWY-6282: palmitoleate biosynthesis I (from (5Z)-dodec-5-enoate)	g__Prevotella.s__Prevotella_multiformis	63.6578	154.833	0	0	0	0	0	0	0	74.4494
PWY-6282: palmitoleate biosynthesis I (from (5Z)-dodec-5-enoate)	g__Saccharomyces.s__Saccharomyces_cerevisiae	0	0	0	0	0	164.753	2452.56	389.907	0	0
PWY-6282: palmitoleate biosynthesis I (from (5Z)-dodec-5-enoate)	g__Serratia.s__Serratia_marcescens	0	0	0	0	0	13.0003	0	4.50563	0	0
PWY-6284: superpathway of unsaturated fatty acids biosynthesis (E. coli)	g__Escherichia.s__Escherichia_coli	0	0	0	0	49.1196	818.619	513.473	360.921	1952.74	0
PWY-6284: superpathway of unsaturated fatty acids biosynthesis (E. coli)	g__Klebsiella.s__Klebsiella_oxytoca	0	0	0	0	0	41.4575	0	46.436	0	0
PWY-6284: superpathway of unsaturated fatty acids biosynthesis (E. coli)	g__Klebsiella.s__Klebsiella_pneumoniae	0	0	0	0	0	0	27.6363	201.769	254.738	0
PWY-6284: superpathway of unsaturated fatty acids biosynthesis (E. coli)	g__Prevotella.s__Prevotella_multiformis	0	115.31	0	0	0	0	0	0	0	40.7568
PWY-6285: superpathway of fatty acids biosynthesis (E. coli)	g__Escherichia.s__Escherichia_coli	0	0	0	0	0	883.422	885.697	621.507	2448.45	0
PWY-6285: superpathway of fatty acids biosynthesis (E. coli)	g__Klebsiella.s__Klebsiella_oxytoca	0	0	0	0	0	0	0	48.075	0	0
PWY-6285: superpathway of fatty acids biosynthesis (E. coli)	g__Klebsiella.s__Klebsiella_pneumoniae	0	0	0	0	0	0	26.62	268.326	297.172	0
PWY-6292: superpathway of L-cysteine biosynthesis (mammalian)	g__Eisenbergiella.s__Eisenbergiella_tayi	0	0	0	0	25.5554	0	0	0	0	0
PWY-6292: superpathway of L-cysteine biosynthesis (mammalian)	g__Klebsiella.s__Klebsiella_pneumoniae	0	0	0	0	0	0	0	0	19.906	0
PWY-6292: superpathway of L-cysteine biosynthesis (mammalian)	g__Saccharomyces.s__Saccharomyces_cerevisiae	0	0	0	0	0	51.3396	2501.97	722.334	0	0
PWY-6293: superpathway of L-cysteine biosynthesis (fungi)	g__Saccharomyces.s__Saccharomyces_cerevisiae	0	0	0	0	0	0	1726.65	322.089	0	0
PWY-6305: superpathway of putrescine biosynthesis	g__Escherichia.s__Escherichia_coli	0	0	0	0	0	40.7665	0	0	277.356	0
PWY-6305: superpathway of putrescine biosynthesis	g__Klebsiella.s__Klebsiella_pneumoniae	0	0	0	0	0	0	48.1676	13.7466	29.3219	0
PWY-6309: L-tryptophan degradation XI (mammalian, via kynurenine)	g__Saccharomyces.s__Saccharomyces_cerevisiae	0	0	0	0	0	0	1387.11	272.973	0	0
PWY-6317: D-galactose degradation I (Leloir pathway)	g__Blautia.s__Ruminococcus_torques	25.329	49.743	56.2193	0	21.6377	0	0	0	0	37.7531
PWY-6317: D-galactose degradation I (Leloir pathway)	g__Clostridium.s__Clostridium_butyricum	0	0	0	0	0	0	0	624.818	0	0
PWY-6317: D-galactose degradation I (Leloir pathway)	g__Eisenbergiella.s__Eisenbergiella_tayi	0	0	0	0	82.6793	0	0	0	0	0
PWY-6317: D-galactose degradation I (Leloir pathway)	g__Escherichia.s__Escherichia_coli	0	0	0	0	27.3205	2595.91	653.939	509.135	2372.54	0
PWY-6317: D-galactose degradation I (Leloir pathway)	g__Faecalibacterium.s__Faecalibacterium_prausnitzii	0	0	42.0716	0	134.992	0	0	0	0	0
PWY-6317: D-galactose degradation I (Leloir pathway)	g__Fusobacterium.s__Fusobacterium_nucleatum	28.0086	33.6164	25.8325	34.0727	0	0	0	0	0	0
PWY-6317: D-galactose degradation I (Leloir pathway)	g__Hungatella.s__Hungatella_effluvii	0	0	10.951	0	0	0	0	0	0	0
PWY-6317: D-galactose degradation I (Leloir pathway)	g__Hungatella.s__Hungatella_hathewayi	0	0	15.75	0	0	0	0	0	0	0
PWY-6317: D-galactose degradation I (Leloir pathway)	g__Intestinimonas.s__Intestinimonas_butyriciproducens	22.3469	0	0	0	0	0	0	0	0	0
PWY-6317: D-galactose degradation I (Leloir pathway)	g__Klebsiella.s__Klebsiella_oxytoca	0	0	0	0	0	99.4734	10.1494	10.8747	0	0
PWY-6317: D-galactose degradation I (Leloir pathway)	g__Klebsiella.s__Klebsiella_pneumoniae	0	0	0	0	0	0	33.1198	210.905	36.3186	0
PWY-6317: D-galactose degradation I (Leloir pathway)	g__Lactobacillus.s__Lactobacillus_ruminis	0	0	0	0	0	1329.11	137.696	138.476	250.287	0
PWY-6317: D-galactose degradation I (Leloir pathway)	g__Saccharomyces.s__Saccharomyces_cerevisiae	0	0	0	0	0	0	635.67	1786.94	0	0
PWY-6317: D-galactose degradation I (Leloir pathway)	g__Streptococcus.s__Streptococcus_equinus	0	0	0	0	0	0	0	0	4.22252	0
PWY-6317: D-galactose degradation I (Leloir pathway)	g__Streptococcus.s__Streptococcus_gallolyticus	0	0	0	0	0	0	0	0	149.39	0
PWY-6317: D-galactose degradation I (Leloir pathway)	g__Streptococcus.s__Streptococcus_macedonicus	0	0	0	0	0	0	0	0	89.0337	0
PWY-6317: D-galactose degradation I (Leloir pathway)	g__Streptococcus.s__Streptococcus_pasteurianus	0	0	0	0	0	0	0	0	65.8221	0
PWY-6318: L-phenylalanine degradation IV (mammalian, via side chain)	g__Escherichia.s__Escherichia_coli	0	0	0	0	0	0	0	0	12.0228	0
PWY-6318: L-phenylalanine degradation IV (mammalian, via side chain)	g__Klebsiella.s__Klebsiella_oxytoca	0	0	0	0	0	0	0	0	1.62018	0
PWY-6318: L-phenylalanine degradation IV (mammalian, via side chain)	g__Klebsiella.s__Klebsiella_pneumoniae	0	0	0	0	0	0	0	0	8.91481	0
PWY-6349: CDP-archaeol biosynthesis	g__Methanobrevibacter.s__Methanobrevibacter_smithii	21.1458	0	16.4041	0	39.3248	0	0	0	0	0
PWY-6350: archaetidylinositol biosynthesis	g__Methanobrevibacter.s__Methanobrevibacter_smithii	0	0	0	0	28.3471	0	0	0	0	0
PWY-6351: D-myo-inositol (1,4,5)-trisphosphate biosynthesis	g__Saccharomyces.s__Saccharomyces_cerevisiae	0	0	0	0	0	0	555.609	195.08	0	0
PWY-6352: 3-phosphoinositide biosynthesis	g__Saccharomyces.s__Saccharomyces_cerevisiae	0	0	0	0	0	0	465.905	200.267	0	0
PWY-6353: purine nucleotides degradation II (aerobic)	g__Clostridioides.s__Clostridioides_difficile	0	0	0	0	20.0645	0	15.8739	0	40.765	36.1011
PWY-6353: purine nucleotides degradation II (aerobic)	g__Escherichia.s__Escherichia_coli	0	0	0	0	29.5575	0	0	0	806.427	0
PWY-6353: purine nucleotides degradation II (aerobic)	g__Intestinimonas.s__Intestinimonas_butyriciproducens	61.3743	33.4779	54.5371	0	0	0	0	0	0	51.7175
PWY-6353: purine nucleotides degradation II (aerobic)	g__Klebsiella.s__Klebsiella_oxytoca	0	0	0	0	0	0	0	0	6.95413	0
PWY-6353: purine nucleotides degradation II (aerobic)	g__Klebsiella.s__Klebsiella_pneumoniae	0	0	0	0	0	0	0	0	35.804	0
PWY-6385: peptidoglycan biosynthesis III (mycobacteria)	g__Alistipes.s__Alistipes_finegoldii	11.2536	6.38644	6.83531	0	0	0	0	0	0	6.49166
PWY-6385: peptidoglycan biosynthesis III (mycobacteria)	g__Alistipes.s__Alistipes_onderdonkii	691.063	684.258	167.626	0	0	0	0	0	0	817.938
PWY-6385: peptidoglycan biosynthesis III (mycobacteria)	g__Alloprevotella.s__Alloprevotella_tannerae	56.9217	191.876	282.972	248.499	0	0	0	0	0	83.6165
PWY-6385: peptidoglycan biosynthesis III (mycobacteria)	g__Bacteroides.s__Bacteroides_caccae	101.633	198.929	185.541	0	0	0	0	0	0	81.7815
PWY-6385: peptidoglycan biosynthesis III (mycobacteria)	g__Bacteroides.s__Bacteroides_fragilis	83.0322	166.495	294.007	60.1421	449.839	0	0	0	0	131.897
PWY-6385: peptidoglycan biosynthesis III (mycobacteria)	g__Bacteroides.s__Bacteroides_ovatus	0	12.95	0	0	0	0	0	0	0	0
PWY-6385: peptidoglycan biosynthesis III (mycobacteria)	g__Bacteroides.s__Bacteroides_thetaiotaomicron	39.1099	80.2982	153.543	16.4246	45.7265	0	0	0	0	48.3831
PWY-6385: peptidoglycan biosynthesis III (mycobacteria)	g__Bacteroides.s__Bacteroides_uniformis	21.7699	26.7057	27.359	79.9555	48.6747	0	0	0	0	41.2522
PWY-6385: peptidoglycan biosynthesis III (mycobacteria)	g__Bacteroides.s__Bacteroides_vulgatus	0	0	0	0	23.8455	0	0	0	0	0
PWY-6385: peptidoglycan biosynthesis III (mycobacteria)	g__Clostridioides.s__Clostridioides_difficile	0	0	0	0	34.1256	0	0	22.8857	50.3168	36.3782
PWY-6385: peptidoglycan biosynthesis III (mycobacteria)	g__Clostridium.s__Clostridium_butyricum	0	0	0	0	0	0	0	480.977	0	0
PWY-6385: peptidoglycan biosynthesis III (mycobacteria)	g__Clostridium.s__Clostridium_sp_CAG_221	0	0	0	0	0	0	1211.17	0	0	0
PWY-6385: peptidoglycan biosynthesis III (mycobacteria)	g__Dialister.s__Dialister_pneumosintes	0	15.8941	0	0	0	0	0	0	0	0
PWY-6385: peptidoglycan biosynthesis III (mycobacteria)	g__Eisenbergiella.s__Eisenbergiella_tayi	0	0	0	0	43.2551	0	0	0	0	0
PWY-6385: peptidoglycan biosynthesis III (mycobacteria)	g__Enterobacter.s__Enterobacter_cloacae	0	0	0	0	0	0	0	0	18.6677	0
PWY-6385: peptidoglycan biosynthesis III (mycobacteria)	g__Escherichia.s__Escherichia_coli	0	0	0	0	4.62851	781.042	802.114	652.17	2344.11	0
PWY-6385: peptidoglycan biosynthesis III (mycobacteria)	g__Firmicutes_unclassified.s__Firmicutes_bacterium_CAG_102	0	0	45.1278	0	0	0	0	0	0	0
PWY-6385: peptidoglycan biosynthesis III (mycobacteria)	g__Fusobacterium.s__Fusobacterium_nucleatum	26.1603	42.3181	26.8136	66.2689	0	0	0	0	0	20.08
PWY-6385: peptidoglycan biosynthesis III (mycobacteria)	g__Klebsiella.s__Klebsiella_oxytoca	0	0	0	0	0	16.1881	29.3948	12.3058	0	0
PWY-6385: peptidoglycan biosynthesis III (mycobacteria)	g__Klebsiella.s__Klebsiella_pneumoniae	0	0	0	0	0	0	399.511	334.563	520.852	0
PWY-6385: peptidoglycan biosynthesis III (mycobacteria)	g__Lactobacillus.s__Lactobacillus_ruminis	0	0	0	0	0	597.943	232.254	249.848	284.119	0
PWY-6385: peptidoglycan biosynthesis III (mycobacteria)	g__Odoribacter.s__Odoribacter_splanchnicus	942.574	967.752	264.644	480.006	1143.15	0	0	0	0	1558.73
PWY-6385: peptidoglycan biosynthesis III (mycobacteria)	g__Parabacteroides.s__Parabacteroides_distasonis	0	21.6067	39.6734	55.9502	125.84	0	0	0	0	25.948
PWY-6385: peptidoglycan biosynthesis III (mycobacteria)	g__Parabacteroides.s__Parabacteroides_goldsteinii	0	42.7028	0	0	0	0	0	0	0	0
PWY-6385: peptidoglycan biosynthesis III (mycobacteria)	g__Porphyromonas.s__Porphyromonas_asaccharolytica	551.814	225.518	114.608	1043.76	239.657	0	0	0	0	556.559
PWY-6385: peptidoglycan biosynthesis III (mycobacteria)	g__Porphyromonas.s__Porphyromonas_endodontalis	149.454	80.236	243.345	0	0	0	0	0	0	140.578
PWY-6385: peptidoglycan biosynthesis III (mycobacteria)	g__Prevotella.s__Prevotella_baroniae	0	44.7302	74.0269	118.62	0	0	0	0	0	0
PWY-6385: peptidoglycan biosynthesis III (mycobacteria)	g__Prevotella.s__Prevotella_marshii	0	0	23.2934	0	0	0	0	0	0	0
PWY-6385: peptidoglycan biosynthesis III (mycobacteria)	g__Prevotella.s__Prevotella_multiformis	0	56.0302	0	0	0	0	0	0	0	0
PWY-6385: peptidoglycan biosynthesis III (mycobacteria)	g__Prevotella.s__Prevotella_nigrescens	20.5836	104.464	53.4882	0	0	0	0	0	0	24.7244
PWY-6385: peptidoglycan biosynthesis III (mycobacteria)	g__Prevotella.s__Prevotella_stercorea	304.603	238.322	330.498	211.375	180.703	0	0	0	0	476.889
PWY-6385: peptidoglycan biosynthesis III (mycobacteria)	g__Ruthenibacterium.s__Ruthenibacterium_lactatiformans	0	0	0	0	16.2869	0	0	0	0	0
PWY-6385: peptidoglycan biosynthesis III (mycobacteria)	g__Staphylococcus.s__Staphylococcus_aureus	0	0	0	0	0	0	0	14.6648	0	0
PWY-6385: peptidoglycan biosynthesis III (mycobacteria)	g__Streptococcus.s__Streptococcus_gallolyticus	0	0	0	0	0	0	0	0	82.8121	0
PWY-6385: peptidoglycan biosynthesis III (mycobacteria)	g__Streptococcus.s__Streptococcus_macedonicus	0	0	0	0	0	0	0	0	32.9725	0
PWY-6385: peptidoglycan biosynthesis III (mycobacteria)	g__Streptococcus.s__Streptococcus_salivarius	0	0	0	0	0	24.7644	0	0	0	0
PWY-6385: peptidoglycan biosynthesis III (mycobacteria)	g__Streptococcus.s__Streptococcus_thermophilus	0	0	0	0	0	6.16942	0	0	0	0
PWY-6385: peptidoglycan biosynthesis III (mycobacteria)	g__Treponema.s__Treponema_denticola	0	0	128.577	0	0	0	0	0	0	0
PWY-6385: peptidoglycan biosynthesis III (mycobacteria)	g__Veillonella.s__Veillonella_atypica	0	0	0	0	0	0	0	0	32.181	0
PWY-6386: UDP-N-acetylmuramoyl-pentapeptide biosynthesis II (lysine-containing)	g__Alistipes.s__Alistipes_finegoldii	10.2949	5.82146	11.3458	0	0	0	0	0	0	6.05726
PWY-6386: UDP-N-acetylmuramoyl-pentapeptide biosynthesis II (lysine-containing)	g__Alistipes.s__Alistipes_onderdonkii	817.307	781.742	194.371	0	0	0	0	0	0	953.575
PWY-6386: UDP-N-acetylmuramoyl-pentapeptide biosynthesis II (lysine-containing)	g__Alistipes.s__Alistipes_putredinis	0	0	16.7136	0	0	0	0	0	0	0
PWY-6386: UDP-N-acetylmuramoyl-pentapeptide biosynthesis II (lysine-containing)	g__Alloprevotella.s__Alloprevotella_tannerae	54.4439	174.816	260.028	237.753	0	0	0	0	0	70.1544
PWY-6386: UDP-N-acetylmuramoyl-pentapeptide biosynthesis II (lysine-containing)	g__Anaerolineaceae_unclassified.s__Anaerolineaceae_bacterium_oral_taxon_439	0	0	0	0	48.3315	0	0	0	0	0
PWY-6386: UDP-N-acetylmuramoyl-pentapeptide biosynthesis II (lysine-containing)	g__Bacteroides.s__Bacteroides_caccae	75.7926	183.393	145.215	0	0	0	0	0	0	58.1608
PWY-6386: UDP-N-acetylmuramoyl-pentapeptide biosynthesis II (lysine-containing)	g__Bacteroides.s__Bacteroides_fragilis	61.4163	139.558	192.942	42.0664	403.297	0	0	0	0	64.45
PWY-6386: UDP-N-acetylmuramoyl-pentapeptide biosynthesis II (lysine-containing)	g__Bacteroides.s__Bacteroides_thetaiotaomicron	45.8436	70.2488	130.468	0	46.2083	0	0	0	0	49.3568
PWY-6386: UDP-N-acetylmuramoyl-pentapeptide biosynthesis II (lysine-containing)	g__Bacteroides.s__Bacteroides_uniformis	21.9717	0	0	54.8991	31.7643	0	0	0	0	39.1431
PWY-6386: UDP-N-acetylmuramoyl-pentapeptide biosynthesis II (lysine-containing)	g__Clostridioides.s__Clostridioides_difficile	0	0	0	0	30.5342	0	0	19.3209	48.4229	27.2168
PWY-6386: UDP-N-acetylmuramoyl-pentapeptide biosynthesis II (lysine-containing)	g__Clostridium.s__Clostridium_butyricum	0	0	0	0	0	0	0	429.662	0	0
PWY-6386: UDP-N-acetylmuramoyl-pentapeptide biosynthesis II (lysine-containing)	g__Clostridium.s__Clostridium_sp_CAG_221	0	0	0	0	0	0	1217.43	0	0	0
PWY-6386: UDP-N-acetylmuramoyl-pentapeptide biosynthesis II (lysine-containing)	g__Eisenbergiella.s__Eisenbergiella_tayi	0	0	0	0	53.0114	0	0	0	0	0
PWY-6386: UDP-N-acetylmuramoyl-pentapeptide biosynthesis II (lysine-containing)	g__Enterobacter.s__Enterobacter_cloacae	0	0	0	0	0	0	0	0	19.5725	0
PWY-6386: UDP-N-acetylmuramoyl-pentapeptide biosynthesis II (lysine-containing)	g__Escherichia.s__Escherichia_coli	0	0	0	0	20.2649	217.378	785.034	816.438	2092.24	0
PWY-6386: UDP-N-acetylmuramoyl-pentapeptide biosynthesis II (lysine-containing)	g__Faecalibacterium.s__Faecalibacterium_prausnitzii	0	0	0	0	50.9668	0	0	0	0	0
PWY-6386: UDP-N-acetylmuramoyl-pentapeptide biosynthesis II (lysine-containing)	g__Firmicutes_unclassified.s__Firmicutes_bacterium_CAG_102	0	0	49.9474	0	0	0	0	0	0	0
PWY-6386: UDP-N-acetylmuramoyl-pentapeptide biosynthesis II (lysine-containing)	g__Fusobacterium.s__Fusobacterium_nucleatum	29.5507	33.256	24.6916	46.083	0	0	0	0	0	18.9952
PWY-6386: UDP-N-acetylmuramoyl-pentapeptide biosynthesis II (lysine-containing)	g__Klebsiella.s__Klebsiella_pneumoniae	0	0	0	0	0	0	179.577	28.2859	193.693	0
PWY-6386: UDP-N-acetylmuramoyl-pentapeptide biosynthesis II (lysine-containing)	g__Lactobacillus.s__Lactobacillus_ruminis	0	0	0	0	0	435.287	128.422	190.663	75.1992	0
PWY-6386: UDP-N-acetylmuramoyl-pentapeptide biosynthesis II (lysine-containing)	g__Odoribacter.s__Odoribacter_splanchnicus	994.192	1012.11	267.761	462.433	1194.86	0	0	0	0	1612.83
PWY-6386: UDP-N-acetylmuramoyl-pentapeptide biosynthesis II (lysine-containing)	g__Parabacteroides.s__Parabacteroides_distasonis	0	19.499	35.4808	53.8656	112.033	0	0	0	0	0
PWY-6386: UDP-N-acetylmuramoyl-pentapeptide biosynthesis II (lysine-containing)	g__Parvimonas.s__Parvimonas_micra	0	45.7467	0	66.9394	0	0	0	0	0	0
PWY-6386: UDP-N-acetylmuramoyl-pentapeptide biosynthesis II (lysine-containing)	g__Peptostreptococcus.s__Peptostreptococcus_stomatis	0	25.2587	0	0	0	0	0	0	0	26.0455
PWY-6386: UDP-N-acetylmuramoyl-pentapeptide biosynthesis II (lysine-containing)	g__Porphyromonas.s__Porphyromonas_asaccharolytica	519.489	243.251	0	1143.22	249.396	0	0	0	0	633.481
PWY-6386: UDP-N-acetylmuramoyl-pentapeptide biosynthesis II (lysine-containing)	g__Porphyromonas.s__Porphyromonas_endodontalis	175.548	88.2035	273.117	0	0	0	0	0	0	151.966
PWY-6386: UDP-N-acetylmuramoyl-pentapeptide biosynthesis II (lysine-containing)	g__Prevotella.s__Prevotella_baroniae	0	53.0002	71.3299	121.148	0	0	0	0	0	0
PWY-6386: UDP-N-acetylmuramoyl-pentapeptide biosynthesis II (lysine-containing)	g__Prevotella.s__Prevotella_multiformis	0	38.8969	0	0	0	0	0	0	0	0
PWY-6386: UDP-N-acetylmuramoyl-pentapeptide biosynthesis II (lysine-containing)	g__Prevotella.s__Prevotella_nigrescens	0	91.865	45.5976	0	0	0	0	0	0	0
PWY-6386: UDP-N-acetylmuramoyl-pentapeptide biosynthesis II (lysine-containing)	g__Prevotella.s__Prevotella_stercorea	267.415	203.363	294.865	111.725	152.462	0	0	0	0	383.345
PWY-6386: UDP-N-acetylmuramoyl-pentapeptide biosynthesis II (lysine-containing)	g__Ruthenibacterium.s__Ruthenibacterium_lactatiformans	0	0	0	0	18.3146	0	0	0	0	0
PWY-6386: UDP-N-acetylmuramoyl-pentapeptide biosynthesis II (lysine-containing)	g__Staphylococcus.s__Staphylococcus_aureus	0	0	0	0	13.0889	0	0	21.2334	0	0
PWY-6386: UDP-N-acetylmuramoyl-pentapeptide biosynthesis II (lysine-containing)	g__Streptococcus.s__Streptococcus_gallolyticus	0	0	0	0	0	0	0	0	93.9617	0
PWY-6386: UDP-N-acetylmuramoyl-pentapeptide biosynthesis II (lysine-containing)	g__Streptococcus.s__Streptococcus_macedonicus	0	0	0	0	0	0	0	0	64.0338	0
PWY-6386: UDP-N-acetylmuramoyl-pentapeptide biosynthesis II (lysine-containing)	g__Streptococcus.s__Streptococcus_salivarius	0	0	0	0	0	30.4656	0	0	0	0
PWY-6386: UDP-N-acetylmuramoyl-pentapeptide biosynthesis II (lysine-containing)	g__Streptococcus.s__Streptococcus_thermophilus	0	0	0	0	0	8.12032	0	0	0	0
PWY-6386: UDP-N-acetylmuramoyl-pentapeptide biosynthesis II (lysine-containing)	g__Treponema.s__Treponema_denticola	0	0	188.565	0	0	0	0	0	0	0
PWY-6386: UDP-N-acetylmuramoyl-pentapeptide biosynthesis II (lysine-containing)	g__Veillonella.s__Veillonella_atypica	0	0	0	0	0	0	0	0	28.4123	0
PWY-6387: UDP-N-acetylmuramoyl-pentapeptide biosynthesis I (meso-diaminopimelate containing)	g__Alistipes.s__Alistipes_finegoldii	20.7452	19.4611	20.348	3.57298	0	0	0	0	0	25.1494
PWY-6387: UDP-N-acetylmuramoyl-pentapeptide biosynthesis I (meso-diaminopimelate containing)	g__Alistipes.s__Alistipes_onderdonkii	821.594	756.981	199.353	14.123	14.3212	0	0	0	0	919.063
PWY-6387: UDP-N-acetylmuramoyl-pentapeptide biosynthesis I (meso-diaminopimelate containing)	g__Alistipes.s__Alistipes_putredinis	0	0	16.2267	0	0	0	0	0	0	0
PWY-6387: UDP-N-acetylmuramoyl-pentapeptide biosynthesis I (meso-diaminopimelate containing)	g__Alloprevotella.s__Alloprevotella_tannerae	68.46	212.024	310.584	255.108	0	0	0	0	0	82.3738
PWY-6387: UDP-N-acetylmuramoyl-pentapeptide biosynthesis I (meso-diaminopimelate containing)	g__Anaerolineaceae_unclassified.s__Anaerolineaceae_bacterium_oral_taxon_439	0	0	0	0	42.018	0	0	0	0	0
PWY-6387: UDP-N-acetylmuramoyl-pentapeptide biosynthesis I (meso-diaminopimelate containing)	g__Bacteroides.s__Bacteroides_caccae	101.696	192.322	171.462	0	0	0	0	0	0	79.8214
PWY-6387: UDP-N-acetylmuramoyl-pentapeptide biosynthesis I (meso-diaminopimelate containing)	g__Bacteroides.s__Bacteroides_fragilis	78.3508	156.531	283.594	54.0593	416.146	0	0	0	0	130.34
PWY-6387: UDP-N-acetylmuramoyl-pentapeptide biosynthesis I (meso-diaminopimelate containing)	g__Bacteroides.s__Bacteroides_ovatus	0	53.0581	42.3387	2.30085	0	0	0	0	0	0
PWY-6387: UDP-N-acetylmuramoyl-pentapeptide biosynthesis I (meso-diaminopimelate containing)	g__Bacteroides.s__Bacteroides_thetaiotaomicron	46.1385	82.9003	173.459	14.5799	50.3606	0	0	0	0	55.3122
PWY-6387: UDP-N-acetylmuramoyl-pentapeptide biosynthesis I (meso-diaminopimelate containing)	g__Bacteroides.s__Bacteroides_uniformis	22.7455	25.0442	26.5374	71.8942	52.5239	0	0	0	0	38.8363
PWY-6387: UDP-N-acetylmuramoyl-pentapeptide biosynthesis I (meso-diaminopimelate containing)	g__Bacteroides.s__Bacteroides_vulgatus	0	0	0	0	23.0152	0	0	0	0	0
PWY-6387: UDP-N-acetylmuramoyl-pentapeptide biosynthesis I (meso-diaminopimelate containing)	g__Bacteroidetes_unclassified.s__Bacteroidetes_bacterium_oral_taxon_272	0	0	30.1024	23.4059	0	0	0	0	0	0
PWY-6387: UDP-N-acetylmuramoyl-pentapeptide biosynthesis I (meso-diaminopimelate containing)	g__Barnesiella.s__Barnesiella_intestinihominis	0	36.6907	0	0	0	0	0	0	0	29.6479
PWY-6387: UDP-N-acetylmuramoyl-pentapeptide biosynthesis I (meso-diaminopimelate containing)	g__Blautia.s__Ruminococcus_gnavus	0	0	0	0	0	0	0	93.4574	0	0
PWY-6387: UDP-N-acetylmuramoyl-pentapeptide biosynthesis I (meso-diaminopimelate containing)	g__Clostridioides.s__Clostridioides_difficile	0	0	0	0	30.5627	0	0	20.3154	49.1884	31.6599
PWY-6387: UDP-N-acetylmuramoyl-pentapeptide biosynthesis I (meso-diaminopimelate containing)	g__Clostridium.s__Clostridium_butyricum	0	0	0	0	0	0	0	430.399	0	0
PWY-6387: UDP-N-acetylmuramoyl-pentapeptide biosynthesis I (meso-diaminopimelate containing)	g__Clostridium.s__Clostridium_sp_CAG_221	0	0	0	0	0	53.233	1463.11	0	0	0
PWY-6387: UDP-N-acetylmuramoyl-pentapeptide biosynthesis I (meso-diaminopimelate containing)	g__Dialister.s__Dialister_pneumosintes	0	19.2105	0	0	0	0	0	0	0	0
PWY-6387: UDP-N-acetylmuramoyl-pentapeptide biosynthesis I (meso-diaminopimelate containing)	g__Eisenbergiella.s__Eisenbergiella_tayi	0	0	0	0	46.094	0	0	0	0	0
PWY-6387: UDP-N-acetylmuramoyl-pentapeptide biosynthesis I (meso-diaminopimelate containing)	g__Enterobacter.s__Enterobacter_cloacae	0	0	0	0	0	0	0	0	20.1548	0
PWY-6387: UDP-N-acetylmuramoyl-pentapeptide biosynthesis I (meso-diaminopimelate containing)	g__Escherichia.s__Escherichia_coli	0	0	0	0	20.4779	846.639	977.317	773.59	2547.91	0
PWY-6387: UDP-N-acetylmuramoyl-pentapeptide biosynthesis I (meso-diaminopimelate containing)	g__Faecalibacterium.s__Faecalibacterium_prausnitzii	0	0	0	0	46.2754	0	0	0	0	0
PWY-6387: UDP-N-acetylmuramoyl-pentapeptide biosynthesis I (meso-diaminopimelate containing)	g__Firmicutes_unclassified.s__Firmicutes_bacterium_CAG_102	0	0	54.7554	0	0	0	0	0	0	0
PWY-6387: UDP-N-acetylmuramoyl-pentapeptide biosynthesis I (meso-diaminopimelate containing)	g__Firmicutes_unclassified.s__Firmicutes_bacterium_CAG_129	343.565	533.588	435.674	760.508	69.6375	0	0	0	0	299.157
PWY-6387: UDP-N-acetylmuramoyl-pentapeptide biosynthesis I (meso-diaminopimelate containing)	g__Fusobacterium.s__Fusobacterium_nucleatum	34.9075	67.7035	30.6819	67.6141	0	0	0	0	0	29.1087
PWY-6387: UDP-N-acetylmuramoyl-pentapeptide biosynthesis I (meso-diaminopimelate containing)	g__Jonquetella.s__Jonquetella_anthropi	0	0	0	140.813	377.019	0	0	0	0	0
PWY-6387: UDP-N-acetylmuramoyl-pentapeptide biosynthesis I (meso-diaminopimelate containing)	g__Klebsiella.s__Klebsiella_oxytoca	0	0	0	0	0	25.5191	48.5599	30.7006	0	0
PWY-6387: UDP-N-acetylmuramoyl-pentapeptide biosynthesis I (meso-diaminopimelate containing)	g__Klebsiella.s__Klebsiella_pneumoniae	0	0	0	0	0	0	355.037	314.544	484.298	0
PWY-6387: UDP-N-acetylmuramoyl-pentapeptide biosynthesis I (meso-diaminopimelate containing)	g__Lactobacillus.s__Lactobacillus_ruminis	0	0	0	0	0	595.469	286.056	255.191	296.751	0
PWY-6387: UDP-N-acetylmuramoyl-pentapeptide biosynthesis I (meso-diaminopimelate containing)	g__Odoribacter.s__Odoribacter_splanchnicus	1182.53	1171.17	291.271	516.909	1251.94	0	0	0	0	1855.35
PWY-6387: UDP-N-acetylmuramoyl-pentapeptide biosynthesis I (meso-diaminopimelate containing)	g__Oscillibacter.s__Oscillibacter_sp_57_20	0	124.856	210.447	37.3296	0	0	0	0	0	69.703
PWY-6387: UDP-N-acetylmuramoyl-pentapeptide biosynthesis I (meso-diaminopimelate containing)	g__Parabacteroides.s__Parabacteroides_distasonis	0	26.5002	46.5989	77.182	168.172	0	0	0	0	34.8305
PWY-6387: UDP-N-acetylmuramoyl-pentapeptide biosynthesis I (meso-diaminopimelate containing)	g__Parabacteroides.s__Parabacteroides_goldsteinii	18.5095	44.444	0	0	39.2058	0	0	0	0	0
PWY-6387: UDP-N-acetylmuramoyl-pentapeptide biosynthesis I (meso-diaminopimelate containing)	g__Parvimonas.s__Parvimonas_micra	0	39.9473	0	59.1307	0	0	0	0	0	0
PWY-6387: UDP-N-acetylmuramoyl-pentapeptide biosynthesis I (meso-diaminopimelate containing)	g__Peptostreptococcus.s__Peptostreptococcus_stomatis	0	20.9584	0	0	0	0	0	0	0	21.3605
PWY-6387: UDP-N-acetylmuramoyl-pentapeptide biosynthesis I (meso-diaminopimelate containing)	g__Porphyromonas.s__Porphyromonas_asaccharolytica	485.422	199.381	99.9243	952.85	217.98	0	0	0	0	494.455
PWY-6387: UDP-N-acetylmuramoyl-pentapeptide biosynthesis I (meso-diaminopimelate containing)	g__Porphyromonas.s__Porphyromonas_endodontalis	170.125	85.0424	270.037	0	0	0	0	0	0	156.54
PWY-6387: UDP-N-acetylmuramoyl-pentapeptide biosynthesis I (meso-diaminopimelate containing)	g__Prevotella.s__Prevotella_baroniae	23.0775	50.7676	94.7179	139.85	0	0	0	0	0	19.5717
PWY-6387: UDP-N-acetylmuramoyl-pentapeptide biosynthesis I (meso-diaminopimelate containing)	g__Prevotella.s__Prevotella_marshii	0	0	23.1822	0	0	0	0	0	0	0
PWY-6387: UDP-N-acetylmuramoyl-pentapeptide biosynthesis I (meso-diaminopimelate containing)	g__Prevotella.s__Prevotella_multiformis	0	64.0426	0	0	0	0	0	0	0	0
PWY-6387: UDP-N-acetylmuramoyl-pentapeptide biosynthesis I (meso-diaminopimelate containing)	g__Prevotella.s__Prevotella_nigrescens	17.4396	94.4998	49.2823	0	0	0	0	0	0	21.4209
PWY-6387: UDP-N-acetylmuramoyl-pentapeptide biosynthesis I (meso-diaminopimelate containing)	g__Prevotella.s__Prevotella_stercorea	493.677	308.393	539.483	386.599	255.272	0	0	0	0	762.885
PWY-6387: UDP-N-acetylmuramoyl-pentapeptide biosynthesis I (meso-diaminopimelate containing)	g__Ruthenibacterium.s__Ruthenibacterium_lactatiformans	0	0	0	0	20.4001	0	0	0	0	0
PWY-6387: UDP-N-acetylmuramoyl-pentapeptide biosynthesis I (meso-diaminopimelate containing)	g__Serratia.s__Serratia_marcescens	0	0	0	0	0	0	2.16291	0	0	0
PWY-6387: UDP-N-acetylmuramoyl-pentapeptide biosynthesis I (meso-diaminopimelate containing)	g__Staphylococcus.s__Staphylococcus_aureus	0	0	0	0	15.7815	0	0	17.9127	0	0
PWY-6387: UDP-N-acetylmuramoyl-pentapeptide biosynthesis I (meso-diaminopimelate containing)	g__Streptococcus.s__Streptococcus_gallolyticus	0	0	0	0	0	0	0	0	78.4619	0
PWY-6387: UDP-N-acetylmuramoyl-pentapeptide biosynthesis I (meso-diaminopimelate containing)	g__Streptococcus.s__Streptococcus_macedonicus	0	0	0	0	0	0	0	0	31.15	0
PWY-6387: UDP-N-acetylmuramoyl-pentapeptide biosynthesis I (meso-diaminopimelate containing)	g__Streptococcus.s__Streptococcus_salivarius	0	0	0	0	0	29.0245	0	0	0	0
PWY-6387: UDP-N-acetylmuramoyl-pentapeptide biosynthesis I (meso-diaminopimelate containing)	g__Streptococcus.s__Streptococcus_thermophilus	0	0	0	0	0	9.37007	0	0	0	0
PWY-6387: UDP-N-acetylmuramoyl-pentapeptide biosynthesis I (meso-diaminopimelate containing)	g__Treponema.s__Treponema_denticola	0	0	180.889	0	0	0	0	0	0	0
PWY-6387: UDP-N-acetylmuramoyl-pentapeptide biosynthesis I (meso-diaminopimelate containing)	g__Veillonella.s__Veillonella_atypica	0	0	0	0	0	0	0	0	34.4351	0
PWY-6396: superpathway of 2,3-butanediol biosynthesis	g__Streptococcus.s__Streptococcus_gallolyticus	0	0	0	0	0	0	0	0	212.913	0
PWY-6396: superpathway of 2,3-butanediol biosynthesis	g__Streptococcus.s__Streptococcus_macedonicus	0	0	0	0	0	0	0	0	18.8506	0
PWY-6507: 4-deoxy-L-threo-hex-4-enopyranuronate degradation	g__Enterobacter.s__Enterobacter_cloacae	0	0	0	0	0	0	0	0	7.62497	0
PWY-6507: 4-deoxy-L-threo-hex-4-enopyranuronate degradation	g__Escherichia.s__Escherichia_coli	0	0	0	0	4.56199	0	4.95043	16.7712	341.337	0
PWY-6507: 4-deoxy-L-threo-hex-4-enopyranuronate degradation	g__Faecalibacterium.s__Faecalibacterium_prausnitzii	0	0	0	0	50.6089	0	0	0	0	0
PWY-6507: 4-deoxy-L-threo-hex-4-enopyranuronate degradation	g__Klebsiella.s__Klebsiella_oxytoca	0	0	0	0	0	0	0	0	13.62	0
PWY-6507: 4-deoxy-L-threo-hex-4-enopyranuronate degradation	g__Klebsiella.s__Klebsiella_pneumoniae	0	0	0	0	0	0	0	0	78.3453	0
PWY-6519: 8-amino-7-oxononanoate biosynthesis I	g__Escherichia.s__Escherichia_coli	0	0	0	0	20.2815	0	0	49.6221	384.979	0
PWY-6519: 8-amino-7-oxononanoate biosynthesis I	g__Klebsiella.s__Klebsiella_pneumoniae	0	0	0	0	0	0	0	192.836	236.806	0
PWY-6527: stachyose degradation	g__Blautia.s__Ruminococcus_torques	0	0	0	0	0	0	21.3784	0	0	0
PWY-6527: stachyose degradation	g__Clostridium.s__Clostridium_butyricum	0	0	0	0	0	0	0	363.53	0	0
PWY-6527: stachyose degradation	g__Eisenbergiella.s__Eisenbergiella_tayi	0	0	0	0	100.807	0	0	0	0	0
PWY-6527: stachyose degradation	g__Enterobacter.s__Enterobacter_cloacae	0	0	0	0	0	0	0	0	21.1934	0
PWY-6527: stachyose degradation	g__Escherichia.s__Escherichia_coli	0	0	0	0	0	0	0	0	943.938	0
PWY-6527: stachyose degradation	g__Klebsiella.s__Klebsiella_oxytoca	0	0	0	0	0	0	0	0	10.9431	0
PWY-6527: stachyose degradation	g__Klebsiella.s__Klebsiella_pneumoniae	0	0	0	0	0	0	0	84.3897	54.9435	0
PWY-6527: stachyose degradation	g__Lactobacillus.s__Lactobacillus_ruminis	0	0	0	0	0	1098.85	96.9735	0	225.293	0
PWY-6527: stachyose degradation	g__Streptococcus.s__Streptococcus_gallolyticus	0	0	0	0	0	0	0	0	106.932	0
PWY-6527: stachyose degradation	g__Streptococcus.s__Streptococcus_macedonicus	0	0	0	0	0	0	0	0	190.49	0
PWY-6527: stachyose degradation	g__Streptococcus.s__Streptococcus_pasteurianus	0	0	0	0	0	0	0	0	13.4312	0
PWY-6531: mannitol cycle	g__Escherichia.s__Escherichia_coli	0	0	0	0	0	46.3977	27.2229	0	490.816	0
PWY-6531: mannitol cycle	g__Klebsiella.s__Klebsiella_oxytoca	0	0	0	0	0	0	0	0	22.3055	0
PWY-6531: mannitol cycle	g__Klebsiella.s__Klebsiella_pneumoniae	0	0	0	0	0	0	30.3516	0	181.17	0
PWY-6531: mannitol cycle	g__Staphylococcus.s__Staphylococcus_epidermidis	0	0	0	0	0	0	0	0	52.7378	0
PWY-6572: chondroitin sulfate degradation I (bacterial)	g__Bacteroides.s__Bacteroides_thetaiotaomicron	0	0	0	0	31.1947	0	0	0	0	0
PWY-6588: pyruvate fermentation to acetone	g__Intestinimonas.s__Intestinimonas_butyriciproducens	163.308	18.3011	207.239	0	0	0	0	0	0	150.373
PWY-6595: superpathway of guanosine nucleotides degradation (plants)	g__Clostridioides.s__Clostridioides_difficile	0	0	0	0	0	0	0	0	0	23.765
PWY-6598: sciadonate biosynthesis	g__Saccharomyces.s__Saccharomyces_cerevisiae	0	0	0	0	0	0	254.346	80.0504	0	0
PWY-6606: guanosine nucleotides degradation II	g__Clostridioides.s__Clostridioides_difficile	0	0	0	0	23.7272	0	14.9033	15.7982	56.3837	39.583
PWY-6606: guanosine nucleotides degradation II	g__Escherichia.s__Escherichia_coli	0	0	0	0	0	0	0	0	486.215	0
PWY-6606: guanosine nucleotides degradation II	g__Intestinimonas.s__Intestinimonas_butyriciproducens	67.6115	27.7864	43.1397	0	0	0	0	0	0	50.0888
PWY-6606: guanosine nucleotides degradation II	g__Klebsiella.s__Klebsiella_pneumoniae	0	0	0	0	0	0	0	0	14.3394	0
PWY-6607: guanosine nucleotides degradation I	g__Clostridioides.s__Clostridioides_difficile	0	0	0	0	23.7272	0	14.9033	15.7982	56.3837	39.583
PWY-6608: guanosine nucleotides degradation III	g__Bacteroides.s__Bacteroides_caccae	176.799	320.679	244.376	13.3587	0	0	0	0	0	145.197
PWY-6608: guanosine nucleotides degradation III	g__Bacteroides.s__Bacteroides_ovatus	34.7173	127.816	126.773	0	0	0	0	0	0	86.7777
PWY-6608: guanosine nucleotides degradation III	g__Clostridioides.s__Clostridioides_difficile	0	0	0	0	20.6033	0	13.5546	13.8331	39.5142	33.2448
PWY-6608: guanosine nucleotides degradation III	g__Clostridium.s__Clostridium_butyricum	0	0	0	0	0	0	0	80.0793	0	0
PWY-6608: guanosine nucleotides degradation III	g__Escherichia.s__Escherichia_coli	0	0	0	0	44.8039	0	0	66.1315	943.656	0
PWY-6608: guanosine nucleotides degradation III	g__Faecalibacterium.s__Faecalibacterium_prausnitzii	0	0	9.20283	0	24.4115	0	0	0	0	0
PWY-6608: guanosine nucleotides degradation III	g__Intestinimonas.s__Intestinimonas_butyriciproducens	67.6115	36.4826	60.7748	0	0	0	0	0	0	57.656
PWY-6608: guanosine nucleotides degradation III	g__Klebsiella.s__Klebsiella_oxytoca	0	0	0	0	0	0	0	0	6.22972	0
PWY-6608: guanosine nucleotides degradation III	g__Klebsiella.s__Klebsiella_pneumoniae	0	0	0	0	0	0	0	30.556	49.4057	0
PWY-6608: guanosine nucleotides degradation III	g__Prevotella.s__Prevotella_baroniae	0	55.2808	94.9059	161.278	0	0	0	0	0	0
PWY-6608: guanosine nucleotides degradation III	g__Saccharomyces.s__Saccharomyces_cerevisiae	0	0	0	0	0	0	108.368	73.3683	0	0
PWY-6608: guanosine nucleotides degradation III	g__Turicibacter.s__Turicibacter_sanguinis	0	0	0	0	0	0	0	132.665	0	0
PWY-6609: adenine and adenosine salvage III	g__Alistipes.s__Alistipes_finegoldii	49.2542	19.0783	124.098	29.3616	17.4605	0	0	0	0	52.8586
PWY-6609: adenine and adenosine salvage III	g__Alistipes.s__Alistipes_onderdonkii	2135.35	1544.79	475.717	9.38752	26.5948	0	0	0	0	2055.87
PWY-6609: adenine and adenosine salvage III	g__Alistipes.s__Alistipes_putredinis	0	23.4418	0	0	0	0	0	0	0	0
PWY-6609: adenine and adenosine salvage III	g__Alistipes.s__Alistipes_shahii	77.8975	104.821	64.5551	60.1819	176.043	0	0	0	0	106.216
PWY-6609: adenine and adenosine salvage III	g__Alloprevotella.s__Alloprevotella_tannerae	127.577	344.566	711.953	228.541	0	0	0	0	0	157.167
PWY-6609: adenine and adenosine salvage III	g__Anaerolineaceae_unclassified.s__Anaerolineaceae_bacterium_oral_taxon_439	0	0	0	0	98.2604	0	0	0	0	0
PWY-6609: adenine and adenosine salvage III	g__Bacteroides.s__Bacteroides_caccae	222.235	559.045	448.529	15.1177	25.8809	0	0	0	0	261.176
PWY-6609: adenine and adenosine salvage III	g__Bacteroides.s__Bacteroides_dorei	0	0	42.895	0	0	0	0	0	0	0
PWY-6609: adenine and adenosine salvage III	g__Bacteroides.s__Bacteroides_fragilis	96.1694	180.526	353.593	9.40439	186.259	0	0	0	0	132.222
PWY-6609: adenine and adenosine salvage III	g__Bacteroides.s__Bacteroides_nordii	9.11481	0	0	0	0	0	0	0	0	12.0451
PWY-6609: adenine and adenosine salvage III	g__Bacteroides.s__Bacteroides_ovatus	141.458	275.592	248.174	0	11.8872	0	0	0	0	197.476
PWY-6609: adenine and adenosine salvage III	g__Bacteroides.s__Bacteroides_thetaiotaomicron	29.3414	74.0804	104.698	3.97869	27.3052	0	0	0	0	61.2071
PWY-6609: adenine and adenosine salvage III	g__Bacteroides.s__Bacteroides_uniformis	71.3874	56.7202	42.851	161.128	42.7179	0	0	0	0	77.5478
PWY-6609: adenine and adenosine salvage III	g__Bacteroides.s__Bacteroides_vulgatus	0	0	0	52.4538	49.4917	0	0	0	0	0
PWY-6609: adenine and adenosine salvage III	g__Bacteroidetes_unclassified.s__Bacteroidetes_bacterium_oral_taxon_272	0	0	54.958	32.5426	27.5051	0	0	0	0	0
PWY-6609: adenine and adenosine salvage III	g__Barnesiella.s__Barnesiella_intestinihominis	77.423	79.2055	0	0	41.3695	0	0	0	0	68.8151
PWY-6609: adenine and adenosine salvage III	g__Blautia.s__Ruminococcus_gnavus	0	0	0	0	0	0	61.5714	65.8929	0	0
PWY-6609: adenine and adenosine salvage III	g__Blautia.s__Ruminococcus_torques	0	0	0	0	0	0	0	0	11.8829	0
PWY-6609: adenine and adenosine salvage III	g__Clostridioides.s__Clostridioides_difficile	0	0	0	0	36.0718	0	22.1611	0	35.6858	33.1342
PWY-6609: adenine and adenosine salvage III	g__Clostridium.s__Clostridium_butyricum	0	0	0	0	0	0	0	1833.68	0	0
PWY-6609: adenine and adenosine salvage III	g__Clostridium.s__Clostridium_sp_CAG_221	0	0	0	0	0	176.011	4729.49	0	0	0
PWY-6609: adenine and adenosine salvage III	g__Dialister.s__Dialister_pneumosintes	0	14.5951	0	0	0	0	0	0	0	0
PWY-6609: adenine and adenosine salvage III	g__Eisenbergiella.s__Eisenbergiella_massiliensis	0	0	0	0	9.52835	0	0	0	0	0
PWY-6609: adenine and adenosine salvage III	g__Eisenbergiella.s__Eisenbergiella_tayi	0	0	0	0	46.1773	0	0	0	0	0
PWY-6609: adenine and adenosine salvage III	g__Enterobacter.s__Enterobacter_cloacae	0	0	0	0	0	0	0	0	59.2663	0
PWY-6609: adenine and adenosine salvage III	g__Enterococcus.s__Enterococcus_faecalis	0	0	0	0	0	43.8891	0	0	37.0695	0
PWY-6609: adenine and adenosine salvage III	g__Escherichia.s__Escherichia_coli	0	0	0	0	16.1749	48.8429	582.856	116.937	894.649	0
PWY-6609: adenine and adenosine salvage III	g__Faecalibacterium.s__Faecalibacterium_prausnitzii	0	9.77358	21.4481	0	69.3006	0	0	0	0	0
PWY-6609: adenine and adenosine salvage III	g__Firmicutes_unclassified.s__Firmicutes_bacterium_CAG_102	0	0	136.798	0	0	0	0	0	0	0
PWY-6609: adenine and adenosine salvage III	g__Firmicutes_unclassified.s__Firmicutes_bacterium_CAG_129	966.223	1512.86	1246.76	8381.3	268.953	0	0	0	0	1009.7
PWY-6609: adenine and adenosine salvage III	g__Fusobacterium.s__Fusobacterium_nucleatum	17.8223	102.332	81.7316	15.4916	12.7501	0	0	0	0	39.3252
PWY-6609: adenine and adenosine salvage III	g__Gemella.s__Gemella_morbillorum	0	0	22.1027	0	0	0	0	0	0	0
PWY-6609: adenine and adenosine salvage III	g__Hungatella.s__Hungatella_hathewayi	0	0	31.0887	0	0	0	0	0	0	0
PWY-6609: adenine and adenosine salvage III	g__Intestinimonas.s__Intestinimonas_butyriciproducens	52.311	32.6883	50.4691	0	0	0	0	0	0	44.8297
PWY-6609: adenine and adenosine salvage III	g__Jonquetella.s__Jonquetella_anthropi	0	0	0	154.392	268.597	0	0	0	0	0
PWY-6609: adenine and adenosine salvage III	g__Klebsiella.s__Klebsiella_oxytoca	0	0	0	0	0	20.2694	16.4491	19.9988	5.33623	0
PWY-6609: adenine and adenosine salvage III	g__Klebsiella.s__Klebsiella_pneumoniae	0	0	0	0	0	0	581.934	431.888	159.135	0
PWY-6609: adenine and adenosine salvage III	g__Kocuria.s__Kocuria_rhizophila	0	0	0	0	39.4285	0	0	0	0	0
PWY-6609: adenine and adenosine salvage III	g__Oscillibacter.s__Oscillibacter_sp_57_20	109.775	303.697	446.114	149.709	21.0271	0	0	0	0	134.668
PWY-6609: adenine and adenosine salvage III	g__Parabacteroides.s__Parabacteroides_distasonis	29.2096	71.2022	77.6121	102.234	193.35	0	0	0	0	0
PWY-6609: adenine and adenosine salvage III	g__Parabacteroides.s__Parabacteroides_goldsteinii	0	0	0	0	44.3074	0	0	0	0	0
PWY-6609: adenine and adenosine salvage III	g__Parvimonas.s__Parvimonas_micra	11.4416	26.8202	58.045	37.3294	23.8513	0	0	0	0	23.9431
PWY-6609: adenine and adenosine salvage III	g__Peptostreptococcus.s__Peptostreptococcus_stomatis	0	0	0	0	12.4715	0	0	0	0	25.1268
PWY-6609: adenine and adenosine salvage III	g__Porphyromonas.s__Porphyromonas_asaccharolytica	1452.71	632.378	551.178	3658.45	349.92	0	0	0	0	1272.25
PWY-6609: adenine and adenosine salvage III	g__Porphyromonas.s__Porphyromonas_endodontalis	549.243	211.547	577.627	0	0	0	0	0	0	420.639
PWY-6609: adenine and adenosine salvage III	g__Prevotella.s__Prevotella_baroniae	0	45.2399	114.931	130.86	0	0	0	0	0	14.2688
PWY-6609: adenine and adenosine salvage III	g__Ruthenibacterium.s__Ruthenibacterium_lactatiformans	0	0	0	0	29.4175	0	0	0	0	0
PWY-6609: adenine and adenosine salvage III	g__Saccharomyces.s__Saccharomyces_cerevisiae	0	0	0	0	0	0	72.002	65.0899	0	0
PWY-6609: adenine and adenosine salvage III	g__Serratia.s__Serratia_marcescens	0	0	0	0	0	8.31013	2.24548	4.66178	0	0
PWY-6609: adenine and adenosine salvage III	g__Solobacterium.s__Solobacterium_moorei	23.3909	88.9327	188.073	305.418	141.763	0	0	0	0	0
PWY-6609: adenine and adenosine salvage III	g__Staphylococcus.s__Staphylococcus_aureus	11.2897	0	0	0	20.2095	0	13.4168	0	0	0
PWY-6609: adenine and adenosine salvage III	g__Staphylococcus.s__Staphylococcus_saprophyticus	0	0	0	0	8.68432	0	0	0	0	0
PWY-6609: adenine and adenosine salvage III	g__Streptococcus.s__Streptococcus_gallolyticus	0	0	0	0	0	0	0	0	338.285	0
PWY-6609: adenine and adenosine salvage III	g__Streptococcus.s__Streptococcus_macedonicus	0	0	0	0	0	0	0	0	104.754	0
PWY-6609: adenine and adenosine salvage III	g__Streptococcus.s__Streptococcus_pasteurianus	0	0	0	0	0	0	0	0	39.2605	0
PWY-6609: adenine and adenosine salvage III	g__Streptococcus.s__Streptococcus_salivarius	0	0	0	0	0	145.647	68.3391	0	0	0
PWY-6609: adenine and adenosine salvage III	g__Streptococcus.s__Streptococcus_thermophilus	0	0	0	0	0	4.662	0	0	0	0
PWY-6609: adenine and adenosine salvage III	g__Turicibacter.s__Turicibacter_sanguinis	0	0	0	0	0	0	0	370.139	0	0
PWY-6612: superpathway of tetrahydrofolate biosynthesis	g__Escherichia.s__Escherichia_coli	0	0	0	0	0	41.9019	100.33	0	364.139	0
PWY-6612: superpathway of tetrahydrofolate biosynthesis	g__Klebsiella.s__Klebsiella_oxytoca	0	0	0	0	0	33.7873	0	0	11.1664	0
PWY-6612: superpathway of tetrahydrofolate biosynthesis	g__Klebsiella.s__Klebsiella_pneumoniae	0	0	0	0	0	0	70.8558	0	170.283	0
PWY-6612: superpathway of tetrahydrofolate biosynthesis	g__Saccharomyces.s__Saccharomyces_cerevisiae	0	0	0	0	0	0	137.14	44.9661	0	0
PWY-6628: superpathway of L-phenylalanine biosynthesis	g__Escherichia.s__Escherichia_coli	0	0	0	0	0	0	201.394	117.452	332.022	0
PWY-6628: superpathway of L-phenylalanine biosynthesis	g__Intestinimonas.s__Intestinimonas_butyriciproducens	0	0	28.0159	0	0	0	0	0	0	0
PWY-6628: superpathway of L-phenylalanine biosynthesis	g__Klebsiella.s__Klebsiella_oxytoca	0	0	0	0	0	0	0	11.9455	0	0
PWY-6628: superpathway of L-phenylalanine biosynthesis	g__Klebsiella.s__Klebsiella_pneumoniae	0	0	0	0	0	0	44.0842	0	125.565	0
PWY-6628: superpathway of L-phenylalanine biosynthesis	g__Saccharomyces.s__Saccharomyces_cerevisiae	0	0	0	0	0	0	261.35	78.7167	0	0
PWY-6628: superpathway of L-phenylalanine biosynthesis	g__Streptococcus.s__Streptococcus_gallolyticus	0	0	0	0	0	0	0	0	20.3617	0
PWY-6629: superpathway of L-tryptophan biosynthesis	g__Eisenbergiella.s__Eisenbergiella_tayi	0	0	0	0	45.4765	0	0	0	0	0
PWY-6629: superpathway of L-tryptophan biosynthesis	g__Escherichia.s__Escherichia_coli	0	0	0	0	0	0	0	0	391.356	0
PWY-6629: superpathway of L-tryptophan biosynthesis	g__Saccharomyces.s__Saccharomyces_cerevisiae	0	0	0	0	0	0	333.028	0	0	0
PWY-6630: superpathway of L-tyrosine biosynthesis	g__Escherichia.s__Escherichia_coli	0	0	0	0	0	0	78.2013	41.1144	131.927	0
PWY-6630: superpathway of L-tyrosine biosynthesis	g__Klebsiella.s__Klebsiella_oxytoca	0	0	0	0	0	0	0	3.72234	0	0
PWY-6630: superpathway of L-tyrosine biosynthesis	g__Klebsiella.s__Klebsiella_pneumoniae	0	0	0	0	0	0	45.7704	0	125.565	0
PWY-6630: superpathway of L-tyrosine biosynthesis	g__Saccharomyces.s__Saccharomyces_cerevisiae	0	0	0	0	0	0	386.852	79.5974	0	0
PWY-6630: superpathway of L-tyrosine biosynthesis	g__Streptococcus.s__Streptococcus_gallolyticus	0	0	0	0	0	0	0	0	22.5276	0
PWY-6690: cinnamate and 3-hydroxycinnamate degradation to 2-hydroxypentadienoate	g__Escherichia.s__Escherichia_coli	0	0	0	0	0	0	0	0	111.495	0
PWY-6700: queuosine biosynthesis I (de novo)	g__Alloprevotella.s__Alloprevotella_tannerae	98.8567	208.325	284.742	465.244	0	0	0	0	0	93.2557
PWY-6700: queuosine biosynthesis I (de novo)	g__Bacteroides.s__Bacteroides_caccae	12.6492	70.2292	60.2148	0	0	0	0	0	0	59.2201
PWY-6700: queuosine biosynthesis I (de novo)	g__Bacteroides.s__Bacteroides_dorei	0	0	16.0149	0	0	0	0	0	0	0
PWY-6700: queuosine biosynthesis I (de novo)	g__Bacteroides.s__Bacteroides_fragilis	98.6285	193.512	163.388	98.6008	1086.21	0	0	52.9281	0	102.768
PWY-6700: queuosine biosynthesis I (de novo)	g__Bacteroides.s__Bacteroides_nordii	5.48709	0	0	0	0	0	0	0	0	5.68024
PWY-6700: queuosine biosynthesis I (de novo)	g__Bacteroides.s__Bacteroides_ovatus	29.3796	18.8634	18.9061	16.1374	14.2399	0	0	0	0	35.7994
PWY-6700: queuosine biosynthesis I (de novo)	g__Bacteroides.s__Bacteroides_thetaiotaomicron	65.5079	105.705	88.6505	16.4884	141.51	0	0	0	0	71.3037
PWY-6700: queuosine biosynthesis I (de novo)	g__Bacteroides.s__Bacteroides_uniformis	44.3229	31.711	43.7623	26.7636	24.2868	0	0	0	0	73.0056
PWY-6700: queuosine biosynthesis I (de novo)	g__Bacteroides.s__Bacteroides_vulgatus	0	0	0	21.2649	8.54571	0	0	0	0	0
PWY-6700: queuosine biosynthesis I (de novo)	g__Bacteroidetes_unclassified.s__Bacteroidetes_bacterium_oral_taxon_272	0	0	33.2781	64.6432	25.0785	0	0	0	0	0
PWY-6700: queuosine biosynthesis I (de novo)	g__Clostridium.s__Clostridium_butyricum	0	0	0	0	0	0	0	627.816	0	0
PWY-6700: queuosine biosynthesis I (de novo)	g__Clostridium.s__Clostridium_sp_CAG_221	0	0	0	0	0	0	626.376	0	0	0
PWY-6700: queuosine biosynthesis I (de novo)	g__Dialister.s__Dialister_pneumosintes	0	0	0	0	13.1641	0	0	0	0	0
PWY-6700: queuosine biosynthesis I (de novo)	g__Eisenbergiella.s__Eisenbergiella_tayi	0	0	0	0	20.4224	0	0	0	0	0
PWY-6700: queuosine biosynthesis I (de novo)	g__Enterobacter.s__Enterobacter_cloacae	0	0	0	0	0	0	0	0	5.74525	0
PWY-6700: queuosine biosynthesis I (de novo)	g__Escherichia.s__Escherichia_coli	0	0	0	0	29.1782	228.486	364.069	549.905	1541.48	0
PWY-6700: queuosine biosynthesis I (de novo)	g__Faecalibacterium.s__Faecalibacterium_prausnitzii	0	0	0	0	23.2394	0	0	0	0	0
PWY-6700: queuosine biosynthesis I (de novo)	g__Firmicutes_unclassified.s__Firmicutes_bacterium_CAG_102	0	0	92.182	0	0	0	0	0	0	0
PWY-6700: queuosine biosynthesis I (de novo)	g__Firmicutes_unclassified.s__Firmicutes_bacterium_CAG_129	186.011	321.338	311.892	586.705	0	0	0	0	0	201.18
PWY-6700: queuosine biosynthesis I (de novo)	g__Jonquetella.s__Jonquetella_anthropi	0	0	0	74.7849	150.858	0	0	0	0	0
PWY-6700: queuosine biosynthesis I (de novo)	g__Klebsiella.s__Klebsiella_oxytoca	0	0	0	0	0	22.0569	23.9446	17.6165	0	0
PWY-6700: queuosine biosynthesis I (de novo)	g__Klebsiella.s__Klebsiella_pneumoniae	0	0	0	0	0	0	82.5437	145.406	134.092	0
PWY-6700: queuosine biosynthesis I (de novo)	g__Lactobacillus.s__Lactobacillus_ruminis	0	0	0	0	0	552.172	149.046	136.504	157.304	0
PWY-6700: queuosine biosynthesis I (de novo)	g__Odoribacter.s__Odoribacter_splanchnicus	422.887	450.323	168.445	217.529	1042.6	0	0	0	0	851.971
PWY-6700: queuosine biosynthesis I (de novo)	g__Oscillibacter.s__Oscillibacter_sp_57_20	45.1693	50.1291	71.6469	0	0	0	0	0	0	28.7319
PWY-6700: queuosine biosynthesis I (de novo)	g__Parabacteroides.s__Parabacteroides_distasonis	27.8681	71.0804	118.135	236.88	547.835	0	0	0	0	34.6196
PWY-6700: queuosine biosynthesis I (de novo)	g__Parabacteroides.s__Parabacteroides_goldsteinii	0	31.6023	28.712	0	19.3735	0	0	0	0	22.5413
PWY-6700: queuosine biosynthesis I (de novo)	g__Parvimonas.s__Parvimonas_micra	0	21.076	0	0	0	0	0	0	0	0
PWY-6700: queuosine biosynthesis I (de novo)	g__Peptostreptococcus.s__Peptostreptococcus_stomatis	0	0	0	0	31.1967	0	0	0	0	0
PWY-6700: queuosine biosynthesis I (de novo)	g__Porphyromonas.s__Porphyromonas_asaccharolytica	1319.67	880.263	829.041	5971.56	381.289	0	10.3673	0	0	1521.09
PWY-6700: queuosine biosynthesis I (de novo)	g__Porphyromonas.s__Porphyromonas_endodontalis	380.041	204.73	551.549	0	0	0	0	0	0	407.347
PWY-6700: queuosine biosynthesis I (de novo)	g__Prevotella.s__Prevotella_baroniae	14.1555	49.3845	60.1419	154.152	0	0	0	0	0	0
PWY-6700: queuosine biosynthesis I (de novo)	g__Prevotella.s__Prevotella_multiformis	0	26.2075	0	0	0	0	0	0	0	0
PWY-6700: queuosine biosynthesis I (de novo)	g__Prevotella.s__Prevotella_nigrescens	23.9553	151.378	37.395	0	0	0	0	0	0	0
PWY-6700: queuosine biosynthesis I (de novo)	g__Prevotella.s__Prevotella_stercorea	648.832	372.581	590.573	198.841	246.472	0	0	0	0	795.855
PWY-6700: queuosine biosynthesis I (de novo)	g__Serratia.s__Serratia_marcescens	0	0	0	0	0	4.6525	6.01506	4.62288	0	0
PWY-6700: queuosine biosynthesis I (de novo)	g__Sphingomonas.s__Sphingomonas_sp_FARSPH	0	0	0	0	0	0	17.8985	0	0	0
PWY-6700: queuosine biosynthesis I (de novo)	g__Staphylococcus.s__Staphylococcus_aureus	0	0	0	0	6.84854	8.17959	29.7902	21.6109	0	8.42699
PWY-6700: queuosine biosynthesis I (de novo)	g__Staphylococcus.s__Staphylococcus_epidermidis	0	5.12082	0	0	0	0	0	0	0	0
PWY-6700: queuosine biosynthesis I (de novo)	g__Staphylococcus.s__Staphylococcus_hominis	0	0	0	0	2.52035	0	0	0	0	0
PWY-6700: queuosine biosynthesis I (de novo)	g__Streptococcus.s__Streptococcus_gallolyticus	0	0	0	0	0	0	0	0	62.563	0
PWY-6700: queuosine biosynthesis I (de novo)	g__Streptococcus.s__Streptococcus_macedonicus	0	0	0	0	0	0	0	0	6.84341	0
PWY-6700: queuosine biosynthesis I (de novo)	g__Streptococcus.s__Streptococcus_pasteurianus	0	0	0	0	0	0	0	0	6.72222	0
PWY-6700: queuosine biosynthesis I (de novo)	g__Treponema.s__Treponema_denticola	0	0	36.5281	0	0	0	0	0	0	0
PWY-6700: queuosine biosynthesis I (de novo)	g__Turicibacter.s__Turicibacter_sanguinis	0	0	0	0	0	0	0	33.4732	0	0
PWY-6703: preQ0 biosynthesis	g__Alloprevotella.s__Alloprevotella_tannerae	205.599	463.06	652.745	646.274	0	0	0	0	0	264.813
PWY-6703: preQ0 biosynthesis	g__Bacteroides.s__Bacteroides_caccae	99.8389	220.707	196.718	14.0018	7.24252	0	0	0	0	123.557
PWY-6703: preQ0 biosynthesis	g__Bacteroides.s__Bacteroides_dorei	0	0	31.8201	0	0	0	0	0	0	0
PWY-6703: preQ0 biosynthesis	g__Bacteroides.s__Bacteroides_fragilis	54.8873	90.7413	151.141	59.3171	442.446	0	0	0	0	72.8793
PWY-6703: preQ0 biosynthesis	g__Bacteroides.s__Bacteroides_ovatus	13.2567	5.95491	7.04373	0	0	0	0	0	0	11.9524
PWY-6703: preQ0 biosynthesis	g__Bacteroides.s__Bacteroides_thetaiotaomicron	51.1798	70.0981	116.03	7.86885	79.4588	0	0	0	0	61.6319
PWY-6703: preQ0 biosynthesis	g__Bacteroides.s__Bacteroides_uniformis	13.139	32.7228	0	0	37.2795	0	0	0	0	25.8645
PWY-6703: preQ0 biosynthesis	g__Bacteroides.s__Bacteroides_vulgatus	0	0	0	0	63.9096	0	0	0	0	0
PWY-6703: preQ0 biosynthesis	g__Bacteroidetes_unclassified.s__Bacteroidetes_bacterium_oral_taxon_272	0	0	0	46.9946	39.3207	0	0	0	0	0
PWY-6703: preQ0 biosynthesis	g__Clostridium.s__Clostridium_butyricum	0	0	0	0	0	0	0	451.764	0	0
PWY-6703: preQ0 biosynthesis	g__Dialister.s__Dialister_pneumosintes	0	0	0	7.58294	0	0	0	0	0	0
PWY-6703: preQ0 biosynthesis	g__Enterobacter.s__Enterobacter_cloacae	0	0	0	0	0	0	0	0	25.4046	0
PWY-6703: preQ0 biosynthesis	g__Escherichia.s__Escherichia_coli	0	0	0	0	0	94.6893	192.253	96.8734	502.853	0
PWY-6703: preQ0 biosynthesis	g__Klebsiella.s__Klebsiella_pneumoniae	0	0	0	0	0	0	36.9004	66.8895	57.1851	0
PWY-6703: preQ0 biosynthesis	g__Odoribacter.s__Odoribacter_splanchnicus	324.018	347.638	124.029	67.2222	446.137	0	0	0	0	645.364
PWY-6703: preQ0 biosynthesis	g__Parabacteroides.s__Parabacteroides_distasonis	35.8551	65.5195	83.7037	163.504	441.075	0	0	0	0	45.7835
PWY-6703: preQ0 biosynthesis	g__Parabacteroides.s__Parabacteroides_goldsteinii	0	18.316	0	0	110.979	0	0	0	0	17.0965
PWY-6703: preQ0 biosynthesis	g__Porphyromonas.s__Porphyromonas_asaccharolytica	481.5	277.327	101.636	1049.72	204.819	0	0	0	0	563.709
PWY-6703: preQ0 biosynthesis	g__Porphyromonas.s__Porphyromonas_endodontalis	235.963	77.5014	266.956	0	0	0	0	0	0	202.874
PWY-6703: preQ0 biosynthesis	g__Staphylococcus.s__Staphylococcus_aureus	45.8781	7.86563	0	0	29.7003	20.2235	42.3933	0	21.2129	0
PWY-6703: preQ0 biosynthesis	g__Staphylococcus.s__Staphylococcus_saprophyticus	0	0	0	0	11.8075	0	0	0	0	0
PWY-6703: preQ0 biosynthesis	g__Streptococcus.s__Streptococcus_equinus	0	0	0	0	0	0	0	0	12.1024	0
PWY-6703: preQ0 biosynthesis	g__Streptococcus.s__Streptococcus_gallolyticus	0	0	0	0	0	0	0	0	32.6661	0
PWY-6703: preQ0 biosynthesis	g__Streptococcus.s__Streptococcus_macedonicus	0	0	0	0	0	0	0	0	7.31032	0
PWY-6703: preQ0 biosynthesis	g__Streptococcus.s__Streptococcus_pasteurianus	0	0	0	0	0	0	0	0	60.5841	0
PWY-6703: preQ0 biosynthesis	g__Streptococcus.s__Streptococcus_salivarius	0	0	0	0	0	0	0	21.6435	41.5324	0
PWY-6708: ubiquinol-8 biosynthesis (early decarboxylation)	g__Escherichia.s__Escherichia_coli	0	0	0	0	0	82.4398	47.3063	0	0	0
PWY-6731: starch degradation III	g__Bacteroides.s__Bacteroides_fragilis	62.1068	66.2969	75.3864	47.0805	690.317	0	0	0	0	141.721
PWY-6731: starch degradation III	g__Clostridioides.s__Clostridioides_difficile	0	0	0	0	0	0	0	0	0	16.2238
PWY-6731: starch degradation III	g__Eisenbergiella.s__Eisenbergiella_tayi	0	0	0	0	64.7443	0	0	0	0	0
PWY-6731: starch degradation III	g__Escherichia.s__Escherichia_coli	0	0	0	0	0	0	44.0769	0	436.316	0
PWY-6749: CMP-legionaminate biosynthesis I	g__Eisenbergiella.s__Eisenbergiella_tayi	0	0	0	0	41.9648	0	0	0	0	0
PWY-6749: CMP-legionaminate biosynthesis I	g__Escherichia.s__Escherichia_coli	0	0	0	0	0	117.834	329.232	858.055	5956.55	0
PWY-6803: phosphatidylcholine acyl editing	g__Escherichia.s__Escherichia_coli	0	0	0	0	0	162.603	193.003	229.598	790.746	0
PWY-6803: phosphatidylcholine acyl editing	g__Klebsiella.s__Klebsiella_oxytoca	0	0	0	0	0	20.2066	48.9813	34.6876	22.1991	0
PWY-6803: phosphatidylcholine acyl editing	g__Klebsiella.s__Klebsiella_pneumoniae	0	0	0	0	0	0	218.243	40.6094	392.752	0
PWY-6803: phosphatidylcholine acyl editing	g__Serratia.s__Serratia_marcescens	0	0	0	0	0	24.0551	0	20.042	0	0
PWY-6823: molybdopterin biosynthesis	g__Blautia.s__Ruminococcus_gnavus	0	0	0	0	0	0	16.1861	0	0	0
PWY-6823: molybdopterin biosynthesis	g__Blautia.s__Ruminococcus_torques	0	0	0	0	12.642	0	0	0	0	0
PWY-6823: molybdopterin biosynthesis	g__Clostridioides.s__Clostridioides_difficile	0	0	0	0	0	0	0	0	17.6538	34.518
PWY-6823: molybdopterin biosynthesis	g__Clostridium.s__Clostridium_butyricum	0	0	0	0	0	0	0	71.3702	0	0
PWY-6823: molybdopterin biosynthesis	g__Clostridium.s__Clostridium_sp_CAG_221	0	0	0	0	0	0	75.1265	0	0	0
PWY-6823: molybdopterin biosynthesis	g__Escherichia.s__Escherichia_coli	0	0	0	0	29.0661	113.538	330.475	76.0527	478.116	0
PWY-6823: molybdopterin biosynthesis	g__Faecalibacterium.s__Faecalibacterium_prausnitzii	0	0	0	0	82.9895	0	0	0	0	0
PWY-6823: molybdopterin biosynthesis	g__Hungatella.s__Hungatella_hathewayi	0	0	14.9448	0	0	0	0	0	0	0
PWY-6823: molybdopterin biosynthesis	g__Intestinimonas.s__Intestinimonas_butyriciproducens	34.8764	16.3246	37.5632	0	0	0	0	0	0	34.793
PWY-6823: molybdopterin biosynthesis	g__Klebsiella.s__Klebsiella_oxytoca	0	0	0	0	0	0	0	12.4259	13.4615	0
PWY-6823: molybdopterin biosynthesis	g__Klebsiella.s__Klebsiella_pneumoniae	0	0	0	0	0	0	19.2419	5.28379	25.4498	0
PWY-6823: molybdopterin biosynthesis	g__Methanobrevibacter.s__Methanobrevibacter_smithii	0	0	0	0	38.4165	0	0	0	0	0
PWY-6823: molybdopterin biosynthesis	g__Oscillibacter.s__Oscillibacter_sp_57_20	40.376	122.168	97.3	47.1598	0	0	0	0	0	36.2375
PWY-6823: molybdopterin biosynthesis	g__Parvimonas.s__Parvimonas_micra	0	19.0556	17.5543	11.6052	0	0	0	0	0	0
PWY-6823: molybdopterin biosynthesis	g__Serratia.s__Serratia_marcescens	0	0	0	0	0	0	0	8.57642	0	0
PWY-6823: molybdopterin biosynthesis	g__Sphingomonas.s__Sphingomonas_sp_FARSPH	0	0	0	0	0	22.2257	0	0	63.9536	0
PWY-6823: molybdopterin biosynthesis	g__Staphylococcus.s__Staphylococcus_aureus	80.9095	12.9218	0	9.02473	58.5394	54.31	72.9196	46.4511	41.6389	16.8273
PWY-6823: molybdopterin biosynthesis	g__Staphylococcus.s__Staphylococcus_epidermidis	0	21.7436	14.2026	14.6622	0	16.1943	0	0	0	13.094
PWY-6823: molybdopterin biosynthesis	g__Staphylococcus.s__Staphylococcus_hominis	0	0	0	0	25.9254	0	0	0	0	0
PWY-6823: molybdopterin biosynthesis	g__Sutterella.s__Sutterella_wadsworthensis	0	0	0	0	32.6168	0	0	0	0	0
PWY-6829: tRNA methylation (yeast)	g__Saccharomyces.s__Saccharomyces_cerevisiae	0	0	0	0	0	0	317.314	0	0	0
PWY-6837: fatty acid &beta;-oxidation V (unsaturated, odd number, di-isomerase-dependent)	g__Saccharomyces.s__Saccharomyces_cerevisiae	0	0	0	0	0	0	159.407	0	0	0
PWY-6842: glutathione-mediated detoxification II	g__Saccharomyces.s__Saccharomyces_cerevisiae	0	0	0	0	0	23.569	1803.6	564.872	0	0
PWY-6859: all-trans-farnesol biosynthesis	g__Escherichia.s__Escherichia_coli	0	0	0	0	0	10.9856	0	0	94.5407	0
PWY-6859: all-trans-farnesol biosynthesis	g__Klebsiella.s__Klebsiella_oxytoca	0	0	0	0	0	33.8834	0	0	48.9915	0
PWY-6859: all-trans-farnesol biosynthesis	g__Klebsiella.s__Klebsiella_pneumoniae	0	0	0	0	0	0	71.6481	0	124.611	0
PWY-6859: all-trans-farnesol biosynthesis	g__Saccharomyces.s__Saccharomyces_cerevisiae	0	0	0	0	0	59.5026	1079.2	316.905	0	0
PWY-6859: all-trans-farnesol biosynthesis	g__Staphylococcus.s__Staphylococcus_aureus	0	7.53854	0	0	0	0	0	0	0	0
PWY-6892: thiazole component of thiamine diphosphate biosynthesis I	g__Anaerostipes.s__Anaerostipes_hadrus	0	0	0	0	0	0	0	41.4261	0	0
PWY-6892: thiazole component of thiamine diphosphate biosynthesis I	g__Bacteroides.s__Bacteroides_caccae	49.4658	113.842	131.429	16.6284	0	0	0	0	0	42.8085
PWY-6892: thiazole component of thiamine diphosphate biosynthesis I	g__Bacteroides.s__Bacteroides_fragilis	108.985	197.77	334.923	186.589	859.382	0	0	0	0	128.558
PWY-6892: thiazole component of thiamine diphosphate biosynthesis I	g__Bacteroides.s__Bacteroides_nordii	0	0	0	0	0	0	0	0	0	12.4712
PWY-6892: thiazole component of thiamine diphosphate biosynthesis I	g__Bacteroides.s__Bacteroides_ovatus	22.5648	28.1567	47.0366	30.8958	17.547	0	0	0	0	33.6103
PWY-6892: thiazole component of thiamine diphosphate biosynthesis I	g__Bacteroides.s__Bacteroides_thetaiotaomicron	34.4832	54.0464	103.822	14.7724	67.0333	0	0	0	0	25.4952
PWY-6892: thiazole component of thiamine diphosphate biosynthesis I	g__Bacteroides.s__Bacteroides_uniformis	48.2576	37.4679	0	0	24.9764	0	0	0	0	16.8226
PWY-6892: thiazole component of thiamine diphosphate biosynthesis I	g__Escherichia.s__Escherichia_coli	0	0	0	0	0	514.516	0	92.6707	1065.89	0
PWY-6892: thiazole component of thiamine diphosphate biosynthesis I	g__Klebsiella.s__Klebsiella_oxytoca	0	0	0	0	0	25.5405	0	15.0707	3.01645	0
PWY-6892: thiazole component of thiamine diphosphate biosynthesis I	g__Klebsiella.s__Klebsiella_pneumoniae	0	0	0	0	0	0	0	46.7733	403.067	0
PWY-6892: thiazole component of thiamine diphosphate biosynthesis I	g__Staphylococcus.s__Staphylococcus_epidermidis	0	0	0	0	0	0	0	0	14.0036	0
PWY-6895: superpathway of thiamine diphosphate biosynthesis II	g__Escherichia.s__Escherichia_coli	0	0	0	0	0	164.714	0	9.55388	523.426	0
PWY-6895: superpathway of thiamine diphosphate biosynthesis II	g__Klebsiella.s__Klebsiella_oxytoca	0	0	0	0	0	44.8482	0	0	0	0
PWY-6895: superpathway of thiamine diphosphate biosynthesis II	g__Klebsiella.s__Klebsiella_pneumoniae	0	0	0	0	0	0	0	56.0445	69.5157	0
PWY-6897: thiamine diphosphate salvage II	g__Bacteroides.s__Bacteroides_ovatus	17.8909	41.4817	19.6232	0	0	0	0	0	0	35.638
PWY-6897: thiamine diphosphate salvage II	g__Bacteroides.s__Bacteroides_uniformis	0	18.9844	24.9528	0	55.029	0	0	0	0	0
PWY-6897: thiamine diphosphate salvage II	g__Escherichia.s__Escherichia_coli	0	0	0	0	0	317.586	26.3321	54.728	764.784	0
PWY-6897: thiamine diphosphate salvage II	g__Klebsiella.s__Klebsiella_oxytoca	0	0	0	0	0	187.062	41.7987	0	26.0465	0
PWY-6897: thiamine diphosphate salvage II	g__Klebsiella.s__Klebsiella_pneumoniae	0	0	0	0	0	0	3.98989	163.89	143.679	0
PWY-6897: thiamine diphosphate salvage II	g__Saccharomyces.s__Saccharomyces_cerevisiae	0	0	0	0	0	62.2126	746.319	95.8378	0	0
PWY-6901: superpathway of glucose and xylose degradation	g__Bacteroides.s__Bacteroides_fragilis	34.4702	118.899	132.853	47.1384	132.012	0	0	0	0	57.2771
PWY-6901: superpathway of glucose and xylose degradation	g__Escherichia.s__Escherichia_coli	0	0	0	0	0	0	234.305	0	2485.35	0
PWY-6901: superpathway of glucose and xylose degradation	g__Klebsiella.s__Klebsiella_oxytoca	0	0	0	0	0	0	0	0	14.0281	0
PWY-6901: superpathway of glucose and xylose degradation	g__Klebsiella.s__Klebsiella_pneumoniae	0	0	0	0	0	0	45.8671	62.9789	394.028	0
PWY-6902: chitin degradation II (Vibrio)	g__Bacteroides.s__Bacteroides_thetaiotaomicron	0	0	0	0	17.9978	0	0	0	0	0
PWY-6902: chitin degradation II (Vibrio)	g__Bacteroides.s__Bacteroides_uniformis	15.4563	0	0	47.5996	30.5198	0	0	0	0	23.2807
PWY-6902: chitin degradation II (Vibrio)	g__Bacteroides.s__Bacteroides_vulgatus	0	0	0	0	9.74214	0	0	0	0	0
PWY-6902: chitin degradation II (Vibrio)	g__Eisenbergiella.s__Eisenbergiella_tayi	0	0	0	0	118.205	0	0	0	0	0
PWY-6902: chitin degradation II (Vibrio)	g__Escherichia.s__Escherichia_coli	0	0	0	0	0	18.1783	0	25.6372	526.493	0
PWY-6902: chitin degradation II (Vibrio)	g__Klebsiella.s__Klebsiella_oxytoca	0	0	0	0	0	8.93054	0	13.7063	0	0
PWY-6902: chitin degradation II (Vibrio)	g__Klebsiella.s__Klebsiella_pneumoniae	0	0	0	0	0	0	0	0	38.7557	0
PWY-6906: chitin derivatives degradation	g__Eisenbergiella.s__Eisenbergiella_tayi	0	0	0	0	45.6282	0	0	0	0	0
PWY-6920: 6-gingerol analog biosynthesis (engineered)	g__Saccharomyces.s__Saccharomyces_cerevisiae	0	0	0	0	0	0	1380.1	145.893	0	0
PWY-6922: L-N&delta;-acetylornithine biosynthesis	g__Saccharomyces.s__Saccharomyces_cerevisiae	0	0	0	0	0	0	225.779	51.1019	0	0
PWY-6936: seleno-amino acid biosynthesis (plants)	g__Eisenbergiella.s__Eisenbergiella_tayi	0	0	0	0	28.6195	0	0	0	0	0
PWY-6936: seleno-amino acid biosynthesis (plants)	g__Enterobacter.s__Enterobacter_asburiae	0	0	0	0	0	0	0	0	19.8215	0
PWY-6936: seleno-amino acid biosynthesis (plants)	g__Enterobacter.s__Enterobacter_cloacae	0	0	0	0	0	0	0	0	15.1322	0
PWY-6936: seleno-amino acid biosynthesis (plants)	g__Escherichia.s__Escherichia_coli	0	0	0	0	11.4605	407.278	58.117	0	1577.26	0
PWY-6936: seleno-amino acid biosynthesis (plants)	g__Klebsiella.s__Klebsiella_oxytoca	0	0	0	0	0	3.82877	0	11.9274	0	0
PWY-6936: seleno-amino acid biosynthesis (plants)	g__Klebsiella.s__Klebsiella_pneumoniae	0	0	0	0	0	0	35.7839	16.5243	133.755	0
PWY-6936: seleno-amino acid biosynthesis (plants)	g__Kocuria.s__Kocuria_rhizophila	0	0	0	0	15.4449	0	0	0	0	0
PWY-6936: seleno-amino acid biosynthesis (plants)	g__Lactobacillus.s__Lactobacillus_ruminis	0	0	0	0	0	141.107	0	76.8983	50.8388	0
PWY-6936: seleno-amino acid biosynthesis (plants)	g__Prevotella.s__Prevotella_multiformis	0	21.7559	0	0	0	0	0	0	0	0
PWY-6936: seleno-amino acid biosynthesis (plants)	g__Saccharomyces.s__Saccharomyces_cerevisiae	0	0	0	0	0	0	435.686	193.395	0	0
PWY-6936: seleno-amino acid biosynthesis (plants)	g__Staphylococcus.s__Staphylococcus_aureus	0	0	0	0	0	0	0	13.7004	0	0
PWY-6936: seleno-amino acid biosynthesis (plants)	g__Staphylococcus.s__Staphylococcus_saprophyticus	0	0	0	0	15.1472	0	0	0	0	0
PWY-6953: dTDP-3-acetamido-&alpha;-D-fucose biosynthesis	g__Eisenbergiella.s__Eisenbergiella_tayi	0	0	0	0	47.8007	0	0	0	0	0
PWY-6961: L-ascorbate degradation II (bacterial, aerobic)	g__Enterobacter.s__Enterobacter_cloacae	0	0	0	0	0	0	0	0	30.6369	0
PWY-6961: L-ascorbate degradation II (bacterial, aerobic)	g__Escherichia.s__Escherichia_coli	0	0	0	0	0	0	0	0	262.147	0
PWY-6969: TCA cycle V (2-oxoglutarate synthase)	g__Escherichia.s__Escherichia_coli	0	0	0	0	143.963	0	4.77209	182.059	930.548	0
PWY-6969: TCA cycle V (2-oxoglutarate synthase)	g__Klebsiella.s__Klebsiella_oxytoca	0	0	0	0	0	0	0	13.5073	0	0
PWY-6969: TCA cycle V (2-oxoglutarate synthase)	g__Klebsiella.s__Klebsiella_pneumoniae	0	0	0	0	0	0	80.15	73.7856	274.789	0
PWY-6969: TCA cycle V (2-oxoglutarate synthase)	g__Saccharomyces.s__Saccharomyces_cerevisiae	0	0	0	0	0	0	1082.79	272.588	0	0
PWY-6969: TCA cycle V (2-oxoglutarate synthase)	g__Staphylococcus.s__Staphylococcus_epidermidis	0	14.8835	12.4346	0	9.6544	0	0	0	11.5607	0
PWY-6981: chitin biosynthesis	g__Saccharomyces.s__Saccharomyces_cerevisiae	0	0	0	0	0	0	558.206	100.018	0	0
PWY-6992: 1,5-anhydrofructose degradation	g__Escherichia.s__Escherichia_coli	0	0	0	0	0	0	0	0	105.492	0
PWY-7013: (S)-propane-1,2-diol degradation	g__Escherichia.s__Escherichia_coli	0	0	0	0	0	0	0	21.2502	14.4356	0
PWY-7013: (S)-propane-1,2-diol degradation	g__Fusobacterium.s__Fusobacterium_nucleatum	27.2148	58.0638	122.851	53.403	0	0	0	0	0	0
PWY-7013: (S)-propane-1,2-diol degradation	g__Klebsiella.s__Klebsiella_oxytoca	0	0	0	0	0	0	0	21.0367	6.85526	0
PWY-7013: (S)-propane-1,2-diol degradation	g__Klebsiella.s__Klebsiella_pneumoniae	0	0	0	0	0	0	0	21.1147	127.216	0
PWY-702: L-methionine biosynthesis II	g__Bifidobacterium.s__Bifidobacterium_longum	0	0	0	0	0	0	0	0	38.0256	0
PWY-702: L-methionine biosynthesis II	g__Enterobacter.s__Enterobacter_asburiae	0	0	0	0	0	0	0	0	70.0042	0
PWY-702: L-methionine biosynthesis II	g__Enterobacter.s__Enterobacter_cloacae	0	0	0	0	0	0	0	0	56.8196	0
PWY-702: L-methionine biosynthesis II	g__Escherichia.s__Escherichia_coli	0	0	0	0	32.3041	39.3116	53.1973	26.3012	631.666	0
PWY-702: L-methionine biosynthesis II	g__Klebsiella.s__Klebsiella_pneumoniae	0	0	0	0	0	0	82.1776	9.38889	131.29	0
PWY-702: L-methionine biosynthesis II	g__Saccharomyces.s__Saccharomyces_cerevisiae	0	0	0	0	0	0	315.235	131.265	0	0
PWY-7031: protein N-glycosylation (bacterial)	g__Eisenbergiella.s__Eisenbergiella_tayi	0	0	0	0	24.2274	0	0	0	0	0
PWY-7035: (9Z)-tricosene biosynthesis	g__Saccharomyces.s__Saccharomyces_cerevisiae	0	0	0	0	0	0	355.778	98.7553	0	0
PWY-7036: very long chain fatty acid biosynthesis II	g__Saccharomyces.s__Saccharomyces_cerevisiae	0	0	0	0	0	0	355.778	98.7553	0	0
PWY-7039: phosphatidate metabolism, as a signaling molecule	g__Escherichia.s__Escherichia_coli	0	0	0	0	0	0	17.7518	10.0968	44.8138	0
PWY-7039: phosphatidate metabolism, as a signaling molecule	g__Klebsiella.s__Klebsiella_oxytoca	0	0	0	0	0	0	43.8072	16.723	0	0
PWY-7039: phosphatidate metabolism, as a signaling molecule	g__Klebsiella.s__Klebsiella_pneumoniae	0	0	0	0	0	0	5.59378	7.10203	55.1927	0
PWY-7039: phosphatidate metabolism, as a signaling molecule	g__Saccharomyces.s__Saccharomyces_cerevisiae	0	0	0	0	0	0	534.025	136.08	0	0
PWY-7053: docosahexaenoate biosynthesis I (lower eukaryotes)	g__Saccharomyces.s__Saccharomyces_cerevisiae	0	0	0	0	0	0	239.786	74.7298	0	0
PWY-7094: fatty acid salvage	g__Enterobacter.s__Enterobacter_cloacae	0	0	0	0	0	0	0	0	22.8421	0
PWY-7094: fatty acid salvage	g__Klebsiella.s__Klebsiella_pneumoniae	0	0	0	0	0	0	0	0	16.8617	0
PWY-7111: pyruvate fermentation to isobutanol (engineered)	g__Blautia.s__Ruminococcus_gnavus	0	0	0	0	0	0	0	56.6765	0	0
PWY-7111: pyruvate fermentation to isobutanol (engineered)	g__Blautia.s__Ruminococcus_torques	0	0	0	0	0	0	14.9341	55.9421	0	0
PWY-7111: pyruvate fermentation to isobutanol (engineered)	g__Enterobacter.s__Enterobacter_cloacae	0	0	0	0	0	0	0	0	98.0824	0
PWY-7111: pyruvate fermentation to isobutanol (engineered)	g__Escherichia.s__Escherichia_coli	0	0	0	0	25.4252	203.596	591.212	250.15	1419.46	0
PWY-7111: pyruvate fermentation to isobutanol (engineered)	g__Intestinimonas.s__Intestinimonas_butyriciproducens	40.7281	48.992	118.916	0	0	0	0	0	0	28.4775
PWY-7111: pyruvate fermentation to isobutanol (engineered)	g__Klebsiella.s__Klebsiella_oxytoca	0	0	0	0	0	45.9602	10.8046	8.14306	0	0
PWY-7111: pyruvate fermentation to isobutanol (engineered)	g__Klebsiella.s__Klebsiella_pneumoniae	0	0	0	0	0	0	152.098	126.491	203.627	0
PWY-7111: pyruvate fermentation to isobutanol (engineered)	g__Kocuria.s__Kocuria_rhizophila	0	0	0	0	26.7709	0	0	0	0	0
PWY-7111: pyruvate fermentation to isobutanol (engineered)	g__Lachnoclostridium.s__Clostridium_symbiosum	0	0	0	0	13.1967	0	0	0	0	0
PWY-7111: pyruvate fermentation to isobutanol (engineered)	g__Prevotella.s__Prevotella_baroniae	0	54.0241	95.7759	89.7844	0	0	0	0	0	17.4682
PWY-7111: pyruvate fermentation to isobutanol (engineered)	g__Saccharomyces.s__Saccharomyces_cerevisiae	0	0	0	0	0	749.78	2328.35	1221.14	0	0
PWY-7111: pyruvate fermentation to isobutanol (engineered)	g__Serratia.s__Serratia_marcescens	0	0	0	0	0	6.75167	5.39409	0	0	0
PWY-7111: pyruvate fermentation to isobutanol (engineered)	g__Streptococcus.s__Streptococcus_salivarius	0	0	0	0	0	190.86	0	47.7983	0	0
PWY-7115: C4 photosynthetic carbon assimilation cycle, NAD-ME type	g__Enterobacter.s__Enterobacter_cloacae	0	0	0	0	0	0	0	0	142.957	0
PWY-7115: C4 photosynthetic carbon assimilation cycle, NAD-ME type	g__Escherichia.s__Escherichia_coli	0	0	0	0	0	164.264	173.05	109.795	455.867	0
PWY-7115: C4 photosynthetic carbon assimilation cycle, NAD-ME type	g__Klebsiella.s__Klebsiella_oxytoca	0	0	0	0	0	47.5011	0	0	0	0
PWY-7115: C4 photosynthetic carbon assimilation cycle, NAD-ME type	g__Klebsiella.s__Klebsiella_pneumoniae	0	0	0	0	0	0	228.804	53.8028	430.833	0
PWY-7115: C4 photosynthetic carbon assimilation cycle, NAD-ME type	g__Serratia.s__Serratia_marcescens	0	0	0	0	0	6.97675	0	0	0	0
PWY-7117: C4 photosynthetic carbon assimilation cycle, PEPCK type	g__Enterobacter.s__Enterobacter_cloacae	0	0	0	0	0	0	0	0	136.448	0
PWY-7117: C4 photosynthetic carbon assimilation cycle, PEPCK type	g__Escherichia.s__Escherichia_coli	0	0	0	0	0	702.607	1020.05	684.942	3666.03	0
PWY-7117: C4 photosynthetic carbon assimilation cycle, PEPCK type	g__Klebsiella.s__Klebsiella_oxytoca	0	0	0	0	0	45.2137	0	0	0	0
PWY-7117: C4 photosynthetic carbon assimilation cycle, PEPCK type	g__Klebsiella.s__Klebsiella_pneumoniae	0	0	0	0	0	0	111.03	69.3601	202.443	0
PWY-7118: chitin deacetylation	g__Enterobacter.s__Enterobacter_cloacae	0	0	0	0	0	0	0	0	7.24822	0
PWY-7118: chitin deacetylation	g__Escherichia.s__Escherichia_coli	0	0	0	0	12.0703	0	46.2521	46.4733	1057.85	0
PWY-7118: chitin deacetylation	g__Klebsiella.s__Klebsiella_pneumoniae	0	0	0	0	0	0	0	0	161.919	0
PWY-7118: chitin deacetylation	g__Saccharomyces.s__Saccharomyces_cerevisiae	0	0	0	0	0	57.91	4444.05	260.752	0	0
PWY-7165: L-ascorbate biosynthesis VIII (engineered pathway)	g__Escherichia.s__Escherichia_coli	0	0	0	0	0	0	0	0	67.877	0
PWY-7165: L-ascorbate biosynthesis VIII (engineered pathway)	g__Klebsiella.s__Klebsiella_oxytoca	0	0	0	0	0	0	0	0	18.7597	0
PWY-7165: L-ascorbate biosynthesis VIII (engineered pathway)	g__Klebsiella.s__Klebsiella_pneumoniae	0	0	0	0	0	0	0	0	69.0613	0
PWY-7184: pyrimidine deoxyribonucleotides de novo biosynthesis I	g__Clostridium.s__Clostridium_butyricum	0	0	0	0	0	0	0	214.546	0	0
PWY-7184: pyrimidine deoxyribonucleotides de novo biosynthesis I	g__Escherichia.s__Escherichia_coli	0	0	0	0	0	60.8291	0	43.9628	605.814	0
PWY-7184: pyrimidine deoxyribonucleotides de novo biosynthesis I	g__Klebsiella.s__Klebsiella_oxytoca	0	0	0	0	0	19.5703	5.77261	0	18.7695	0
PWY-7184: pyrimidine deoxyribonucleotides de novo biosynthesis I	g__Klebsiella.s__Klebsiella_pneumoniae	0	0	0	0	0	0	0	79.7264	12.8909	0
PWY-7184: pyrimidine deoxyribonucleotides de novo biosynthesis I	g__Saccharomyces.s__Saccharomyces_cerevisiae	0	0	0	0	0	0	35.5637	0	0	0
PWY-7184: pyrimidine deoxyribonucleotides de novo biosynthesis I	g__Serratia.s__Serratia_marcescens	0	0	0	0	0	5.46294	0	0	0	0
PWY-7185: UTP and CTP dephosphorylation I	g__Clostridium.s__Clostridium_butyricum	0	0	0	0	0	0	0	189.003	0	0
PWY-7185: UTP and CTP dephosphorylation I	g__Klebsiella.s__Klebsiella_pneumoniae	0	0	0	0	0	0	0	175.953	0	0
PWY-7185: UTP and CTP dephosphorylation I	g__Saccharomyces.s__Saccharomyces_cerevisiae	0	0	0	0	0	0	373.929	139.35	0	0
PWY-7185: UTP and CTP dephosphorylation I	g__Serratia.s__Serratia_marcescens	0	0	0	0	0	0	0	33.64	0	0
PWY-7187: pyrimidine deoxyribonucleotides de novo biosynthesis II	g__Escherichia.s__Escherichia_coli	0	0	0	0	0	80.2988	153.066	161.619	570.954	0
PWY-7187: pyrimidine deoxyribonucleotides de novo biosynthesis II	g__Klebsiella.s__Klebsiella_oxytoca	0	0	0	0	0	2.28403	0	0	5.69389	0
PWY-7187: pyrimidine deoxyribonucleotides de novo biosynthesis II	g__Klebsiella.s__Klebsiella_pneumoniae	0	0	0	0	0	0	24.8746	27.076	35.2126	0
PWY-7196: superpathway of pyrimidine ribonucleosides salvage	g__Saccharomyces.s__Saccharomyces_cerevisiae	0	0	0	0	0	0	474.233	171.217	0	0
PWY-7197: pyrimidine deoxyribonucleotide phosphorylation	g__Anaerolineaceae_unclassified.s__Anaerolineaceae_bacterium_oral_taxon_439	0	0	0	0	53.9278	0	0	0	0	0
PWY-7197: pyrimidine deoxyribonucleotide phosphorylation	g__Azospirillum.s__Azospirillum_sp_CAG_260	8.86754	77.3365	152.686	0	0	0	0	0	0	25.7468
PWY-7197: pyrimidine deoxyribonucleotide phosphorylation	g__Clostridium.s__Clostridium_butyricum	0	0	0	0	0	0	0	250.436	0	0
PWY-7197: pyrimidine deoxyribonucleotide phosphorylation	g__Dialister.s__Dialister_pneumosintes	14.9988	0	12.9357	0	0	0	0	0	0	25.9863
PWY-7197: pyrimidine deoxyribonucleotide phosphorylation	g__Escherichia.s__Escherichia_coli	0	0	0	0	0	36.0532	0	27.654	435.698	0
PWY-7197: pyrimidine deoxyribonucleotide phosphorylation	g__Klebsiella.s__Klebsiella_oxytoca	0	0	0	0	0	33.3542	4.64092	14.9705	23.8317	0
PWY-7197: pyrimidine deoxyribonucleotide phosphorylation	g__Klebsiella.s__Klebsiella_pneumoniae	0	0	0	0	0	0	0	59.2455	6.01285	0
PWY-7197: pyrimidine deoxyribonucleotide phosphorylation	g__Kocuria.s__Kocuria_rhizophila	0	0	0	0	9.4585	0	0	0	0	0
PWY-7197: pyrimidine deoxyribonucleotide phosphorylation	g__Methanobrevibacter.s__Methanobrevibacter_smithii	0	0	17.6844	26.0393	40.0868	0	0	0	0	0
PWY-7197: pyrimidine deoxyribonucleotide phosphorylation	g__Saccharomyces.s__Saccharomyces_cerevisiae	0	0	0	0	0	0	123.9	87.5154	0	0
PWY-7197: pyrimidine deoxyribonucleotide phosphorylation	g__Serratia.s__Serratia_marcescens	0	0	0	0	0	9.94283	0	0	0	0
PWY-7197: pyrimidine deoxyribonucleotide phosphorylation	g__Sphingomonas.s__Sphingomonas_sp_FARSPH	0	0	0	0	0	19.9091	0	0	0	0
PWY-7197: pyrimidine deoxyribonucleotide phosphorylation	g__Staphylococcus.s__Staphylococcus_aureus	0	0	0	0	7.69971	0	8.02958	0	0	0
PWY-7197: pyrimidine deoxyribonucleotide phosphorylation	g__Streptococcus.s__Streptococcus_gallolyticus	0	0	0	0	0	0	0	0	112.717	0
PWY-7197: pyrimidine deoxyribonucleotide phosphorylation	g__Streptococcus.s__Streptococcus_macedonicus	0	0	0	0	0	0	0	0	104.044	0
PWY-7197: pyrimidine deoxyribonucleotide phosphorylation	g__Streptococcus.s__Streptococcus_pasteurianus	0	0	0	0	0	0	0	0	13.2111	0
PWY-7197: pyrimidine deoxyribonucleotide phosphorylation	g__Sutterella.s__Sutterella_wadsworthensis	0	0	0	0	32.4852	0	0	0	0	0
PWY-7198: pyrimidine deoxyribonucleotides de novo biosynthesis IV	g__Clostridium.s__Clostridium_butyricum	0	0	0	0	0	0	0	321.172	0	0
PWY-7198: pyrimidine deoxyribonucleotides de novo biosynthesis IV	g__Klebsiella.s__Klebsiella_pneumoniae	0	0	0	0	0	0	0	75.6412	0	0
PWY-7198: pyrimidine deoxyribonucleotides de novo biosynthesis IV	g__Serratia.s__Serratia_marcescens	0	0	0	0	0	4.44059	0	0	0	0
PWY-7199: pyrimidine deoxyribonucleosides salvage	g__Alistipes.s__Alistipes_onderdonkii	1351.26	1227.11	327.589	0	0	0	0	0	0	1393.77
PWY-7199: pyrimidine deoxyribonucleosides salvage	g__Bacteroides.s__Bacteroides_caccae	74.5732	187.745	167.878	6.21811	5.73147	0	0	0	0	21.1294
PWY-7199: pyrimidine deoxyribonucleosides salvage	g__Bacteroides.s__Bacteroides_dorei	0	0	46.3577	0	0	0	0	0	0	0
PWY-7199: pyrimidine deoxyribonucleosides salvage	g__Bacteroides.s__Bacteroides_fragilis	35.1079	196.985	107.399	0	313.227	0	0	0	0	0
PWY-7199: pyrimidine deoxyribonucleosides salvage	g__Bacteroides.s__Bacteroides_nordii	17.6669	0	0	0	0	0	0	0	0	5.91174
PWY-7199: pyrimidine deoxyribonucleosides salvage	g__Bacteroides.s__Bacteroides_ovatus	17.6376	94.8278	66.2845	13.3194	21.0701	0	0	0	0	41.2387
PWY-7199: pyrimidine deoxyribonucleosides salvage	g__Bacteroides.s__Bacteroides_thetaiotaomicron	54.0988	136.524	202.21	27.0522	121.55	0	0	0	0	100.433
PWY-7199: pyrimidine deoxyribonucleosides salvage	g__Bacteroides.s__Bacteroides_uniformis	47.4017	16.9528	0	110.433	53.1332	0	0	0	0	17.7374
PWY-7199: pyrimidine deoxyribonucleosides salvage	g__Bacteroidetes_unclassified.s__Bacteroidetes_bacterium_oral_taxon_272	0	0	45.6031	0	38.1157	0	0	0	0	0
PWY-7199: pyrimidine deoxyribonucleosides salvage	g__Barnesiella.s__Barnesiella_intestinihominis	45.6828	36.9072	0	0	27.1052	0	0	0	0	50.8109
PWY-7199: pyrimidine deoxyribonucleosides salvage	g__Clostridium.s__Clostridium_butyricum	0	0	0	0	0	0	0	921.614	0	0
PWY-7199: pyrimidine deoxyribonucleosides salvage	g__Enterobacter.s__Enterobacter_cloacae	0	0	0	0	0	0	0	0	1.90869	0
PWY-7199: pyrimidine deoxyribonucleosides salvage	g__Escherichia.s__Escherichia_coli	0	0	0	0	0	0	83.6551	0	397.32	0
PWY-7199: pyrimidine deoxyribonucleosides salvage	g__Firmicutes_unclassified.s__Firmicutes_bacterium_CAG_102	0	0	27.8667	0	0	0	0	0	0	0
PWY-7199: pyrimidine deoxyribonucleosides salvage	g__Firmicutes_unclassified.s__Firmicutes_bacterium_CAG_129	705.551	792.232	771.89	1667.73	73.557	0	0	0	0	593.614
PWY-7199: pyrimidine deoxyribonucleosides salvage	g__Intestinimonas.s__Intestinimonas_butyriciproducens	21.3525	0	47.9386	0	0	0	0	0	0	0
PWY-7199: pyrimidine deoxyribonucleosides salvage	g__Klebsiella.s__Klebsiella_oxytoca	0	0	0	0	0	0	39.857	0	37.4544	0
PWY-7199: pyrimidine deoxyribonucleosides salvage	g__Klebsiella.s__Klebsiella_pneumoniae	0	0	0	0	0	0	175.288	0	50.9546	0
PWY-7199: pyrimidine deoxyribonucleosides salvage	g__Oscillibacter.s__Oscillibacter_sp_57_20	26.9795	186.4	323.659	28.5642	0	0	0	0	0	61.5575
PWY-7199: pyrimidine deoxyribonucleosides salvage	g__Parabacteroides.s__Parabacteroides_distasonis	0	25.0635	0	102.537	236.031	0	0	0	0	0
PWY-7199: pyrimidine deoxyribonucleosides salvage	g__Parvimonas.s__Parvimonas_micra	0	45.1429	0	0	0	0	0	0	0	12.3309
PWY-7199: pyrimidine deoxyribonucleosides salvage	g__Porphyromonas.s__Porphyromonas_endodontalis	407.874	157.602	507.118	0	0	0	0	0	0	401.449
PWY-7199: pyrimidine deoxyribonucleosides salvage	g__Prevotella.s__Prevotella_baroniae	0	0	0	14.3801	0	0	0	0	0	0
PWY-7199: pyrimidine deoxyribonucleosides salvage	g__Prevotella.s__Prevotella_multiformis	9.40425	110.272	40.8059	0	0	0	0	0	0	25.7713
PWY-7199: pyrimidine deoxyribonucleosides salvage	g__Prevotella.s__Prevotella_nigrescens	0	80.9779	0	0	0	0	0	0	0	0
PWY-7199: pyrimidine deoxyribonucleosides salvage	g__Serratia.s__Serratia_marcescens	0	0	0	0	0	7.13154	6.1488	0	0	0
PWY-7199: pyrimidine deoxyribonucleosides salvage	g__Staphylococcus.s__Staphylococcus_aureus	0	0	0	0	0	0	0	0	7.86713	0
PWY-7199: pyrimidine deoxyribonucleosides salvage	g__Streptococcus.s__Streptococcus_salivarius	0	0	0	0	0	17.986	0	0	0	0
PWY-7204: pyridoxal 5'-phosphate salvage II (plants)	g__Escherichia.s__Escherichia_coli	0	0	0	0	0	40.8099	130.754	53.2226	532.832	0
PWY-7204: pyridoxal 5'-phosphate salvage II (plants)	g__Klebsiella.s__Klebsiella_oxytoca	0	0	0	0	0	27.5517	35.8596	20.3029	0	0
PWY-7204: pyridoxal 5'-phosphate salvage II (plants)	g__Klebsiella.s__Klebsiella_pneumoniae	0	0	0	0	0	0	41.0626	0	8.46762	0
PWY-7208: superpathway of pyrimidine nucleobases salvage	g__Agrobacterium.s__Agrobacterium_tumefaciens	0	0	0	0	0	0	0	33.8101	0	0
PWY-7208: superpathway of pyrimidine nucleobases salvage	g__Anaerolineaceae_unclassified.s__Anaerolineaceae_bacterium_oral_taxon_439	0	0	0	0	30.6766	0	0	0	0	0
PWY-7208: superpathway of pyrimidine nucleobases salvage	g__Bacteroides.s__Bacteroides_fragilis	41.6038	175.842	175.337	18.7326	320.338	0	0	0	0	88.5554
PWY-7208: superpathway of pyrimidine nucleobases salvage	g__Clostridium.s__Clostridium_butyricum	0	0	0	0	0	0	0	392.091	0	0
PWY-7208: superpathway of pyrimidine nucleobases salvage	g__Dialister.s__Dialister_pneumosintes	0	0	0	0	0	0	0	0	0	19.8959
PWY-7208: superpathway of pyrimidine nucleobases salvage	g__Enterobacter.s__Enterobacter_cloacae	0	0	0	0	0	0	0	0	26.4352	0
PWY-7208: superpathway of pyrimidine nucleobases salvage	g__Escherichia.s__Escherichia_coli	0	0	0	0	0	131.004	0	41.4796	994.873	0
PWY-7208: superpathway of pyrimidine nucleobases salvage	g__Klebsiella.s__Klebsiella_oxytoca	0	0	0	0	0	51.8448	7.12106	48.9662	24.3765	0
PWY-7208: superpathway of pyrimidine nucleobases salvage	g__Klebsiella.s__Klebsiella_pneumoniae	0	0	0	0	0	0	143.208	91.6915	237.372	0
PWY-7208: superpathway of pyrimidine nucleobases salvage	g__Kocuria.s__Kocuria_rhizophila	0	0	0	0	11.8175	0	0	0	0	0
PWY-7208: superpathway of pyrimidine nucleobases salvage	g__Parabacteroides.s__Parabacteroides_goldsteinii	44.287	36.0243	0	0	62.6244	0	0	0	0	0
PWY-7208: superpathway of pyrimidine nucleobases salvage	g__Saccharomyces.s__Saccharomyces_cerevisiae	0	0	0	0	0	24.7478	550.059	198.65	0	0
PWY-7208: superpathway of pyrimidine nucleobases salvage	g__Serratia.s__Serratia_marcescens	0	0	0	0	0	29.3168	13.4009	39.0068	0	0
PWY-7208: superpathway of pyrimidine nucleobases salvage	g__Staphylococcus.s__Staphylococcus_aureus	8.8894	0	0	8.09266	8.81371	0	11.2771	35.883	0	14.3905
PWY-7208: superpathway of pyrimidine nucleobases salvage	g__Staphylococcus.s__Staphylococcus_epidermidis	11.8876	0	0	0	0	0	0	0	0	19.0137
PWY-7208: superpathway of pyrimidine nucleobases salvage	g__Streptococcus.s__Streptococcus_gallolyticus	0	0	0	0	0	0	0	0	386.303	0
PWY-7208: superpathway of pyrimidine nucleobases salvage	g__Streptococcus.s__Streptococcus_macedonicus	0	0	0	0	0	0	0	0	105.138	0
PWY-7208: superpathway of pyrimidine nucleobases salvage	g__Streptococcus.s__Streptococcus_pasteurianus	0	0	0	0	0	0	0	0	17.8121	0
PWY-7208: superpathway of pyrimidine nucleobases salvage	g__Sutterella.s__Sutterella_wadsworthensis	0	0	0	56.8909	78.0464	0	0	0	0	0
PWY-7209: superpathway of pyrimidine ribonucleosides degradation	g__Escherichia.s__Escherichia_coli	0	0	0	0	0	0	0	0	47.1652	0
PWY-7210: pyrimidine deoxyribonucleotides biosynthesis from CTP	g__Clostridium.s__Clostridium_butyricum	0	0	0	0	0	0	0	212.842	0	0
PWY-7210: pyrimidine deoxyribonucleotides biosynthesis from CTP	g__Klebsiella.s__Klebsiella_pneumoniae	0	0	0	0	0	0	0	72.0037	0	0
PWY-7210: pyrimidine deoxyribonucleotides biosynthesis from CTP	g__Serratia.s__Serratia_marcescens	0	0	0	0	0	17.583	0	0	0	0
PWY-7211: superpathway of pyrimidine deoxyribonucleotides de novo biosynthesis	g__Klebsiella.s__Klebsiella_pneumoniae	0	0	0	0	0	0	0	75.0934	23.0404	0
PWY-7220: adenosine deoxyribonucleotides de novo biosynthesis II	g__Agrobacterium.s__Agrobacterium_tumefaciens	0	0	0	0	0	0	0	72.2141	71.6943	0
PWY-7220: adenosine deoxyribonucleotides de novo biosynthesis II	g__Anaerolineaceae_unclassified.s__Anaerolineaceae_bacterium_oral_taxon_439	0	0	0	0	21.9951	0	0	0	0	0
PWY-7220: adenosine deoxyribonucleotides de novo biosynthesis II	g__Azospirillum.s__Azospirillum_sp_CAG_260	0	33.5822	86.5004	0	0	0	0	0	0	0
PWY-7220: adenosine deoxyribonucleotides de novo biosynthesis II	g__Bacteroides.s__Bacteroides_caccae	557.577	964.988	1011.49	21.9123	16.1967	0	0	0	0	429.445
PWY-7220: adenosine deoxyribonucleotides de novo biosynthesis II	g__Bacteroides.s__Bacteroides_dorei	0	0	328.762	0	0	0	0	0	0	0
PWY-7220: adenosine deoxyribonucleotides de novo biosynthesis II	g__Bacteroides.s__Bacteroides_fragilis	501.311	806.953	1424.67	199.866	3159.05	0	0	67.6965	0	533.398
PWY-7220: adenosine deoxyribonucleotides de novo biosynthesis II	g__Bacteroides.s__Bacteroides_nordii	42.4045	0	0	0	0	0	0	0	0	74.8728
PWY-7220: adenosine deoxyribonucleotides de novo biosynthesis II	g__Bacteroides.s__Bacteroides_ovatus	374.029	872.712	883.336	74.9384	49.861	0	0	0	0	441.14
PWY-7220: adenosine deoxyribonucleotides de novo biosynthesis II	g__Bacteroides.s__Bacteroides_thetaiotaomicron	211.317	466.08	774.066	64.8174	138.627	0	0	0	0	213.293
PWY-7220: adenosine deoxyribonucleotides de novo biosynthesis II	g__Bacteroides.s__Bacteroides_vulgatus	0	0	0	76.4382	248.364	0	0	0	0	0
PWY-7220: adenosine deoxyribonucleotides de novo biosynthesis II	g__Campylobacter.s__Campylobacter_ureolyticus	0	0	21.2063	0	0	0	0	0	0	0
PWY-7220: adenosine deoxyribonucleotides de novo biosynthesis II	g__Clostridium.s__Clostridium_butyricum	0	0	0	0	0	0	0	257.545	0	0
PWY-7220: adenosine deoxyribonucleotides de novo biosynthesis II	g__Enterobacter.s__Enterobacter_cloacae	0	0	0	0	0	0	0	0	106.83	0
PWY-7220: adenosine deoxyribonucleotides de novo biosynthesis II	g__Escherichia.s__Escherichia_coli	0	0	0	0	2.19624	97.8266	285.169	151.265	1275.38	0
PWY-7220: adenosine deoxyribonucleotides de novo biosynthesis II	g__Klebsiella.s__Klebsiella_oxytoca	0	0	0	0	0	31.0716	4.20017	37.1984	27.2905	0
PWY-7220: adenosine deoxyribonucleotides de novo biosynthesis II	g__Klebsiella.s__Klebsiella_pneumoniae	0	0	0	0	0	0	19.699	82.2216	170.392	0
PWY-7220: adenosine deoxyribonucleotides de novo biosynthesis II	g__Kocuria.s__Kocuria_rhizophila	0	0	0	0	10.4204	0	0	0	0	0
PWY-7220: adenosine deoxyribonucleotides de novo biosynthesis II	g__Parabacteroides.s__Parabacteroides_distasonis	96.7316	200.424	202.757	214.975	400.421	0	0	0	0	114.879
PWY-7220: adenosine deoxyribonucleotides de novo biosynthesis II	g__Parabacteroides.s__Parabacteroides_goldsteinii	144.742	258.186	33.4002	0	644.199	0	0	0	0	131.474
PWY-7220: adenosine deoxyribonucleotides de novo biosynthesis II	g__Prevotella.s__Prevotella_stercorea	538.214	215.646	391.353	249.546	256.45	0	0	0	0	649.129
PWY-7220: adenosine deoxyribonucleotides de novo biosynthesis II	g__Saccharomyces.s__Saccharomyces_cerevisiae	0	0	0	0	0	36.9233	549.413	214.197	0	0
PWY-7220: adenosine deoxyribonucleotides de novo biosynthesis II	g__Serratia.s__Serratia_marcescens	0	0	0	0	0	23.7155	10.3519	40.5531	0	0
PWY-7220: adenosine deoxyribonucleotides de novo biosynthesis II	g__Sphingomonas.s__Sphingomonas_sp_FARSPH	0	0	0	0	7.60135	25.0375	0	0	0	0
PWY-7220: adenosine deoxyribonucleotides de novo biosynthesis II	g__Staphylococcus.s__Staphylococcus_aureus	24.5326	0	0	0.738098	9.9144	0	9.91054	48.1784	0	14.7087
PWY-7220: adenosine deoxyribonucleotides de novo biosynthesis II	g__Staphylococcus.s__Staphylococcus_epidermidis	9.80376	0	0	0	9.43485	21.1911	0	0	124.612	19.3279
PWY-7220: adenosine deoxyribonucleotides de novo biosynthesis II	g__Streptococcus.s__Streptococcus_gallolyticus	0	0	0	0	0	0	0	0	564.876	0
PWY-7220: adenosine deoxyribonucleotides de novo biosynthesis II	g__Streptococcus.s__Streptococcus_macedonicus	0	0	0	0	0	0	0	0	257.869	0
PWY-7220: adenosine deoxyribonucleotides de novo biosynthesis II	g__Streptococcus.s__Streptococcus_pasteurianus	0	0	0	0	0	0	0	0	15.3275	0
PWY-7220: adenosine deoxyribonucleotides de novo biosynthesis II	g__Sutterella.s__Sutterella_wadsworthensis	0	0	0	0	13.322	0	0	0	0	0
PWY-7220: adenosine deoxyribonucleotides de novo biosynthesis II	g__Treponema.s__Treponema_vincentii	0	0	0	0	0	0	0	0	0	9.12985
PWY-7221: guanosine ribonucleotides de novo biosynthesis	g__Alistipes.s__Alistipes_finegoldii	124.055	39.4464	16.9559	2.12459	6.96491	0	0	0	0	80.0048
PWY-7221: guanosine ribonucleotides de novo biosynthesis	g__Alistipes.s__Alistipes_onderdonkii	905.638	762.122	242.958	17.5488	25.7732	0	0	0	0	944.358
PWY-7221: guanosine ribonucleotides de novo biosynthesis	g__Alistipes.s__Alistipes_putredinis	0	0	13.4768	0	0	0	0	0	0	0
PWY-7221: guanosine ribonucleotides de novo biosynthesis	g__Alistipes.s__Alistipes_shahii	54.9009	42.6319	51.774	0	169.096	0	0	0	0	38.8709
PWY-7221: guanosine ribonucleotides de novo biosynthesis	g__Alloprevotella.s__Alloprevotella_tannerae	86.8738	283.947	453.122	210.704	0	0	0	0	0	116.467
PWY-7221: guanosine ribonucleotides de novo biosynthesis	g__Anaerolineaceae_unclassified.s__Anaerolineaceae_bacterium_oral_taxon_439	0	0	0	0	23.0499	0	0	0	0	0
PWY-7221: guanosine ribonucleotides de novo biosynthesis	g__Anaerostipes.s__Anaerostipes_hadrus	0	0	0	0	0	0	0	40.6506	0	0
PWY-7221: guanosine ribonucleotides de novo biosynthesis	g__Bacteroides.s__Bacteroides_caccae	379.728	692.892	596.164	20.7828	21.2025	0	0	0	0	276.489
PWY-7221: guanosine ribonucleotides de novo biosynthesis	g__Bacteroides.s__Bacteroides_dorei	0	0	172.895	0	0	0	0	0	0	0
PWY-7221: guanosine ribonucleotides de novo biosynthesis	g__Bacteroides.s__Bacteroides_fragilis	205.2	394.283	705.352	82.772	1112.53	0	0	0	0	282.403
PWY-7221: guanosine ribonucleotides de novo biosynthesis	g__Bacteroides.s__Bacteroides_nordii	34.7035	0	0	0	0	0	0	0	0	31.5319
PWY-7221: guanosine ribonucleotides de novo biosynthesis	g__Bacteroides.s__Bacteroides_ovatus	108.234	190.836	201.002	28.1495	19.7193	0	0	0	0	159.315
PWY-7221: guanosine ribonucleotides de novo biosynthesis	g__Bacteroides.s__Bacteroides_thetaiotaomicron	148.837	257.195	428.047	42.8403	163.686	0	0	0	0	161.081
PWY-7221: guanosine ribonucleotides de novo biosynthesis	g__Bacteroides.s__Bacteroides_uniformis	26.7494	33.3884	0	28.1487	32.0347	0	0	0	0	0
PWY-7221: guanosine ribonucleotides de novo biosynthesis	g__Bacteroides.s__Bacteroides_vulgatus	0	0	0	63.4376	152.18	0	0	0	0	0
PWY-7221: guanosine ribonucleotides de novo biosynthesis	g__Bacteroidetes_unclassified.s__Bacteroidetes_bacterium_oral_taxon_272	0	0	0	0	24.2707	0	0	0	0	0
PWY-7221: guanosine ribonucleotides de novo biosynthesis	g__Barnesiella.s__Barnesiella_intestinihominis	50.9777	71.0675	25.7882	0	58.5269	0	0	0	0	47.2632
PWY-7221: guanosine ribonucleotides de novo biosynthesis	g__Bifidobacterium.s__Bifidobacterium_longum	0	0	0	0	0	74.2429	0	0	18.7217	0
PWY-7221: guanosine ribonucleotides de novo biosynthesis	g__Blautia.s__Ruminococcus_gnavus	0	0	0	0	0	0	0	122.965	0	0
PWY-7221: guanosine ribonucleotides de novo biosynthesis	g__Blautia.s__Ruminococcus_torques	26.2324	39.0217	24.0517	0	0	0	0	0	0	0
PWY-7221: guanosine ribonucleotides de novo biosynthesis	g__Campylobacter.s__Campylobacter_ureolyticus	0	0	16.5021	0	0	0	0	0	0	0
PWY-7221: guanosine ribonucleotides de novo biosynthesis	g__Clostridioides.s__Clostridioides_difficile	0	0	0	0	65.5539	0	75.6895	52.801	108.654	109.588
PWY-7221: guanosine ribonucleotides de novo biosynthesis	g__Clostridium.s__Clostridium_butyricum	0	0	0	0	0	0	0	444.981	0	0
PWY-7221: guanosine ribonucleotides de novo biosynthesis	g__Clostridium.s__Clostridium_sp_CAG_221	0	0	0	0	0	0	235.053	0	0	0
PWY-7221: guanosine ribonucleotides de novo biosynthesis	g__Dialister.s__Dialister_pneumosintes	0	0	0	18.454	0	0	0	0	0	24.2287
PWY-7221: guanosine ribonucleotides de novo biosynthesis	g__Dorea.s__Dorea_longicatena	0	0	0	0	0	0	0	0	48.3658	0
PWY-7221: guanosine ribonucleotides de novo biosynthesis	g__Eisenbergiella.s__Eisenbergiella_tayi	0	0	0	0	87.318	0	0	0	0	0
PWY-7221: guanosine ribonucleotides de novo biosynthesis	g__Enterobacter.s__Enterobacter_cloacae	0	0	0	0	0	0	0	0	727.579	0
PWY-7221: guanosine ribonucleotides de novo biosynthesis	g__Escherichia.s__Escherichia_coli	0	0	0	0	89.193	1289.94	2972.44	953.983	10647.2	0
PWY-7221: guanosine ribonucleotides de novo biosynthesis	g__Faecalibacterium.s__Faecalibacterium_prausnitzii	0	0	0	0	37.9093	0	0	0	0	0
PWY-7221: guanosine ribonucleotides de novo biosynthesis	g__Fusobacterium.s__Fusobacterium_nucleatum	14.1349	26.3342	42.6319	46.7731	0	0	0	0	0	23.5849
PWY-7221: guanosine ribonucleotides de novo biosynthesis	g__Gemella.s__Gemella_sanguinis	0	0	0	0	0	0	0	0	34.1908	0
PWY-7221: guanosine ribonucleotides de novo biosynthesis	g__Hungatella.s__Hungatella_effluvii	0	0	1.29335	0	0	0	0	0	0	0
PWY-7221: guanosine ribonucleotides de novo biosynthesis	g__Hungatella.s__Hungatella_hathewayi	0	0	32.2643	0	0	0	0	0	0	0
PWY-7221: guanosine ribonucleotides de novo biosynthesis	g__Intestinimonas.s__Intestinimonas_butyriciproducens	57.298	21.7763	76.9339	0	0	0	0	0	0	23.6763
PWY-7221: guanosine ribonucleotides de novo biosynthesis	g__Jonquetella.s__Jonquetella_anthropi	0	0	0	98.579	185.032	0	0	0	0	0
PWY-7221: guanosine ribonucleotides de novo biosynthesis	g__Klebsiella.s__Klebsiella_oxytoca	0	0	0	0	0	46.4046	6.94422	44.1251	10.3509	0
PWY-7221: guanosine ribonucleotides de novo biosynthesis	g__Klebsiella.s__Klebsiella_pneumoniae	0	0	0	0	0	0	444.029	589.723	392.337	0
PWY-7221: guanosine ribonucleotides de novo biosynthesis	g__Kocuria.s__Kocuria_rhizophila	0	0	0	0	25.1858	0	0	0	0	0
PWY-7221: guanosine ribonucleotides de novo biosynthesis	g__Lachnoclostridium.s__Clostridium_symbiosum	0	0	0	0	10.8789	0	0	0	0	0
PWY-7221: guanosine ribonucleotides de novo biosynthesis	g__Lactobacillus.s__Lactobacillus_ruminis	0	0	0	0	0	543.658	198.414	186.483	556.269	0
PWY-7221: guanosine ribonucleotides de novo biosynthesis	g__Methanobrevibacter.s__Methanobrevibacter_smithii	24.1515	25.9973	35.328	0	24.8619	0	0	0	0	70.0138
PWY-7221: guanosine ribonucleotides de novo biosynthesis	g__Odoribacter.s__Odoribacter_splanchnicus	878.966	972.782	240.18	167.639	617.49	0	0	0	0	1748.75
PWY-7221: guanosine ribonucleotides de novo biosynthesis	g__Parabacteroides.s__Parabacteroides_distasonis	67.512	100.631	132.076	86.2891	311.335	0	0	0	0	75.8058
PWY-7221: guanosine ribonucleotides de novo biosynthesis	g__Parabacteroides.s__Parabacteroides_goldsteinii	38.863	111.715	30.8074	0	43.3918	0	0	0	0	48.038
PWY-7221: guanosine ribonucleotides de novo biosynthesis	g__Parvimonas.s__Parvimonas_micra	0	18.4896	32.3359	0	0	0	0	0	0	11.8939
PWY-7221: guanosine ribonucleotides de novo biosynthesis	g__Peptostreptococcus.s__Peptostreptococcus_stomatis	0	54.572	0	20.1266	32.3606	0	0	0	0	29.7875
PWY-7221: guanosine ribonucleotides de novo biosynthesis	g__Porphyromonas.s__Porphyromonas_asaccharolytica	973.028	393.752	88.4567	1129.54	276.935	0	0	0	0	1143.5
PWY-7221: guanosine ribonucleotides de novo biosynthesis	g__Porphyromonas.s__Porphyromonas_endodontalis	163.358	69.0363	97.6831	0	0	0	0	0	0	120.496
PWY-7221: guanosine ribonucleotides de novo biosynthesis	g__Prevotella.s__Prevotella_baroniae	0	22.609	38.581	31.4012	0	0	0	0	0	0
PWY-7221: guanosine ribonucleotides de novo biosynthesis	g__Prevotella.s__Prevotella_copri	0	0	0	0	0	0	0	0	52.3758	0
PWY-7221: guanosine ribonucleotides de novo biosynthesis	g__Prevotella.s__Prevotella_marshii	0	0	15.2935	0	0	0	0	0	0	0
PWY-7221: guanosine ribonucleotides de novo biosynthesis	g__Prevotella.s__Prevotella_multiformis	0	56.3031	25.1283	0	0	0	0	0	0	0
PWY-7221: guanosine ribonucleotides de novo biosynthesis	g__Prevotella.s__Prevotella_nigrescens	24.2784	115.755	46.3817	0	0	0	0	0	0	0
PWY-7221: guanosine ribonucleotides de novo biosynthesis	g__Prevotella.s__Prevotella_stercorea	888.114	416.208	889.392	527.583	495.593	0	0	0	0	1384.8
PWY-7221: guanosine ribonucleotides de novo biosynthesis	g__Saccharomyces.s__Saccharomyces_cerevisiae	0	0	0	0	0	65.6547	658.56	301.792	0	0
PWY-7221: guanosine ribonucleotides de novo biosynthesis	g__Serratia.s__Serratia_marcescens	0	0	0	0	0	155.932	26.559	49.5457	0	0
PWY-7221: guanosine ribonucleotides de novo biosynthesis	g__Solobacterium.s__Solobacterium_moorei	0	50.9759	73.0763	139.887	77.8196	0	0	0	0	0
PWY-7221: guanosine ribonucleotides de novo biosynthesis	g__Staphylococcus.s__Staphylococcus_aureus	30.2948	37.9157	0	10.9155	53.5161	60.7119	12.9252	46.8509	21.058	28.7784
PWY-7221: guanosine ribonucleotides de novo biosynthesis	g__Staphylococcus.s__Staphylococcus_epidermidis	12.4017	0	11.9551	0	9.38223	11.4927	0	0	0	19.9758
PWY-7221: guanosine ribonucleotides de novo biosynthesis	g__Streptococcus.s__Streptococcus_gallolyticus	0	0	0	0	0	0	0	0	259.59	0
PWY-7221: guanosine ribonucleotides de novo biosynthesis	g__Streptococcus.s__Streptococcus_macedonicus	0	0	0	0	0	0	0	0	59.2665	0
PWY-7221: guanosine ribonucleotides de novo biosynthesis	g__Streptococcus.s__Streptococcus_pasteurianus	0	0	0	0	0	0	0	0	12.3462	0
PWY-7221: guanosine ribonucleotides de novo biosynthesis	g__Streptococcus.s__Streptococcus_salivarius	0	0	0	0	0	143.565	0	0	37.4748	0
PWY-7221: guanosine ribonucleotides de novo biosynthesis	g__Sutterella.s__Sutterella_wadsworthensis	0	0	14.9709	30.1077	110.185	0	0	0	0	0
PWY-7221: guanosine ribonucleotides de novo biosynthesis	g__Turicibacter.s__Turicibacter_sanguinis	0	0	0	0	0	0	0	192.033	0	0
PWY-7222: guanosine deoxyribonucleotides de novo biosynthesis II	g__Agrobacterium.s__Agrobacterium_tumefaciens	0	0	0	0	0	0	0	72.2141	71.6943	0
PWY-7222: guanosine deoxyribonucleotides de novo biosynthesis II	g__Anaerolineaceae_unclassified.s__Anaerolineaceae_bacterium_oral_taxon_439	0	0	0	0	21.9951	0	0	0	0	0
PWY-7222: guanosine deoxyribonucleotides de novo biosynthesis II	g__Azospirillum.s__Azospirillum_sp_CAG_260	0	33.5822	86.5004	0	0	0	0	0	0	0
PWY-7222: guanosine deoxyribonucleotides de novo biosynthesis II	g__Bacteroides.s__Bacteroides_caccae	557.577	964.988	1011.49	21.9123	16.1967	0	0	0	0	429.445
PWY-7222: guanosine deoxyribonucleotides de novo biosynthesis II	g__Bacteroides.s__Bacteroides_dorei	0	0	328.762	0	0	0	0	0	0	0
PWY-7222: guanosine deoxyribonucleotides de novo biosynthesis II	g__Bacteroides.s__Bacteroides_fragilis	501.311	806.953	1424.67	199.866	3159.05	0	0	67.6965	0	533.398
PWY-7222: guanosine deoxyribonucleotides de novo biosynthesis II	g__Bacteroides.s__Bacteroides_nordii	42.4045	0	0	0	0	0	0	0	0	74.8728
PWY-7222: guanosine deoxyribonucleotides de novo biosynthesis II	g__Bacteroides.s__Bacteroides_ovatus	374.029	872.712	883.336	74.9384	49.861	0	0	0	0	441.14
PWY-7222: guanosine deoxyribonucleotides de novo biosynthesis II	g__Bacteroides.s__Bacteroides_thetaiotaomicron	211.317	466.08	774.066	64.8174	138.627	0	0	0	0	213.293
PWY-7222: guanosine deoxyribonucleotides de novo biosynthesis II	g__Bacteroides.s__Bacteroides_vulgatus	0	0	0	76.4382	248.364	0	0	0	0	0
PWY-7222: guanosine deoxyribonucleotides de novo biosynthesis II	g__Campylobacter.s__Campylobacter_ureolyticus	0	0	21.2063	0	0	0	0	0	0	0
PWY-7222: guanosine deoxyribonucleotides de novo biosynthesis II	g__Clostridium.s__Clostridium_butyricum	0	0	0	0	0	0	0	257.545	0	0
PWY-7222: guanosine deoxyribonucleotides de novo biosynthesis II	g__Enterobacter.s__Enterobacter_cloacae	0	0	0	0	0	0	0	0	106.83	0
PWY-7222: guanosine deoxyribonucleotides de novo biosynthesis II	g__Escherichia.s__Escherichia_coli	0	0	0	0	2.19624	97.8266	285.169	151.265	1275.38	0
PWY-7222: guanosine deoxyribonucleotides de novo biosynthesis II	g__Klebsiella.s__Klebsiella_oxytoca	0	0	0	0	0	31.0716	4.20017	37.1984	27.2905	0
PWY-7222: guanosine deoxyribonucleotides de novo biosynthesis II	g__Klebsiella.s__Klebsiella_pneumoniae	0	0	0	0	0	0	19.699	82.2216	170.392	0
PWY-7222: guanosine deoxyribonucleotides de novo biosynthesis II	g__Kocuria.s__Kocuria_rhizophila	0	0	0	0	10.4204	0	0	0	0	0
PWY-7222: guanosine deoxyribonucleotides de novo biosynthesis II	g__Parabacteroides.s__Parabacteroides_distasonis	96.7316	200.424	202.757	214.975	400.421	0	0	0	0	114.879
PWY-7222: guanosine deoxyribonucleotides de novo biosynthesis II	g__Parabacteroides.s__Parabacteroides_goldsteinii	144.742	258.186	33.4002	0	644.199	0	0	0	0	131.474
PWY-7222: guanosine deoxyribonucleotides de novo biosynthesis II	g__Prevotella.s__Prevotella_stercorea	538.214	215.646	391.353	249.546	256.45	0	0	0	0	649.129
PWY-7222: guanosine deoxyribonucleotides de novo biosynthesis II	g__Saccharomyces.s__Saccharomyces_cerevisiae	0	0	0	0	0	36.9233	549.413	214.197	0	0
PWY-7222: guanosine deoxyribonucleotides de novo biosynthesis II	g__Serratia.s__Serratia_marcescens	0	0	0	0	0	23.7155	10.3519	40.5531	0	0
PWY-7222: guanosine deoxyribonucleotides de novo biosynthesis II	g__Sphingomonas.s__Sphingomonas_sp_FARSPH	0	0	0	0	7.60135	25.0375	0	0	0	0
PWY-7222: guanosine deoxyribonucleotides de novo biosynthesis II	g__Staphylococcus.s__Staphylococcus_aureus	24.5326	0	0	0.738098	9.9144	0	9.91054	48.1784	0	14.7087
PWY-7222: guanosine deoxyribonucleotides de novo biosynthesis II	g__Staphylococcus.s__Staphylococcus_epidermidis	9.80376	0	0	0	9.43485	21.1911	0	0	124.612	19.3279
PWY-7222: guanosine deoxyribonucleotides de novo biosynthesis II	g__Streptococcus.s__Streptococcus_gallolyticus	0	0	0	0	0	0	0	0	564.876	0
PWY-7222: guanosine deoxyribonucleotides de novo biosynthesis II	g__Streptococcus.s__Streptococcus_macedonicus	0	0	0	0	0	0	0	0	257.869	0
PWY-7222: guanosine deoxyribonucleotides de novo biosynthesis II	g__Streptococcus.s__Streptococcus_pasteurianus	0	0	0	0	0	0	0	0	15.3275	0
PWY-7222: guanosine deoxyribonucleotides de novo biosynthesis II	g__Sutterella.s__Sutterella_wadsworthensis	0	0	0	0	13.322	0	0	0	0	0
PWY-7222: guanosine deoxyribonucleotides de novo biosynthesis II	g__Treponema.s__Treponema_vincentii	0	0	0	0	0	0	0	0	0	9.12985
PWY-7228: superpathway of guanosine nucleotides de novo biosynthesis I	g__Anaerolineaceae_unclassified.s__Anaerolineaceae_bacterium_oral_taxon_439	0	0	0	0	24.1759	0	0	0	0	0
PWY-7228: superpathway of guanosine nucleotides de novo biosynthesis I	g__Bacteroides.s__Bacteroides_caccae	443.581	799.249	718.259	21.6834	18.6532	0	0	0	0	328.439
PWY-7228: superpathway of guanosine nucleotides de novo biosynthesis I	g__Bacteroides.s__Bacteroides_dorei	0	0	211.395	0	0	0	0	0	0	0
PWY-7228: superpathway of guanosine nucleotides de novo biosynthesis I	g__Bacteroides.s__Bacteroides_fragilis	262.026	489.425	873.412	104.328	1459.29	0	0	0	0	345.532
PWY-7228: superpathway of guanosine nucleotides de novo biosynthesis I	g__Bacteroides.s__Bacteroides_nordii	38.5182	0	0	0	0	0	0	0	0	39.3359
PWY-7228: superpathway of guanosine nucleotides de novo biosynthesis I	g__Bacteroides.s__Bacteroides_ovatus	144.149	261.214	274.696	36.0726	25.3183	0	0	0	0	205.932
PWY-7228: superpathway of guanosine nucleotides de novo biosynthesis I	g__Bacteroides.s__Bacteroides_thetaiotaomicron	175.507	317.294	529.209	50.875	166.671	0	0	0	0	187.086
PWY-7228: superpathway of guanosine nucleotides de novo biosynthesis I	g__Bacteroides.s__Bacteroides_vulgatus	0	0	0	70.3307	178.844	0	0	0	0	0
PWY-7228: superpathway of guanosine nucleotides de novo biosynthesis I	g__Campylobacter.s__Campylobacter_ureolyticus	0	0	18.6358	0	0	0	0	0	0	0
PWY-7228: superpathway of guanosine nucleotides de novo biosynthesis I	g__Clostridium.s__Clostridium_butyricum	0	0	0	0	0	0	0	365.966	0	0
PWY-7228: superpathway of guanosine nucleotides de novo biosynthesis I	g__Enterobacter.s__Enterobacter_cloacae	0	0	0	0	0	0	0	0	39.4392	0
PWY-7228: superpathway of guanosine nucleotides de novo biosynthesis I	g__Escherichia.s__Escherichia_coli	0	0	0	0	0	183.528	0	61.6362	1363.15	0
PWY-7228: superpathway of guanosine nucleotides de novo biosynthesis I	g__Klebsiella.s__Klebsiella_oxytoca	0	0	0	0	0	40.7249	5.92139	44.0193	13.347	0
PWY-7228: superpathway of guanosine nucleotides de novo biosynthesis I	g__Klebsiella.s__Klebsiella_pneumoniae	0	0	0	0	0	0	0	148.028	241.915	0
PWY-7228: superpathway of guanosine nucleotides de novo biosynthesis I	g__Kocuria.s__Kocuria_rhizophila	0	0	0	0	14.957	0	0	0	0	0
PWY-7228: superpathway of guanosine nucleotides de novo biosynthesis I	g__Parabacteroides.s__Parabacteroides_distasonis	78.6631	124.484	156.175	110.652	352.964	0	0	0	0	88.8321
PWY-7228: superpathway of guanosine nucleotides de novo biosynthesis I	g__Parabacteroides.s__Parabacteroides_goldsteinii	51.4185	140.113	32.5167	0	63.2795	0	0	0	0	61.187
PWY-7228: superpathway of guanosine nucleotides de novo biosynthesis I	g__Prevotella.s__Prevotella_stercorea	732.866	348.883	714.882	456.793	341.523	0	0	0	0	1057.18
PWY-7228: superpathway of guanosine nucleotides de novo biosynthesis I	g__Saccharomyces.s__Saccharomyces_cerevisiae	0	0	0	0	0	50.3699	667.856	277.079	0	0
PWY-7228: superpathway of guanosine nucleotides de novo biosynthesis I	g__Serratia.s__Serratia_marcescens	0	0	0	0	0	41.6775	16.0473	48.4133	0	0
PWY-7228: superpathway of guanosine nucleotides de novo biosynthesis I	g__Staphylococcus.s__Staphylococcus_aureus	30.8956	0	0	1.40172	17.38	0	12.996	51.0439	0	19.8575
PWY-7228: superpathway of guanosine nucleotides de novo biosynthesis I	g__Staphylococcus.s__Staphylococcus_epidermidis	12.5512	0	0	0	10.1043	0	0	0	0	21.4126
PWY-7228: superpathway of guanosine nucleotides de novo biosynthesis I	g__Streptococcus.s__Streptococcus_gallolyticus	0	0	0	0	0	0	0	0	321.403	0
PWY-7228: superpathway of guanosine nucleotides de novo biosynthesis I	g__Streptococcus.s__Streptococcus_macedonicus	0	0	0	0	0	0	0	0	79.8736	0
PWY-7228: superpathway of guanosine nucleotides de novo biosynthesis I	g__Streptococcus.s__Streptococcus_pasteurianus	0	0	0	0	0	0	0	0	13.9412	0
PWY-7228: superpathway of guanosine nucleotides de novo biosynthesis I	g__Sutterella.s__Sutterella_wadsworthensis	0	0	0	0	24.1936	0	0	0	0	0
PWY-7229: superpathway of adenosine nucleotides de novo biosynthesis I	g__Anaerolineaceae_unclassified.s__Anaerolineaceae_bacterium_oral_taxon_439	0	0	0	0	41.4467	0	0	0	0	0
PWY-7229: superpathway of adenosine nucleotides de novo biosynthesis I	g__Bacteroides.s__Bacteroides_caccae	504.891	988.248	652.127	38.2122	27.8254	0	0	0	0	393.029
PWY-7229: superpathway of adenosine nucleotides de novo biosynthesis I	g__Bacteroides.s__Bacteroides_dorei	0	0	123.721	0	0	0	0	0	0	0
PWY-7229: superpathway of adenosine nucleotides de novo biosynthesis I	g__Bacteroides.s__Bacteroides_fragilis	215.528	385.423	642.276	111.817	665.11	0	0	0	0	329.125
PWY-7229: superpathway of adenosine nucleotides de novo biosynthesis I	g__Bacteroides.s__Bacteroides_nordii	25.3963	0	0	0	0	0	0	0	0	32.1753
PWY-7229: superpathway of adenosine nucleotides de novo biosynthesis I	g__Bacteroides.s__Bacteroides_ovatus	96.288	225.439	177.201	48.9871	32.8824	0	0	0	0	148.938
PWY-7229: superpathway of adenosine nucleotides de novo biosynthesis I	g__Bacteroides.s__Bacteroides_thetaiotaomicron	218.031	365.856	509.711	54.7304	202.258	0	0	0	0	147.426
PWY-7229: superpathway of adenosine nucleotides de novo biosynthesis I	g__Bacteroides.s__Bacteroides_vulgatus	0	0	0	30.6006	46.447	0	0	0	0	0
PWY-7229: superpathway of adenosine nucleotides de novo biosynthesis I	g__Clostridium.s__Clostridium_butyricum	0	0	0	0	0	0	0	826.121	0	0
PWY-7229: superpathway of adenosine nucleotides de novo biosynthesis I	g__Enterobacter.s__Enterobacter_cloacae	0	0	0	0	0	0	0	0	62.4501	0
PWY-7229: superpathway of adenosine nucleotides de novo biosynthesis I	g__Escherichia.s__Escherichia_coli	0	0	0	0	7.87274	298.911	768.657	371.711	2756.71	0
PWY-7229: superpathway of adenosine nucleotides de novo biosynthesis I	g__Klebsiella.s__Klebsiella_oxytoca	0	0	0	0	0	6.92345	9.42913	62.19	3.70208	0
PWY-7229: superpathway of adenosine nucleotides de novo biosynthesis I	g__Klebsiella.s__Klebsiella_pneumoniae	0	0	0	0	0	0	70.9192	211.564	414.821	0
PWY-7229: superpathway of adenosine nucleotides de novo biosynthesis I	g__Kocuria.s__Kocuria_rhizophila	0	0	0	0	23.0619	0	0	0	0	0
PWY-7229: superpathway of adenosine nucleotides de novo biosynthesis I	g__Parabacteroides.s__Parabacteroides_distasonis	25.24	37.7746	90.6906	80.919	366.455	0	0	0	0	30.37
PWY-7229: superpathway of adenosine nucleotides de novo biosynthesis I	g__Parabacteroides.s__Parabacteroides_goldsteinii	14.849	75.6136	23.04	0	29.3098	0	0	0	0	25.1965
PWY-7229: superpathway of adenosine nucleotides de novo biosynthesis I	g__Prevotella.s__Prevotella_stercorea	878.796	439.641	782.64	389.159	422.4	0	0	0	0	1197.19
PWY-7229: superpathway of adenosine nucleotides de novo biosynthesis I	g__Saccharomyces.s__Saccharomyces_cerevisiae	0	0	0	0	0	79.5015	1020.67	297.307	0	0
PWY-7229: superpathway of adenosine nucleotides de novo biosynthesis I	g__Serratia.s__Serratia_marcescens	0	0	0	0	0	45.6483	19.9549	36.5923	0	0
PWY-7229: superpathway of adenosine nucleotides de novo biosynthesis I	g__Staphylococcus.s__Staphylococcus_aureus	0	0	0	0	0	0	0	0	0	3.88734
PWY-7229: superpathway of adenosine nucleotides de novo biosynthesis I	g__Staphylococcus.s__Staphylococcus_epidermidis	0	0	0	0	11.5706	0	0	0	0	15.9798
PWY-7229: superpathway of adenosine nucleotides de novo biosynthesis I	g__Streptococcus.s__Streptococcus_gallolyticus	0	0	0	0	0	0	0	0	257.015	0
PWY-7229: superpathway of adenosine nucleotides de novo biosynthesis I	g__Streptococcus.s__Streptococcus_macedonicus	0	0	0	0	0	0	0	0	116.091	0
PWY-7229: superpathway of adenosine nucleotides de novo biosynthesis I	g__Sutterella.s__Sutterella_wadsworthensis	0	0	0	0	30.6263	0	0	0	0	0
PWY-7230: ubiquinol-6 biosynthesis from 4-aminobenzoate (yeast)	g__Saccharomyces.s__Saccharomyces_cerevisiae	0	0	0	0	0	0	88.3828	0	0	0
PWY-7234: inosine-5'-phosphate biosynthesis III	g__Alistipes.s__Alistipes_finegoldii	0	0	0	0	4.89551	0	0	0	0	9.09615
PWY-7234: inosine-5'-phosphate biosynthesis III	g__Alistipes.s__Alistipes_onderdonkii	490.979	468.995	134.417	12.1682	7.5943	0	0	0	0	508.43
PWY-7234: inosine-5'-phosphate biosynthesis III	g__Bifidobacterium.s__Bifidobacterium_adolescentis	0	0	0	0	0	42.7913	0	0	0	0
PWY-7234: inosine-5'-phosphate biosynthesis III	g__Enterobacter.s__Enterobacter_cloacae	0	0	0	0	0	0	0	0	81.6342	0
PWY-7234: inosine-5'-phosphate biosynthesis III	g__Escherichia.s__Escherichia_coli	0	0	0	0	0	189.264	258.163	280.106	1838.84	0
PWY-7234: inosine-5'-phosphate biosynthesis III	g__Klebsiella.s__Klebsiella_oxytoca	0	0	0	0	0	5.79248	12.1462	63.4091	0	0
PWY-7234: inosine-5'-phosphate biosynthesis III	g__Klebsiella.s__Klebsiella_pneumoniae	0	0	0	0	0	0	135.079	219.48	312.875	0
PWY-7234: inosine-5'-phosphate biosynthesis III	g__Lactobacillus.s__Lactobacillus_ruminis	0	0	0	0	0	350.491	0	28.2394	355.377	0
PWY-7234: inosine-5'-phosphate biosynthesis III	g__Methanobrevibacter.s__Methanobrevibacter_smithii	19.0957	0	0	0	35.5438	0	0	0	0	29.3794
PWY-7234: inosine-5'-phosphate biosynthesis III	g__Streptococcus.s__Streptococcus_gallolyticus	0	0	0	0	0	0	0	0	124.264	0
PWY-7234: inosine-5'-phosphate biosynthesis III	g__Streptococcus.s__Streptococcus_macedonicus	0	0	0	0	0	0	0	0	95.2282	0
PWY-7234: inosine-5'-phosphate biosynthesis III	g__Streptococcus.s__Streptococcus_pasteurianus	0	0	0	0	0	0	0	0	22.0304	0
PWY-7234: inosine-5'-phosphate biosynthesis III	g__Streptococcus.s__Streptococcus_salivarius	0	0	0	0	0	77.2593	0	0	0	0
PWY-7234: inosine-5'-phosphate biosynthesis III	g__Sutterella.s__Sutterella_wadsworthensis	0	0	0	0	25.8387	0	0	0	0	0
PWY-7234: inosine-5'-phosphate biosynthesis III	g__Turicibacter.s__Turicibacter_sanguinis	0	0	0	0	0	0	0	313.54	0	0
PWY-7235: superpathway of ubiquinol-6 biosynthesis (late decarboxylation)	g__Saccharomyces.s__Saccharomyces_cerevisiae	0	0	0	0	0	0	97.2237	0	0	0
PWY-7237: myo-, chiro- and scyllo-inositol degradation	g__Anaerostipes.s__Anaerostipes_hadrus	0	0	0	0	0	0	0	125.819	0	0
PWY-7237: myo-, chiro- and scyllo-inositol degradation	g__Bacteroides.s__Bacteroides_fragilis	39.9101	90.0863	119.779	41.0503	832.058	0	0	0	0	33.0699
PWY-7237: myo-, chiro- and scyllo-inositol degradation	g__Bacteroides.s__Bacteroides_ovatus	0	0	40.3317	0	0	0	0	0	0	0
PWY-7237: myo-, chiro- and scyllo-inositol degradation	g__Blautia.s__Ruminococcus_torques	0	0	0	0	0	18.4957	0	0	59.1291	0
PWY-7237: myo-, chiro- and scyllo-inositol degradation	g__Clostridium.s__Clostridium_butyricum	0	0	0	0	0	0	11096.4	12466.1	0	0
PWY-7237: myo-, chiro- and scyllo-inositol degradation	g__Dorea.s__Dorea_longicatena	0	0	0	0	0	0	0	0	49.3218	0
PWY-7237: myo-, chiro- and scyllo-inositol degradation	g__Eisenbergiella.s__Eisenbergiella_massiliensis	0	0	0	0	14.6909	0	0	0	0	0
PWY-7237: myo-, chiro- and scyllo-inositol degradation	g__Eisenbergiella.s__Eisenbergiella_tayi	0	0	0	0	385.65	0	0	0	0	0
PWY-7237: myo-, chiro- and scyllo-inositol degradation	g__Enterobacter.s__Enterobacter_roggenkampii	0	0	0	0	0	0	0	0	37.1409	0
PWY-7237: myo-, chiro- and scyllo-inositol degradation	g__Escherichia.s__Escherichia_coli	0	0	0	0	0	16.9492	16.5082	11.959	209.66	0
PWY-7237: myo-, chiro- and scyllo-inositol degradation	g__Hungatella.s__Hungatella_effluvii	0	0	53.2107	0	0	0	0	0	0	0
PWY-7237: myo-, chiro- and scyllo-inositol degradation	g__Hungatella.s__Hungatella_hathewayi	0	0	76.9348	0	5.59441	0	0	0	0	0
PWY-7237: myo-, chiro- and scyllo-inositol degradation	g__Klebsiella.s__Klebsiella_oxytoca	0	0	0	0	0	0	9.82801	6.68449	6.98487	0
PWY-7237: myo-, chiro- and scyllo-inositol degradation	g__Klebsiella.s__Klebsiella_pneumoniae	0	0	0	0	0	0	0	1.13895	125.969	0
PWY-7237: myo-, chiro- and scyllo-inositol degradation	g__Lachnoclostridium.s__Clostridium_symbiosum	0	0	0	0	12.5874	0	0	0	0	0
PWY-7237: myo-, chiro- and scyllo-inositol degradation	g__Oscillibacter.s__Oscillibacter_sp_57_20	360.776	840.691	1791.11	95.4907	53.0522	0	0	0	0	441.516
PWY-7237: myo-, chiro- and scyllo-inositol degradation	g__Parabacteroides.s__Parabacteroides_distasonis	202.673	350.644	386.188	347.837	871.054	0	0	0	0	0
PWY-7237: myo-, chiro- and scyllo-inositol degradation	g__Prevotella.s__Prevotella_copri	0	0	0	0	0	124.726	0	0	172.666	0
PWY-7237: myo-, chiro- and scyllo-inositol degradation	g__Serratia.s__Serratia_marcescens	0	0	0	0	0	0	0	7.71208	0	0
PWY-7237: myo-, chiro- and scyllo-inositol degradation	g__Staphylococcus.s__Staphylococcus_aureus	0	14.218	0	0	0	0	14.218	0	0	9.47867
PWY-7237: myo-, chiro- and scyllo-inositol degradation	g__Staphylococcus.s__Staphylococcus_saprophyticus	0	0	0	0	13.4146	0	0	0	0	0
PWY-7237: myo-, chiro- and scyllo-inositol degradation	g__Turicibacter.s__Turicibacter_sanguinis	0	0	0	0	0	0	0	87.7438	0	0
PWY-7238: sucrose biosynthesis II	g__Alistipes.s__Alistipes_shahii	67.2779	108.54	81.9396	26.5281	139.222	0	0	0	0	80.2416
PWY-7238: sucrose biosynthesis II	g__Anaerostipes.s__Anaerostipes_hadrus	0	0	0	0	0	0	0	47.8147	0	0
PWY-7238: sucrose biosynthesis II	g__Azospirillum.s__Azospirillum_sp_CAG_260	0	51.2193	113.503	0	0	0	0	0	0	12.4087
PWY-7238: sucrose biosynthesis II	g__Bacteroides.s__Bacteroides_thetaiotaomicron	43.074	53.2687	107.317	10.5017	38.0871	0	0	0	0	31.8992
PWY-7238: sucrose biosynthesis II	g__Bacteroides.s__Bacteroides_uniformis	140.917	87.0915	62.9664	79.52	37.7131	0	0	0	0	223.044
PWY-7238: sucrose biosynthesis II	g__Bifidobacterium.s__Bifidobacterium_adolescentis	0	0	0	0	0	74.3171	0	0	46.4382	0
PWY-7238: sucrose biosynthesis II	g__Bifidobacterium.s__Bifidobacterium_longum	0	0	0	0	0	278.438	30.4048	80.4397	122.63	0
PWY-7238: sucrose biosynthesis II	g__Blautia.s__Ruminococcus_torques	0	31.4113	32.6552	0	14.0208	0	0	0	0	15.5513
PWY-7238: sucrose biosynthesis II	g__Clostridium.s__Clostridium_butyricum	0	0	0	0	0	0	0	147.786	0	0
PWY-7238: sucrose biosynthesis II	g__Clostridium.s__Clostridium_sp_CAG_221	0	0	0	0	0	112.239	3642.68	0	0	0
PWY-7238: sucrose biosynthesis II	g__Dorea.s__Dorea_longicatena	0	0	0	0	0	25.4509	0	0	0	0
PWY-7238: sucrose biosynthesis II	g__Eisenbergiella.s__Eisenbergiella_massiliensis	0	0	0	0	8.86728	0	0	0	0	0
PWY-7238: sucrose biosynthesis II	g__Eisenbergiella.s__Eisenbergiella_tayi	0	0	0	0	89.9769	0	0	0	0	0
PWY-7238: sucrose biosynthesis II	g__Enterobacter.s__Enterobacter_cloacae	0	0	0	0	0	0	0	0	13.4607	0
PWY-7238: sucrose biosynthesis II	g__Escherichia.s__Escherichia_coli	0	0	0	0	0	195.656	90.6625	21.7784	3771.86	0
PWY-7238: sucrose biosynthesis II	g__Faecalibacterium.s__Faecalibacterium_prausnitzii	0	0	21.579	0	78.8308	0	0	0	0	0
PWY-7238: sucrose biosynthesis II	g__Firmicutes_unclassified.s__Firmicutes_bacterium_CAG_102	0	0	46.4191	0	0	0	0	0	0	0
PWY-7238: sucrose biosynthesis II	g__Firmicutes_unclassified.s__Firmicutes_bacterium_CAG_129	437.909	381.421	297.869	2069.9	87.7611	0	0	0	0	398.154
PWY-7238: sucrose biosynthesis II	g__Fusobacterium.s__Fusobacterium_nucleatum	0	51.567	58.3999	15.287	0	0	0	0	0	16.0491
PWY-7238: sucrose biosynthesis II	g__Hungatella.s__Hungatella_effluvii	0	0	14.7425	0	0	0	0	0	0	0
PWY-7238: sucrose biosynthesis II	g__Intestinimonas.s__Intestinimonas_butyriciproducens	41.3378	24.7444	33.0334	0	0	0	0	0	0	41.8224
PWY-7238: sucrose biosynthesis II	g__Klebsiella.s__Klebsiella_oxytoca	0	0	0	0	0	16.3086	6.60541	12.2601	33.1638	0
PWY-7238: sucrose biosynthesis II	g__Klebsiella.s__Klebsiella_pneumoniae	0	0	0	0	0	0	5.1229	149.721	172.072	0
PWY-7238: sucrose biosynthesis II	g__Peptostreptococcus.s__Peptostreptococcus_stomatis	17.5503	27.0371	29.8318	20.8244	11.5864	0	0	0	0	74.3083
PWY-7238: sucrose biosynthesis II	g__Porphyromonas.s__Porphyromonas_asaccharolytica	525.021	190.875	40.3184	497.701	219.972	0	0	0	0	476.639
PWY-7238: sucrose biosynthesis II	g__Prevotella.s__Prevotella_marshii	0	0	28.855	0	0	0	0	0	0	0
PWY-7238: sucrose biosynthesis II	g__Prevotella.s__Prevotella_nigrescens	69.6263	182.364	80.9511	0	0	0	0	0	0	73.5414
PWY-7238: sucrose biosynthesis II	g__Ruthenibacterium.s__Ruthenibacterium_lactatiformans	15.9573	0	0	0	59.7908	0	0	0	0	0
PWY-7238: sucrose biosynthesis II	g__Saccharomyces.s__Saccharomyces_cerevisiae	0	0	0	0	0	0	1237.71	529.141	0	0
PWY-7238: sucrose biosynthesis II	g__Solobacterium.s__Solobacterium_moorei	0	60.898	131.413	185.665	95.5869	0	0	0	0	12.4709
PWY-7238: sucrose biosynthesis II	g__Staphylococcus.s__Staphylococcus_epidermidis	0	0	0	0	0	0	0	0	17.8358	0
PWY-7238: sucrose biosynthesis II	g__Streptococcus.s__Streptococcus_equinus	0	0	0	0	0	0	0	0	47.5678	0
PWY-7238: sucrose biosynthesis II	g__Streptococcus.s__Streptococcus_gallolyticus	0	0	0	0	0	0	0	0	122.045	0
PWY-7238: sucrose biosynthesis II	g__Streptococcus.s__Streptococcus_macedonicus	0	0	0	0	0	0	0	0	38.4108	0
PWY-7238: sucrose biosynthesis II	g__Streptococcus.s__Streptococcus_pasteurianus	0	0	0	0	0	0	0	0	34.7901	0
PWY-7238: sucrose biosynthesis II	g__Streptococcus.s__Streptococcus_salivarius	0	0	0	0	0	260.34	86.0137	65.0055	25.9925	0
PWY-7238: sucrose biosynthesis II	g__Streptococcus.s__Streptococcus_thermophilus	0	0	0	0	0	46.9674	0	0	0	0
PWY-7238: sucrose biosynthesis II	g__Treponema.s__Treponema_denticola	0	0	62.4484	0	0	0	0	0	0	0
PWY-7238: sucrose biosynthesis II	g__Treponema.s__Treponema_maltophilum	0	0	18.6614	0	0	0	0	0	0	0
PWY-7238: sucrose biosynthesis II	g__Treponema.s__Treponema_vincentii	12.433	26.2024	45.7775	0	0	0	0	0	0	23.4018
PWY-7242: D-fructuronate degradation	g__Escherichia.s__Escherichia_coli	0	0	0	0	4.60426	561.122	1002.53	318.855	179.16	0
PWY-7242: D-fructuronate degradation	g__Faecalibacterium.s__Faecalibacterium_prausnitzii	0	0	0	0	53.4378	0	0	0	0	0
PWY-7242: D-fructuronate degradation	g__Intestinimonas.s__Intestinimonas_butyriciproducens	12.7384	0	35.4898	0	0	0	0	0	0	25.2313
PWY-7242: D-fructuronate degradation	g__Klebsiella.s__Klebsiella_oxytoca	0	0	0	0	0	0	44.4438	44.1466	14.3798	0
PWY-7242: D-fructuronate degradation	g__Klebsiella.s__Klebsiella_pneumoniae	0	0	0	0	0	0	243.946	185.545	70.6404	0
PWY-7242: D-fructuronate degradation	g__Staphylococcus.s__Staphylococcus_epidermidis	0	0	0	0	10.7985	0	0	0	28.0315	0
PWY-7245: superpathway of NAD/NADP - NADH/NADPH interconversion (yeast)	g__Saccharomyces.s__Saccharomyces_cerevisiae	0	0	0	0	0	0	1085.39	317.85	0	0
PWY-724: superpathway of L-lysine, L-threonine and L-methionine biosynthesis II	g__Bacteroides.s__Bacteroides_fragilis	98.9275	183.133	240.918	66.7161	684.34	0	0	0	0	113.929
PWY-724: superpathway of L-lysine, L-threonine and L-methionine biosynthesis II	g__Bifidobacterium.s__Bifidobacterium_longum	0	0	0	0	0	0	0	0	24.1434	0
PWY-724: superpathway of L-lysine, L-threonine and L-methionine biosynthesis II	g__Clostridioides.s__Clostridioides_difficile	0	0	0	0	49.3645	0	0	0	67.4354	65.9624
PWY-724: superpathway of L-lysine, L-threonine and L-methionine biosynthesis II	g__Eisenbergiella.s__Eisenbergiella_tayi	0	0	0	0	70.9918	0	0	0	0	0
PWY-724: superpathway of L-lysine, L-threonine and L-methionine biosynthesis II	g__Enterobacter.s__Enterobacter_cloacae	0	0	0	0	0	0	0	0	25.5562	0
PWY-724: superpathway of L-lysine, L-threonine and L-methionine biosynthesis II	g__Escherichia.s__Escherichia_coli	0	0	0	0	0	106.273	401.513	46.6313	871.481	0
PWY-724: superpathway of L-lysine, L-threonine and L-methionine biosynthesis II	g__Intestinimonas.s__Intestinimonas_butyriciproducens	0	0	22.3915	0	0	0	0	0	0	0
PWY-724: superpathway of L-lysine, L-threonine and L-methionine biosynthesis II	g__Klebsiella.s__Klebsiella_oxytoca	0	0	0	0	0	22.1644	0	0	0	0
PWY-724: superpathway of L-lysine, L-threonine and L-methionine biosynthesis II	g__Klebsiella.s__Klebsiella_pneumoniae	0	0	0	0	0	0	99.6143	17.5681	247.506	0
PWY-724: superpathway of L-lysine, L-threonine and L-methionine biosynthesis II	g__Lactobacillus.s__Lactobacillus_ruminis	0	0	0	0	0	198.062	0	0	0	0
PWY-7268: cytosolic NADPH production (yeast)	g__Saccharomyces.s__Saccharomyces_cerevisiae	0	0	0	0	0	0	892.92	279.259	0	0
PWY-7269: mitochondrial NADPH production (yeast)	g__Escherichia.s__Escherichia_coli	0	0	0	0	0	0	0	0	84.6769	0
PWY-7269: mitochondrial NADPH production (yeast)	g__Klebsiella.s__Klebsiella_pneumoniae	0	0	0	0	0	0	0	0	69.12	0
PWY-7269: mitochondrial NADPH production (yeast)	g__Saccharomyces.s__Saccharomyces_cerevisiae	0	0	0	0	0	0	1081.47	311.498	0	0
PWY-7279: aerobic respiration II (cytochrome c) (yeast)	g__Saccharomyces.s__Saccharomyces_cerevisiae	0	0	0	0	0	237.248	3673.28	1512.02	0	0
PWY-7282: 4-amino-2-methyl-5-diphosphomethylpyrimidine biosynthesis II	g__Bacteroides.s__Bacteroides_ovatus	15.5958	36.8579	22.9644	0	0	0	0	0	0	14.5033
PWY-7282: 4-amino-2-methyl-5-diphosphomethylpyrimidine biosynthesis II	g__Bacteroides.s__Bacteroides_uniformis	49.6024	29.8077	0	54.0944	77.1356	0	0	0	0	39.589
PWY-7282: 4-amino-2-methyl-5-diphosphomethylpyrimidine biosynthesis II	g__Enterobacter.s__Enterobacter_cloacae	0	0	0	0	0	0	0	0	4.56778	0
PWY-7282: 4-amino-2-methyl-5-diphosphomethylpyrimidine biosynthesis II	g__Escherichia.s__Escherichia_coli	0	0	0	0	0	326.936	62.3374	101.725	1124.74	0
PWY-7282: 4-amino-2-methyl-5-diphosphomethylpyrimidine biosynthesis II	g__Janibacter.s__Janibacter_indicus	0	0	0	0	16.9138	0	0	0	0	0
PWY-7282: 4-amino-2-methyl-5-diphosphomethylpyrimidine biosynthesis II	g__Klebsiella.s__Klebsiella_oxytoca	0	0	0	0	0	26.0613	34.7479	0	0	0
PWY-7282: 4-amino-2-methyl-5-diphosphomethylpyrimidine biosynthesis II	g__Klebsiella.s__Klebsiella_pneumoniae	0	0	0	0	0	0	5.86457	190.411	15.3339	0
PWY-7282: 4-amino-2-methyl-5-diphosphomethylpyrimidine biosynthesis II	g__Saccharomyces.s__Saccharomyces_cerevisiae	0	0	0	0	0	0	604.023	64.0852	0	0
PWY-7283: wybutosine biosynthesis	g__Saccharomyces.s__Saccharomyces_cerevisiae	0	0	0	0	0	0	228.453	62.7524	0	0
PWY-7286: 7-(3-amino-3-carboxypropyl)-wyosine biosynthesis	g__Saccharomyces.s__Saccharomyces_cerevisiae	0	0	0	0	0	0	233.577	105.609	0	0
PWY-7290: Escherichia coli serotype O86 O-antigen biosynthesis	g__Escherichia.s__Escherichia_coli	0	0	0	0	0	0	0	0	118.205	0
PWY-7315: dTDP-N-acetylthomosamine biosynthesis	g__Eisenbergiella.s__Eisenbergiella_tayi	0	0	0	0	72.174	0	0	0	0	0
PWY-7315: dTDP-N-acetylthomosamine biosynthesis	g__Enterobacter.s__Enterobacter_cloacae	0	0	0	0	0	0	0	0	47.0064	0
PWY-7315: dTDP-N-acetylthomosamine biosynthesis	g__Escherichia.s__Escherichia_coli	0	0	0	0	11.3353	243.133	330.804	173.486	990.033	0
PWY-7315: dTDP-N-acetylthomosamine biosynthesis	g__Klebsiella.s__Klebsiella_oxytoca	0	0	0	0	0	59.3385	55.9743	0	61.6561	0
PWY-7315: dTDP-N-acetylthomosamine biosynthesis	g__Klebsiella.s__Klebsiella_pneumoniae	0	0	0	0	0	0	70.8937	75.4441	110.703	0
PWY-7316: dTDP-N-acetylviosamine biosynthesis	g__Bacteroides.s__Bacteroides_fragilis	0	17.8651	0	0	310.792	0	0	0	0	0
PWY-7323: superpathway of GDP-mannose-derived O-antigen building blocks biosynthesis	g__Escherichia.s__Escherichia_coli	0	0	0	0	0	0	0	0	374.175	0
PWY-7323: superpathway of GDP-mannose-derived O-antigen building blocks biosynthesis	g__Klebsiella.s__Klebsiella_pneumoniae	0	0	0	0	0	0	0	0	32.5703	0
PWY-7323: superpathway of GDP-mannose-derived O-antigen building blocks biosynthesis	g__Porphyromonas.s__Porphyromonas_asaccharolytica	397.09	188.816	25.6121	634.498	202.439	0	0	0	0	486.92
PWY-7328: superpathway of UDP-glucose-derived O-antigen building blocks biosynthesis	g__Clostridioides.s__Clostridioides_difficile	0	0	0	0	0	0	0	0	0	21.2711
PWY-7328: superpathway of UDP-glucose-derived O-antigen building blocks biosynthesis	g__Escherichia.s__Escherichia_coli	0	0	0	0	0	0	0	0	15.7228	0
PWY-7328: superpathway of UDP-glucose-derived O-antigen building blocks biosynthesis	g__Klebsiella.s__Klebsiella_pneumoniae	0	0	0	0	0	0	0	0	11.7182	0
PWY-7328: superpathway of UDP-glucose-derived O-antigen building blocks biosynthesis	g__Lactobacillus.s__Lactobacillus_ruminis	0	0	0	0	0	251.539	0	0	0	0
PWY-7337: 10-cis-heptadecenoyl-CoA degradation (yeast)	g__Saccharomyces.s__Saccharomyces_cerevisiae	0	0	0	0	0	0	829.677	101.06	0	0
PWY-7338: 10-trans-heptadecenoyl-CoA degradation (reductase-dependent, yeast)	g__Saccharomyces.s__Saccharomyces_cerevisiae	0	0	0	0	0	0	829.677	101.06	0	0
PWY-7340: 9-cis, 11-trans-octadecadienoyl-CoA degradation (isomerase-dependent, yeast)	g__Saccharomyces.s__Saccharomyces_cerevisiae	0	0	0	0	0	0	246.314	0	0	0
PWY-7345: superpathway of anaerobic sucrose degradation	g__Escherichia.s__Escherichia_coli	0	0	0	0	0	0	0	0	3935.33	0
PWY-7345: superpathway of anaerobic sucrose degradation	g__Klebsiella.s__Klebsiella_oxytoca	0	0	0	0	0	0	0	0	13.3575	0
PWY-7345: superpathway of anaerobic sucrose degradation	g__Klebsiella.s__Klebsiella_pneumoniae	0	0	0	0	0	0	0	0	301.621	0
PWY-7345: superpathway of anaerobic sucrose degradation	g__Staphylococcus.s__Staphylococcus_epidermidis	0	0	0	0	0	0	0	0	131.83	0
PWY-7356: thiamine diphosphate salvage IV (yeast)	g__Bifidobacterium.s__Bifidobacterium_adolescentis	0	0	0	0	0	0	0	0	54.3234	0
PWY-7356: thiamine diphosphate salvage IV (yeast)	g__Escherichia.s__Escherichia_coli	0	0	0	0	0	0	0	0	32.0128	0
PWY-7356: thiamine diphosphate salvage IV (yeast)	g__Klebsiella.s__Klebsiella_oxytoca	0	0	0	0	0	0	0	0	22.2642	0
PWY-7356: thiamine diphosphate salvage IV (yeast)	g__Klebsiella.s__Klebsiella_pneumoniae	0	0	0	0	0	0	0	0	96.0248	0
PWY-7357: thiamine phosphate formation from pyrithiamine and oxythiamine (yeast)	g__Bacteroides.s__Bacteroides_ovatus	12.6926	29.7702	13.48	0	0	0	0	0	0	25.6742
PWY-7357: thiamine phosphate formation from pyrithiamine and oxythiamine (yeast)	g__Bacteroides.s__Bacteroides_uniformis	0	13.2425	19.4438	0	44.2098	0	0	0	0	0
PWY-7357: thiamine phosphate formation from pyrithiamine and oxythiamine (yeast)	g__Bifidobacterium.s__Bifidobacterium_adolescentis	0	0	0	0	0	0	0	0	27.3673	0
PWY-7357: thiamine phosphate formation from pyrithiamine and oxythiamine (yeast)	g__Campylobacter.s__Campylobacter_ureolyticus	0	0	14.8234	0	0	0	0	0	0	0
PWY-7357: thiamine phosphate formation from pyrithiamine and oxythiamine (yeast)	g__Clostridium.s__Clostridium_butyricum	0	0	0	0	0	0	0	804.18	0	0
PWY-7357: thiamine phosphate formation from pyrithiamine and oxythiamine (yeast)	g__Dorea.s__Dorea_longicatena	0	0	0	0	0	46.116	0	0	0	0
PWY-7357: thiamine phosphate formation from pyrithiamine and oxythiamine (yeast)	g__Eisenbergiella.s__Eisenbergiella_tayi	0	0	0	0	23.2487	0	0	0	0	0
PWY-7357: thiamine phosphate formation from pyrithiamine and oxythiamine (yeast)	g__Escherichia.s__Escherichia_coli	0	0	0	0	0	460.654	21.1646	41.9682	1051.85	0
PWY-7357: thiamine phosphate formation from pyrithiamine and oxythiamine (yeast)	g__Faecalibacterium.s__Faecalibacterium_prausnitzii	0	0	0	0	73.5836	0	0	0	0	0
PWY-7357: thiamine phosphate formation from pyrithiamine and oxythiamine (yeast)	g__Klebsiella.s__Klebsiella_oxytoca	0	0	0	0	0	250.04	33.9427	0	19.1506	0
PWY-7357: thiamine phosphate formation from pyrithiamine and oxythiamine (yeast)	g__Klebsiella.s__Klebsiella_pneumoniae	0	0	0	0	0	0	2.77519	134.578	293.71	0
PWY-7357: thiamine phosphate formation from pyrithiamine and oxythiamine (yeast)	g__Peptostreptococcus.s__Peptostreptococcus_stomatis	0	0	0	0	19.8842	0	0	0	0	0
PWY-7357: thiamine phosphate formation from pyrithiamine and oxythiamine (yeast)	g__Saccharomyces.s__Saccharomyces_cerevisiae	0	0	0	0	0	63.218	755.082	96.0413	0	0
PWY-7385: 1,3-propanediol biosynthesis (engineered)	g__Escherichia.s__Escherichia_coli	0	0	0	0	0	0	0	32.8374	0	0
PWY-7385: 1,3-propanediol biosynthesis (engineered)	g__Saccharomyces.s__Saccharomyces_cerevisiae	0	0	0	0	0	179.26	5579.19	923.924	0	0
PWY-7388: octanoyl-[acyl-carrier protein] biosynthesis (mitochondria, yeast)	g__Escherichia.s__Escherichia_coli	0	0	0	0	0	0	20.5789	0	329.857	0
PWY-7388: octanoyl-[acyl-carrier protein] biosynthesis (mitochondria, yeast)	g__Klebsiella.s__Klebsiella_pneumoniae	0	0	0	0	0	0	0	0	99.7506	0
PWY-7388: octanoyl-[acyl-carrier protein] biosynthesis (mitochondria, yeast)	g__Staphylococcus.s__Staphylococcus_aureus	0	0	0	0	48.5112	14.4432	27.4119	0	0	0
PWY-7391: isoprene biosynthesis II (engineered)	g__Saccharomyces.s__Saccharomyces_cerevisiae	0	0	0	0	0	0	313.611	94.774	0	0
PWY-7392: taxadiene biosynthesis (engineered)	g__Klebsiella.s__Klebsiella_pneumoniae	0	0	0	0	0	0	78.6705	0	0	0
PWY-7400: L-arginine biosynthesis IV (archaebacteria)	g__Enterobacter.s__Enterobacter_cloacae	0	0	0	0	0	0	0	0	38.799	0
PWY-7400: L-arginine biosynthesis IV (archaebacteria)	g__Escherichia.s__Escherichia_coli	0	0	0	0	0	0	31.6	0	396.873	0
PWY-7400: L-arginine biosynthesis IV (archaebacteria)	g__Intestinimonas.s__Intestinimonas_butyriciproducens	0	0	37.1326	0	0	0	0	0	0	0
PWY-7400: L-arginine biosynthesis IV (archaebacteria)	g__Klebsiella.s__Klebsiella_pneumoniae	0	0	0	0	0	0	0	0	143.844	0
PWY-7409: phospholipid remodeling (phosphatidylethanolamine, yeast)	g__Klebsiella.s__Klebsiella_oxytoca	0	0	0	0	0	0	0	0	23.7781	0
PWY-7409: phospholipid remodeling (phosphatidylethanolamine, yeast)	g__Klebsiella.s__Klebsiella_pneumoniae	0	0	0	0	0	0	0	0	75.4354	0
PWY-7409: phospholipid remodeling (phosphatidylethanolamine, yeast)	g__Saccharomyces.s__Saccharomyces_cerevisiae	0	0	0	0	0	0	985.635	239.254	0	0
PWY-7411: phosphatidate biosynthesis (yeast)	g__Saccharomyces.s__Saccharomyces_cerevisiae	0	0	0	0	0	0	1234.42	456.231	0	0
PWY-7420: monoacylglycerol metabolism (yeast)	g__Saccharomyces.s__Saccharomyces_cerevisiae	0	0	0	0	0	0	466.188	253.695	0	0
PWY-7446: sulfoquinovose degradation I	g__Escherichia.s__Escherichia_coli	0	0	0	0	0	0	0	0	58.0327	0
PWY-7446: sulfoquinovose degradation I	g__Klebsiella.s__Klebsiella_pneumoniae	0	0	0	0	0	0	0	0	52.0672	0
PWY-7511: protein ubiquitination	g__Saccharomyces.s__Saccharomyces_cerevisiae	0	0	0	0	0	184.12	9848.83	7194.7	0	0
PWY-7546: diphthamide biosynthesis II (eukaryotes)	g__Saccharomyces.s__Saccharomyces_cerevisiae	0	0	0	0	0	0	270.523	97.5984	0	0
PWY-7560: methylerythritol phosphate pathway II	g__Bacteroides.s__Bacteroides_fragilis	70.8353	158.059	228.926	50.6327	472.995	0	0	0	0	74.629
PWY-7560: methylerythritol phosphate pathway II	g__Bacteroides.s__Bacteroides_ovatus	42.9793	56.6016	81.5718	0	0	0	0	0	0	34.6793
PWY-7560: methylerythritol phosphate pathway II	g__Bacteroides.s__Bacteroides_thetaiotaomicron	43.1866	108.197	164.582	0	0	0	0	0	0	50.1696
PWY-7560: methylerythritol phosphate pathway II	g__Eisenbergiella.s__Eisenbergiella_tayi	0	0	0	0	51.9033	0	0	0	0	0
PWY-7560: methylerythritol phosphate pathway II	g__Enterobacter.s__Enterobacter_cloacae	0	0	0	0	0	0	0	0	7.94133	0
PWY-7560: methylerythritol phosphate pathway II	g__Escherichia.s__Escherichia_coli	0	0	0	0	0	613.056	774.989	663.626	2056.67	0
PWY-7560: methylerythritol phosphate pathway II	g__Fusobacterium.s__Fusobacterium_nucleatum	0	61.4571	0	0	0	0	0	0	0	0
PWY-7560: methylerythritol phosphate pathway II	g__Intestinimonas.s__Intestinimonas_butyriciproducens	29.9031	0	0	0	0	0	0	0	0	0
PWY-7560: methylerythritol phosphate pathway II	g__Klebsiella.s__Klebsiella_oxytoca	0	0	0	0	0	6.61272	0	0	0	0
PWY-7560: methylerythritol phosphate pathway II	g__Klebsiella.s__Klebsiella_pneumoniae	0	0	0	0	0	0	109.856	42.8315	190.77	0
PWY-7560: methylerythritol phosphate pathway II	g__Parabacteroides.s__Parabacteroides_distasonis	0	0	0	46.5298	131.137	0	0	0	0	0
PWY-7560: methylerythritol phosphate pathway II	g__Turicibacter.s__Turicibacter_sanguinis	0	0	0	0	0	0	0	102.434	0	0
PWY-7619: juniperonate biosynthesis	g__Saccharomyces.s__Saccharomyces_cerevisiae	0	0	0	0	0	0	254.346	80.0504	0	0
PWY-7663: gondoate biosynthesis (anaerobic)	g__Alistipes.s__Alistipes_finegoldii	152.94	133.954	138.301	12.5706	3.64559	0	0	0	0	114.74
PWY-7663: gondoate biosynthesis (anaerobic)	g__Alistipes.s__Alistipes_onderdonkii	1465.98	1229.82	538.638	17.0368	36.1468	0	0	0	0	1572.81
PWY-7663: gondoate biosynthesis (anaerobic)	g__Bacteroides.s__Bacteroides_caccae	569.186	910.484	892.462	48.2387	30.8891	0	0	0	0	398.983
PWY-7663: gondoate biosynthesis (anaerobic)	g__Bacteroides.s__Bacteroides_fragilis	254.309	522.503	906.4	76.3064	759.397	0	29.4258	70.7682	0	412.306
PWY-7663: gondoate biosynthesis (anaerobic)	g__Bacteroides.s__Bacteroides_nordii	35.1526	0	0	0	0	0	0	0	0	78.4167
PWY-7663: gondoate biosynthesis (anaerobic)	g__Bacteroides.s__Bacteroides_ovatus	161.424	234.954	338.137	33.7504	20.1834	0	0	0	0	261.054
PWY-7663: gondoate biosynthesis (anaerobic)	g__Bacteroides.s__Bacteroides_thetaiotaomicron	210.502	354.808	630.976	77.4045	211.921	0	0	0	0	189.624
PWY-7663: gondoate biosynthesis (anaerobic)	g__Bacteroides.s__Bacteroides_uniformis	92.7338	74.3561	57.784	106.877	82.4082	0	0	0	0	112.285
PWY-7663: gondoate biosynthesis (anaerobic)	g__Bacteroides.s__Bacteroides_vulgatus	0	0	0	0	22.9265	0	0	0	0	0
PWY-7663: gondoate biosynthesis (anaerobic)	g__Bifidobacterium.s__Bifidobacterium_longum	0	0	0	0	0	20.0626	14.4071	0	0	0
PWY-7663: gondoate biosynthesis (anaerobic)	g__Clostridioides.s__Clostridioides_difficile	0	0	0	0	32.7933	0	0	0	52.6777	76.4432
PWY-7663: gondoate biosynthesis (anaerobic)	g__Enterobacter.s__Enterobacter_asburiae	0	0	0	0	0	0	0	0	100.236	0
PWY-7663: gondoate biosynthesis (anaerobic)	g__Enterobacter.s__Enterobacter_cloacae	0	0	0	0	0	0	0	0	284.991	0
PWY-7663: gondoate biosynthesis (anaerobic)	g__Escherichia.s__Escherichia_coli	0	0	0	0	148.367	4926.29	6040.17	3727.76	6393.75	0
PWY-7663: gondoate biosynthesis (anaerobic)	g__Fusobacterium.s__Fusobacterium_nucleatum	74.9319	118.934	213.209	0	0	0	0	0	0	0
PWY-7663: gondoate biosynthesis (anaerobic)	g__Klebsiella.s__Klebsiella_oxytoca	0	0	0	0	0	211.012	168.542	307.407	3.66494	0
PWY-7663: gondoate biosynthesis (anaerobic)	g__Klebsiella.s__Klebsiella_pneumoniae	0	0	0	0	0	0	777.596	678.966	420.598	0
PWY-7663: gondoate biosynthesis (anaerobic)	g__Lactobacillus.s__Lactobacillus_ruminis	0	0	0	0	0	323.853	33.2656	23.0678	37.2571	0
PWY-7663: gondoate biosynthesis (anaerobic)	g__Odoribacter.s__Odoribacter_splanchnicus	88.5391	91.9507	184.081	0	0	0	0	0	0	185.806
PWY-7663: gondoate biosynthesis (anaerobic)	g__Parabacteroides.s__Parabacteroides_distasonis	96.7331	170.405	263.518	148.102	225.451	0	0	0	0	110.767
PWY-7663: gondoate biosynthesis (anaerobic)	g__Parabacteroides.s__Parabacteroides_goldsteinii	36.5854	122.97	44.3096	0	32.8499	0	0	0	0	42.4747
PWY-7663: gondoate biosynthesis (anaerobic)	g__Prevotella.s__Prevotella_marshii	0	0	29.2813	0	0	0	0	0	0	0
PWY-7663: gondoate biosynthesis (anaerobic)	g__Prevotella.s__Prevotella_multiformis	80.895	189.89	92.1619	0	0	0	0	0	0	87.069
PWY-7663: gondoate biosynthesis (anaerobic)	g__Saccharomyces.s__Saccharomyces_cerevisiae	0	0	0	0	0	149.876	2426.77	405.082	0	0
PWY-7663: gondoate biosynthesis (anaerobic)	g__Serratia.s__Serratia_marcescens	0	0	0	0	0	46.1785	27.8178	20.1688	0	0
PWY-7663: gondoate biosynthesis (anaerobic)	g__Staphylococcus.s__Staphylococcus_aureus	0	0	0	0	32.8934	16.1594	22.8187	0	0	0
PWY-7663: gondoate biosynthesis (anaerobic)	g__Staphylococcus.s__Staphylococcus_epidermidis	0	10.4296	33.5379	0	21.4123	48.2166	0	0	25.2652	0
PWY-7663: gondoate biosynthesis (anaerobic)	g__Streptococcus.s__Streptococcus_salivarius	0	0	0	0	0	44.8473	17.3352	0	0	0
PWY-7663: gondoate biosynthesis (anaerobic)	g__Veillonella.s__Veillonella_atypica	0	0	0	0	0	0	0	0	48.1848	0
PWY-7664: oleate biosynthesis IV (anaerobic)	g__Alistipes.s__Alistipes_finegoldii	30.2301	24.1332	37.8259	6.54775	1.76675	0	0	0	0	34.5883
PWY-7664: oleate biosynthesis IV (anaerobic)	g__Alistipes.s__Alistipes_onderdonkii	1053.64	918.275	305.509	16.6635	23.8394	0	0	0	0	1075.73
PWY-7664: oleate biosynthesis IV (anaerobic)	g__Bifidobacterium.s__Bifidobacterium_longum	0	0	0	0	0	20.0626	14.4071	0	0	0
PWY-7664: oleate biosynthesis IV (anaerobic)	g__Escherichia.s__Escherichia_coli	0	0	0	0	80.8701	1893.38	3696.67	2427.04	4196.23	0
PWY-7664: oleate biosynthesis IV (anaerobic)	g__Klebsiella.s__Klebsiella_oxytoca	0	0	0	0	0	62.2524	79.1502	59.3044	0	0
PWY-7664: oleate biosynthesis IV (anaerobic)	g__Klebsiella.s__Klebsiella_pneumoniae	0	0	0	0	0	0	28.543	489.253	333.14	0
PWY-7664: oleate biosynthesis IV (anaerobic)	g__Prevotella.s__Prevotella_multiformis	64.5759	157.309	0	0	0	0	0	0	0	74.6591
PWY-7664: oleate biosynthesis IV (anaerobic)	g__Saccharomyces.s__Saccharomyces_cerevisiae	0	0	0	0	0	149.876	2385.02	385.778	0	0
PWY-7664: oleate biosynthesis IV (anaerobic)	g__Serratia.s__Serratia_marcescens	0	0	0	0	0	17.7272	0	5.15026	0	0
PWY-7688: dTDP-&alpha;-D-ravidosamine and dTDP-4-acetyl-&alpha;-D-ravidosamine biosynthesis	g__Eisenbergiella.s__Eisenbergiella_tayi	0	0	0	0	64.4759	0	0	0	0	0
PWY-7717: 3-hydroxy-4-methyl-anthranilate biosynthesis I	g__Saccharomyces.s__Saccharomyces_cerevisiae	0	0	0	0	0	0	122.369	0	0	0
PWY-7724: icosapentaenoate biosynthesis III (8-desaturase, mammals)	g__Saccharomyces.s__Saccharomyces_cerevisiae	0	0	0	0	0	0	302.756	95.1726	0	0
PWY-7725: arachidonate biosynthesis V (8-detaturase, mammals)	g__Saccharomyces.s__Saccharomyces_cerevisiae	0	0	0	0	0	0	254.346	80.0504	0	0
PWY-7761: NAD salvage pathway II (PNC IV cycle)	g__Escherichia.s__Escherichia_coli	0	0	0	0	0	14.9422	65.7836	0	232.521	0
PWY-7761: NAD salvage pathway II (PNC IV cycle)	g__Klebsiella.s__Klebsiella_oxytoca	0	0	0	0	0	9.65848	17.7448	0	0	0
PWY-7761: NAD salvage pathway II (PNC IV cycle)	g__Klebsiella.s__Klebsiella_pneumoniae	0	0	0	0	0	0	9.62816	0	3.58506	0
PWY-7790: UMP biosynthesis II	g__Alistipes.s__Alistipes_finegoldii	5.90207	13.0313	25.4752	0	0	0	0	0	0	5.65669
PWY-7790: UMP biosynthesis II	g__Alistipes.s__Alistipes_onderdonkii	309.203	302.792	91.8508	0	0	0	0	0	0	207.633
PWY-7790: UMP biosynthesis II	g__Alloprevotella.s__Alloprevotella_tannerae	30.1888	186.803	277.952	228.212	0	0	0	0	0	71.1136
PWY-7790: UMP biosynthesis II	g__Bacteroides.s__Bacteroides_caccae	209.214	434.252	449.625	21.3617	15.9262	0	0	0	0	161.162
PWY-7790: UMP biosynthesis II	g__Bacteroides.s__Bacteroides_dorei	0	0	51.3791	0	0	0	0	0	0	0
PWY-7790: UMP biosynthesis II	g__Bacteroides.s__Bacteroides_fragilis	77.5888	132.634	293.618	53.1968	733.906	0	0	0	0	109.403
PWY-7790: UMP biosynthesis II	g__Bacteroides.s__Bacteroides_nordii	11.6525	0	0	0	0	0	0	0	0	18.6571
PWY-7790: UMP biosynthesis II	g__Bacteroides.s__Bacteroides_ovatus	98.784	196.27	207.115	27.4596	13.8208	0	0	0	0	102.622
PWY-7790: UMP biosynthesis II	g__Bacteroides.s__Bacteroides_thetaiotaomicron	96.7155	191.423	312.459	33.4692	141.189	0	0	0	0	95.7839
PWY-7790: UMP biosynthesis II	g__Bacteroides.s__Bacteroides_uniformis	72.2865	47.2904	61.6323	44.457	36.1375	0	0	0	0	90.2439
PWY-7790: UMP biosynthesis II	g__Bacteroides.s__Bacteroides_vulgatus	0	0	0	0	36.6833	0	0	0	0	0
PWY-7790: UMP biosynthesis II	g__Bacteroidetes_unclassified.s__Bacteroidetes_bacterium_oral_taxon_272	0	0	48.5603	29.6776	44.187	0	0	0	0	0
PWY-7790: UMP biosynthesis II	g__Barnesiella.s__Barnesiella_intestinihominis	64.4599	78.7375	0	27.4407	66.0375	0	0	0	0	57.9863
PWY-7790: UMP biosynthesis II	g__Bifidobacterium.s__Bifidobacterium_adolescentis	0	0	0	0	0	0	0	0	52.3135	0
PWY-7790: UMP biosynthesis II	g__Blautia.s__Ruminococcus_gnavus	0	0	0	0	0	0	0	60.3455	0	0
PWY-7790: UMP biosynthesis II	g__Clostridioides.s__Clostridioides_difficile	0	0	0	0	25.0053	0	0	0	19.7466	0
PWY-7790: UMP biosynthesis II	g__Clostridium.s__Clostridium_butyricum	0	0	0	0	0	0	0	1629.04	0	0
PWY-7790: UMP biosynthesis II	g__Clostridium.s__Clostridium_sp_CAG_221	0	0	0	0	0	0	1418.52	0	0	0
PWY-7790: UMP biosynthesis II	g__Dialister.s__Dialister_pneumosintes	0	0	0	0	10.4543	0	0	0	0	0
PWY-7790: UMP biosynthesis II	g__Eisenbergiella.s__Eisenbergiella_tayi	0	0	0	0	46.5205	0	0	0	0	0
PWY-7790: UMP biosynthesis II	g__Escherichia.s__Escherichia_coli	0	0	0	0	0	55.6139	264.156	164.723	492.499	0
PWY-7790: UMP biosynthesis II	g__Faecalibacterium.s__Faecalibacterium_prausnitzii	0	0	0	0	34.8552	0	0	0	0	0
PWY-7790: UMP biosynthesis II	g__Firmicutes_unclassified.s__Firmicutes_bacterium_CAG_102	0	0	126.011	0	0	0	0	0	0	0
PWY-7790: UMP biosynthesis II	g__Fusobacterium.s__Fusobacterium_nucleatum	0	42.0944	53.7007	21.6252	0	0	0	0	0	0
PWY-7790: UMP biosynthesis II	g__Intestinimonas.s__Intestinimonas_butyriciproducens	24.3942	0	42.0182	0	0	0	0	0	0	34.3617
PWY-7790: UMP biosynthesis II	g__Klebsiella.s__Klebsiella_pneumoniae	0	0	0	0	0	0	53.6514	61.0801	91.1783	0
PWY-7790: UMP biosynthesis II	g__Kocuria.s__Kocuria_rhizophila	0	0	0	0	25.0361	0	0	0	0	0
PWY-7790: UMP biosynthesis II	g__Lactobacillus.s__Lactobacillus_ruminis	0	0	0	0	0	179.238	49.1497	162.003	152.203	0
PWY-7790: UMP biosynthesis II	g__Methanobrevibacter.s__Methanobrevibacter_smithii	0	0	0	0	37.3871	0	0	0	0	0
PWY-7790: UMP biosynthesis II	g__Odoribacter.s__Odoribacter_splanchnicus	874.199	740.065	194.224	105.718	895.55	0	0	0	0	1025.87
PWY-7790: UMP biosynthesis II	g__Oscillibacter.s__Oscillibacter_sp_57_20	74.9285	136.871	311.812	155	22.9143	0	0	0	0	79.6647
PWY-7790: UMP biosynthesis II	g__Parabacteroides.s__Parabacteroides_distasonis	68.072	94.9778	151.396	132.689	327.626	0	0	0	0	56.0087
PWY-7790: UMP biosynthesis II	g__Parabacteroides.s__Parabacteroides_goldsteinii	15.8163	43.9332	0	0	14.8951	0	0	0	0	21.8094
PWY-7790: UMP biosynthesis II	g__Porphyromonas.s__Porphyromonas_asaccharolytica	2077.87	920.274	756.525	4537.56	403.47	0	0	0	0	2244.05
PWY-7790: UMP biosynthesis II	g__Porphyromonas.s__Porphyromonas_endodontalis	321.619	121.835	389.396	0	0	0	0	0	0	234.617
PWY-7790: UMP biosynthesis II	g__Prevotella.s__Prevotella_baroniae	0	40.5047	92.4858	46.6074	0	0	0	0	0	0
PWY-7790: UMP biosynthesis II	g__Prevotella.s__Prevotella_multiformis	0	25.0933	21.5872	0	0	0	0	0	0	0
PWY-7790: UMP biosynthesis II	g__Prevotella.s__Prevotella_nigrescens	0	100.274	38.5414	0	0	0	0	0	0	0
PWY-7790: UMP biosynthesis II	g__Prevotella.s__Prevotella_stercorea	329.556	139.094	552.282	199.732	141.292	0	0	0	0	563.891
PWY-7790: UMP biosynthesis II	g__Saccharomyces.s__Saccharomyces_cerevisiae	0	0	0	0	0	0	542.489	103.023	0	0
PWY-7790: UMP biosynthesis II	g__Serratia.s__Serratia_marcescens	0	0	0	0	0	5.06746	0	0	0	0
PWY-7790: UMP biosynthesis II	g__Staphylococcus.s__Staphylococcus_aureus	0	0	0	0	0	0	0	0	0	13.5962
PWY-7790: UMP biosynthesis II	g__Staphylococcus.s__Staphylococcus_epidermidis	24.0149	31.1809	34.2525	0	0	0	0	0	15.2621	0
PWY-7790: UMP biosynthesis II	g__Streptococcus.s__Streptococcus_gallolyticus	0	0	0	0	0	0	0	0	56.7199	0
PWY-7790: UMP biosynthesis II	g__Streptococcus.s__Streptococcus_macedonicus	0	0	0	0	0	0	0	0	6.60952	0
PWY-7790: UMP biosynthesis II	g__Streptococcus.s__Streptococcus_pasteurianus	0	0	0	0	0	0	0	0	8.84992	0
PWY-7790: UMP biosynthesis II	g__Turicibacter.s__Turicibacter_sanguinis	0	0	0	0	0	0	0	203.709	0	0
PWY-7791: UMP biosynthesis III	g__Alistipes.s__Alistipes_finegoldii	5.90207	13.0313	25.4752	0	0	0	0	0	0	5.65669
PWY-7791: UMP biosynthesis III	g__Alistipes.s__Alistipes_onderdonkii	309.203	302.792	91.8508	0	0	0	0	0	0	207.633
PWY-7791: UMP biosynthesis III	g__Alloprevotella.s__Alloprevotella_tannerae	30.1888	186.803	277.952	228.212	0	0	0	0	0	71.1136
PWY-7791: UMP biosynthesis III	g__Bacteroides.s__Bacteroides_caccae	224.616	463.041	356.9	23.2317	16.8343	0	0	0	0	162.631
PWY-7791: UMP biosynthesis III	g__Bacteroides.s__Bacteroides_dorei	0	0	77.2786	0	0	0	0	0	0	0
PWY-7791: UMP biosynthesis III	g__Bacteroides.s__Bacteroides_fragilis	110.822	240.725	448.605	95.7869	1268.76	0	0	0	0	173.093
PWY-7791: UMP biosynthesis III	g__Bacteroides.s__Bacteroides_nordii	24.0406	0	0	0	0	0	0	0	0	22.8117
PWY-7791: UMP biosynthesis III	g__Bacteroides.s__Bacteroides_ovatus	107.149	203.833	162.001	27.6895	14.189	0	0	0	0	107.346
PWY-7791: UMP biosynthesis III	g__Bacteroides.s__Bacteroides_thetaiotaomicron	102.002	201.576	250.444	31.6713	108.766	0	0	0	0	97.4757
PWY-7791: UMP biosynthesis III	g__Bacteroides.s__Bacteroides_uniformis	72.2865	47.2904	61.6323	44.457	36.1375	0	0	0	0	90.2439
PWY-7791: UMP biosynthesis III	g__Bacteroides.s__Bacteroides_vulgatus	0	0	0	0	76.478	0	0	0	0	0
PWY-7791: UMP biosynthesis III	g__Bacteroidetes_unclassified.s__Bacteroidetes_bacterium_oral_taxon_272	0	0	48.5603	23.5149	35.0146	0	0	0	0	0
PWY-7791: UMP biosynthesis III	g__Barnesiella.s__Barnesiella_intestinihominis	64.4599	78.7375	0	27.4407	66.0375	0	0	0	0	57.9863
PWY-7791: UMP biosynthesis III	g__Bifidobacterium.s__Bifidobacterium_adolescentis	0	0	0	0	0	0	0	0	52.3135	0
PWY-7791: UMP biosynthesis III	g__Blautia.s__Ruminococcus_gnavus	0	0	0	0	0	0	0	60.3455	0	0
PWY-7791: UMP biosynthesis III	g__Clostridioides.s__Clostridioides_difficile	0	0	0	0	27.464	0	0	0	23.4756	23.6327
PWY-7791: UMP biosynthesis III	g__Clostridium.s__Clostridium_butyricum	0	0	0	0	0	0	0	1629.04	0	0
PWY-7791: UMP biosynthesis III	g__Clostridium.s__Clostridium_sp_CAG_221	0	0	0	0	0	0	1418.52	0	0	0
PWY-7791: UMP biosynthesis III	g__Dialister.s__Dialister_pneumosintes	0	0	0	0	10.4543	0	0	0	0	0
PWY-7791: UMP biosynthesis III	g__Eisenbergiella.s__Eisenbergiella_tayi	0	0	0	0	46.5205	0	0	0	0	0
PWY-7791: UMP biosynthesis III	g__Escherichia.s__Escherichia_coli	0	0	0	0	0	38.7344	84.3952	111.484	492.499	0
PWY-7791: UMP biosynthesis III	g__Faecalibacterium.s__Faecalibacterium_prausnitzii	0	0	0	0	34.8552	0	0	0	0	0
PWY-7791: UMP biosynthesis III	g__Firmicutes_unclassified.s__Firmicutes_bacterium_CAG_102	0	0	126.011	0	0	0	0	0	0	0
PWY-7791: UMP biosynthesis III	g__Fusobacterium.s__Fusobacterium_nucleatum	0	42.0944	62.4744	32.0332	0	0	0	0	0	19.9614
PWY-7791: UMP biosynthesis III	g__Intestinimonas.s__Intestinimonas_butyriciproducens	22.8584	0	36.4155	0	0	0	0	0	0	0
PWY-7791: UMP biosynthesis III	g__Klebsiella.s__Klebsiella_pneumoniae	0	0	0	0	0	0	53.6514	61.0801	91.1783	0
PWY-7791: UMP biosynthesis III	g__Kocuria.s__Kocuria_rhizophila	0	0	0	0	25.0361	0	0	0	0	0
PWY-7791: UMP biosynthesis III	g__Lactobacillus.s__Lactobacillus_ruminis	0	0	0	0	0	179.238	49.1497	162.003	152.203	0
PWY-7791: UMP biosynthesis III	g__Methanobrevibacter.s__Methanobrevibacter_smithii	0	0	0	0	37.3871	0	0	0	0	0
PWY-7791: UMP biosynthesis III	g__Odoribacter.s__Odoribacter_splanchnicus	874.199	740.065	194.224	105.718	895.55	0	0	0	0	1025.87
PWY-7791: UMP biosynthesis III	g__Oscillibacter.s__Oscillibacter_sp_57_20	74.9285	136.871	311.812	155	22.9143	0	0	0	0	79.6647
PWY-7791: UMP biosynthesis III	g__Parabacteroides.s__Parabacteroides_distasonis	56.3606	75.6195	130.099	115.541	284.009	0	0	0	0	51.153
PWY-7791: UMP biosynthesis III	g__Parabacteroides.s__Parabacteroides_goldsteinii	29.9	60.7197	17.1162	0	28.9691	0	0	0	0	25.1144
PWY-7791: UMP biosynthesis III	g__Porphyromonas.s__Porphyromonas_asaccharolytica	1452.45	761.879	756.525	3573.59	308.992	0	0	0	0	1661.66
PWY-7791: UMP biosynthesis III	g__Porphyromonas.s__Porphyromonas_endodontalis	252.455	91.5863	245.496	0	0	0	0	0	0	178.785
PWY-7791: UMP biosynthesis III	g__Prevotella.s__Prevotella_baroniae	0	40.5047	92.4858	46.6074	0	0	0	0	0	0
PWY-7791: UMP biosynthesis III	g__Prevotella.s__Prevotella_multiformis	0	25.0933	21.5872	0	0	0	0	0	0	0
PWY-7791: UMP biosynthesis III	g__Prevotella.s__Prevotella_nigrescens	0	100.274	38.5414	0	0	0	0	0	0	0
PWY-7791: UMP biosynthesis III	g__Prevotella.s__Prevotella_stercorea	329.556	139.094	552.282	199.732	141.292	0	0	0	0	563.891
PWY-7791: UMP biosynthesis III	g__Saccharomyces.s__Saccharomyces_cerevisiae	0	0	0	0	0	0	189.783	103.023	0	0
PWY-7791: UMP biosynthesis III	g__Serratia.s__Serratia_marcescens	0	0	0	0	0	5.06746	0	0	0	0
PWY-7791: UMP biosynthesis III	g__Staphylococcus.s__Staphylococcus_epidermidis	24.0149	31.1809	34.2525	0	0	0	0	0	15.2621	0
PWY-7791: UMP biosynthesis III	g__Streptococcus.s__Streptococcus_gallolyticus	0	0	0	0	0	0	0	0	56.7199	0
PWY-7791: UMP biosynthesis III	g__Streptococcus.s__Streptococcus_macedonicus	0	0	0	0	0	0	0	0	6.60952	0
PWY-7791: UMP biosynthesis III	g__Streptococcus.s__Streptococcus_pasteurianus	0	0	0	0	0	0	0	0	8.84992	0
PWY-7791: UMP biosynthesis III	g__Turicibacter.s__Turicibacter_sanguinis	0	0	0	0	0	0	0	203.709	0	0
PWY-7800: Ac/N-end rule pathway	g__Saccharomyces.s__Saccharomyces_cerevisiae	0	0	0	0	0	0	128.7	83.2365	0	0
PWY-7822: chitin degradation III (Serratia)	g__Klebsiella.s__Klebsiella_oxytoca	0	0	0	0	0	0	0	9.47918	0	0
PWY-7851: coenzyme A biosynthesis II (eukaryotic)	g__Alistipes.s__Alistipes_finegoldii	49.8885	23.7383	21.2297	3.77934	0	0	0	0	0	12.1809
PWY-7851: coenzyme A biosynthesis II (eukaryotic)	g__Alistipes.s__Alistipes_onderdonkii	1679.83	1464.92	391.908	22.1687	28.6589	0	0	0	0	1735.8
PWY-7851: coenzyme A biosynthesis II (eukaryotic)	g__Alloprevotella.s__Alloprevotella_tannerae	87.5695	207.566	178.503	350.796	0	0	0	0	0	98.7563
PWY-7851: coenzyme A biosynthesis II (eukaryotic)	g__Anaerolineaceae_unclassified.s__Anaerolineaceae_bacterium_oral_taxon_439	0	0	0	0	21.5148	0	0	0	0	0
PWY-7851: coenzyme A biosynthesis II (eukaryotic)	g__Bacteroides.s__Bacteroides_caccae	70.6483	124.321	82.0108	0	0	0	0	0	0	32.5755
PWY-7851: coenzyme A biosynthesis II (eukaryotic)	g__Bacteroides.s__Bacteroides_dorei	0	0	57.4346	0	0	0	0	0	0	0
PWY-7851: coenzyme A biosynthesis II (eukaryotic)	g__Bacteroides.s__Bacteroides_fragilis	126.421	235.737	391.38	107.346	665.22	0	0	0	0	174.147
PWY-7851: coenzyme A biosynthesis II (eukaryotic)	g__Bacteroides.s__Bacteroides_ovatus	0	42.8195	47.7526	0	0	0	0	0	0	22.9788
PWY-7851: coenzyme A biosynthesis II (eukaryotic)	g__Bacteroides.s__Bacteroides_thetaiotaomicron	0	24.5988	0	0	27.2171	0	0	0	0	0
PWY-7851: coenzyme A biosynthesis II (eukaryotic)	g__Bacteroides.s__Bacteroides_uniformis	27.0653	29.2031	0	64.4464	48.0324	0	0	0	0	53.2463
PWY-7851: coenzyme A biosynthesis II (eukaryotic)	g__Barnesiella.s__Barnesiella_intestinihominis	62.5549	71.9194	0	0	73.5012	0	0	0	0	33.4322
PWY-7851: coenzyme A biosynthesis II (eukaryotic)	g__Blautia.s__Ruminococcus_gnavus	0	0	0	0	0	0	0	205.754	0	0
PWY-7851: coenzyme A biosynthesis II (eukaryotic)	g__Blautia.s__Ruminococcus_torques	12.0652	19.3957	0	0	19.8746	0	0	0	37.1715	0
PWY-7851: coenzyme A biosynthesis II (eukaryotic)	g__Clostridioides.s__Clostridioides_difficile	0	0	0	0	37.2436	0	39.4716	29.1279	42.8613	40.032
PWY-7851: coenzyme A biosynthesis II (eukaryotic)	g__Clostridium.s__Clostridium_butyricum	0	0	0	0	0	0	0	723.518	0	0
PWY-7851: coenzyme A biosynthesis II (eukaryotic)	g__Clostridium.s__Clostridium_sp_CAG_221	0	0	0	0	0	65.3242	1760.15	0	0	0
PWY-7851: coenzyme A biosynthesis II (eukaryotic)	g__Dialister.s__Dialister_pneumosintes	0	11.5234	0	0	0	0	0	0	0	0
PWY-7851: coenzyme A biosynthesis II (eukaryotic)	g__Enterobacter.s__Enterobacter_cloacae	0	0	0	0	0	0	0	0	19.7796	0
PWY-7851: coenzyme A biosynthesis II (eukaryotic)	g__Escherichia.s__Escherichia_coli	0	0	0	0	0	0	58.1193	99.0852	221.363	0
PWY-7851: coenzyme A biosynthesis II (eukaryotic)	g__Faecalibacterium.s__Faecalibacterium_prausnitzii	0	0	0	17.9001	64.6695	0	0	0	0	0
PWY-7851: coenzyme A biosynthesis II (eukaryotic)	g__Firmicutes_unclassified.s__Firmicutes_bacterium_CAG_102	0	0	57.4772	0	0	0	0	0	0	0
PWY-7851: coenzyme A biosynthesis II (eukaryotic)	g__Fusobacterium.s__Fusobacterium_nucleatum	0	25.5157	0	0	0	0	0	0	0	17.666
PWY-7851: coenzyme A biosynthesis II (eukaryotic)	g__Gemella.s__Gemella_morbillorum	0	0	0	0	0	0	0	0	0	5.99241
PWY-7851: coenzyme A biosynthesis II (eukaryotic)	g__Janibacter.s__Janibacter_indicus	0	0	0	0	11.375	0	0	0	0	0
PWY-7851: coenzyme A biosynthesis II (eukaryotic)	g__Jonquetella.s__Jonquetella_anthropi	0	0	0	179.928	167.563	0	0	0	0	0
PWY-7851: coenzyme A biosynthesis II (eukaryotic)	g__Klebsiella.s__Klebsiella_oxytoca	0	0	0	0	0	13.57	4.03228	0	13.5319	0
PWY-7851: coenzyme A biosynthesis II (eukaryotic)	g__Klebsiella.s__Klebsiella_pneumoniae	0	0	0	0	0	0	4.14189	31.2997	58.9241	0
PWY-7851: coenzyme A biosynthesis II (eukaryotic)	g__Lactobacillus.s__Lactobacillus_ruminis	0	0	0	0	0	193.825	84.2535	0	25.9484	0
PWY-7851: coenzyme A biosynthesis II (eukaryotic)	g__Odoribacter.s__Odoribacter_splanchnicus	1330.68	1521.87	522.194	467.741	900.406	0	0	0	0	2404.54
PWY-7851: coenzyme A biosynthesis II (eukaryotic)	g__Parabacteroides.s__Parabacteroides_distasonis	0	0	0	0	50.5313	0	0	0	0	0
PWY-7851: coenzyme A biosynthesis II (eukaryotic)	g__Parabacteroides.s__Parabacteroides_goldsteinii	0	49.5064	0	0	38.0344	0	0	0	0	24.3571
PWY-7851: coenzyme A biosynthesis II (eukaryotic)	g__Peptostreptococcus.s__Peptostreptococcus_stomatis	0	23.2582	0	0	15.9944	0	0	0	0	25.7469
PWY-7851: coenzyme A biosynthesis II (eukaryotic)	g__Porphyromonas.s__Porphyromonas_asaccharolytica	681.873	277.008	105.892	1444.67	208.368	0	0	0	0	747.066
PWY-7851: coenzyme A biosynthesis II (eukaryotic)	g__Porphyromonas.s__Porphyromonas_endodontalis	93.9891	44.0391	156.719	0	0	0	0	0	0	97.2176
PWY-7851: coenzyme A biosynthesis II (eukaryotic)	g__Prevotella.s__Prevotella_baroniae	0	26.5999	31.1988	75.421	0	0	0	0	0	0
PWY-7851: coenzyme A biosynthesis II (eukaryotic)	g__Prevotella.s__Prevotella_copri	0	0	0	0	0	0	0	0	73.4002	0
PWY-7851: coenzyme A biosynthesis II (eukaryotic)	g__Prevotella.s__Prevotella_multiformis	33.2587	66.7278	27.961	0	0	0	0	0	0	0
PWY-7851: coenzyme A biosynthesis II (eukaryotic)	g__Prevotella.s__Prevotella_nigrescens	0	101.181	44.399	0	0	0	0	0	0	0
PWY-7851: coenzyme A biosynthesis II (eukaryotic)	g__Prevotella.s__Prevotella_stercorea	244.878	153.822	301.436	154.99	114.532	0	0	0	0	391.217
PWY-7851: coenzyme A biosynthesis II (eukaryotic)	g__Saccharomyces.s__Saccharomyces_cerevisiae	0	0	0	0	0	0	133.2	64.8222	0	0
PWY-7851: coenzyme A biosynthesis II (eukaryotic)	g__Solobacterium.s__Solobacterium_moorei	23.4133	79.8696	134.219	231.479	0	0	0	0	0	0
PWY-7851: coenzyme A biosynthesis II (eukaryotic)	g__Staphylococcus.s__Staphylococcus_aureus	0	0	0	0	0	0	0	14.9115	0	0
PWY-7851: coenzyme A biosynthesis II (eukaryotic)	g__Sutterella.s__Sutterella_wadsworthensis	0	0	0	0	26.222	0	0	0	0	0
PWY-7858: (5Z)-dodecenoate biosynthesis II	g__Escherichia.s__Escherichia_coli	0	0	0	0	40.734	169.77	323.04	678.774	919.876	0
PWY-7858: (5Z)-dodecenoate biosynthesis II	g__Klebsiella.s__Klebsiella_oxytoca	0	0	0	0	0	44.464	59.5307	40.6671	0	0
PWY-7858: (5Z)-dodecenoate biosynthesis II	g__Klebsiella.s__Klebsiella_pneumoniae	0	0	0	0	0	0	18.488	385.592	254.196	0
PWY-7858: (5Z)-dodecenoate biosynthesis II	g__Saccharomyces.s__Saccharomyces_cerevisiae	0	0	0	0	0	0	1701.39	212.154	0	0
PWY-7858: (5Z)-dodecenoate biosynthesis II	g__Serratia.s__Serratia_marcescens	0	0	0	0	0	12.4544	0	0	0	0
PWY-7873: D-erythronate degradation II	g__Escherichia.s__Escherichia_coli	0	0	0	0	0	0	0	0	5.01403	0
PWY-7873: D-erythronate degradation II	g__Klebsiella.s__Klebsiella_pneumoniae	0	0	0	0	0	0	0	0	24.9007	0
PWY-7874: L-threonate degradation	g__Escherichia.s__Escherichia_coli	0	0	0	0	0	0	0	0	9.19339	0
PWY-7874: L-threonate degradation	g__Klebsiella.s__Klebsiella_pneumoniae	0	0	0	0	0	0	0	0	24.9007	0
PWY-7883: anhydromuropeptides recycling II	g__Enterobacter.s__Enterobacter_cloacae	0	0	0	0	0	0	0	0	26.2823	0
PWY-7883: anhydromuropeptides recycling II	g__Escherichia.s__Escherichia_coli	0	0	0	0	0	35.8092	181.057	71.5259	286.348	0
PWY-7883: anhydromuropeptides recycling II	g__Klebsiella.s__Klebsiella_oxytoca	0	0	0	0	0	87.4197	19.9776	19.1188	16.3137	0
PWY-7883: anhydromuropeptides recycling II	g__Klebsiella.s__Klebsiella_pneumoniae	0	0	0	0	0	0	36.4602	9.48919	37.9103	0
PWY-7919: protein N-glycosylation processing phase (plants and animals)	g__Saccharomyces.s__Saccharomyces_cerevisiae	0	0	0	0	0	0	201.102	38.2496	0	0
PWY-7953: UDP-N-acetylmuramoyl-pentapeptide biosynthesis III (meso-diaminopimelate containing)	g__Alistipes.s__Alistipes_finegoldii	9.29159	4.66554	9.88937	0	0	0	0	0	0	4.78289
PWY-7953: UDP-N-acetylmuramoyl-pentapeptide biosynthesis III (meso-diaminopimelate containing)	g__Alistipes.s__Alistipes_onderdonkii	802.199	675.261	199.755	0	0	0	0	0	0	875.285
PWY-7953: UDP-N-acetylmuramoyl-pentapeptide biosynthesis III (meso-diaminopimelate containing)	g__Alistipes.s__Alistipes_putredinis	0	0	14.817	0	0	0	0	0	0	0
PWY-7953: UDP-N-acetylmuramoyl-pentapeptide biosynthesis III (meso-diaminopimelate containing)	g__Alloprevotella.s__Alloprevotella_tannerae	47.2148	165.358	231.974	209.894	0	0	0	0	0	66.8884
PWY-7953: UDP-N-acetylmuramoyl-pentapeptide biosynthesis III (meso-diaminopimelate containing)	g__Bacteroides.s__Bacteroides_caccae	65.3465	163.952	122.319	0	0	0	0	0	0	48.99
PWY-7953: UDP-N-acetylmuramoyl-pentapeptide biosynthesis III (meso-diaminopimelate containing)	g__Bacteroides.s__Bacteroides_fragilis	50.0148	115.745	167.099	39.5139	385.553	0	0	0	0	52.7699
PWY-7953: UDP-N-acetylmuramoyl-pentapeptide biosynthesis III (meso-diaminopimelate containing)	g__Bacteroides.s__Bacteroides_thetaiotaomicron	48.9744	80.1795	172.966	13.6514	43.0214	0	0	0	0	54.0833
PWY-7953: UDP-N-acetylmuramoyl-pentapeptide biosynthesis III (meso-diaminopimelate containing)	g__Bacteroides.s__Bacteroides_uniformis	17.0036	0	0	53.9403	28.3035	0	0	0	0	34.9616
PWY-7953: UDP-N-acetylmuramoyl-pentapeptide biosynthesis III (meso-diaminopimelate containing)	g__Bacteroides.s__Bacteroides_vulgatus	0	0	0	0	23.4795	0	0	0	0	0
PWY-7953: UDP-N-acetylmuramoyl-pentapeptide biosynthesis III (meso-diaminopimelate containing)	g__Clostridioides.s__Clostridioides_difficile	0	0	0	0	23.802	0	0	19.5959	48.2569	30.5652
PWY-7953: UDP-N-acetylmuramoyl-pentapeptide biosynthesis III (meso-diaminopimelate containing)	g__Clostridium.s__Clostridium_butyricum	0	0	0	0	0	0	0	398.186	0	0
PWY-7953: UDP-N-acetylmuramoyl-pentapeptide biosynthesis III (meso-diaminopimelate containing)	g__Clostridium.s__Clostridium_sp_CAG_221	0	0	0	0	0	46.9901	1324.1	0	0	0
PWY-7953: UDP-N-acetylmuramoyl-pentapeptide biosynthesis III (meso-diaminopimelate containing)	g__Eisenbergiella.s__Eisenbergiella_tayi	0	0	0	0	46.3407	0	0	0	0	0
PWY-7953: UDP-N-acetylmuramoyl-pentapeptide biosynthesis III (meso-diaminopimelate containing)	g__Enterobacter.s__Enterobacter_cloacae	0	0	0	0	0	0	0	0	16.3192	0
PWY-7953: UDP-N-acetylmuramoyl-pentapeptide biosynthesis III (meso-diaminopimelate containing)	g__Escherichia.s__Escherichia_coli	0	0	0	0	0	177.817	880.234	759.261	2504.19	0
PWY-7953: UDP-N-acetylmuramoyl-pentapeptide biosynthesis III (meso-diaminopimelate containing)	g__Firmicutes_unclassified.s__Firmicutes_bacterium_CAG_102	0	0	45.5224	0	0	0	0	0	0	0
PWY-7953: UDP-N-acetylmuramoyl-pentapeptide biosynthesis III (meso-diaminopimelate containing)	g__Fusobacterium.s__Fusobacterium_nucleatum	28.6224	28.6797	24.1238	38.2788	0	0	0	0	0	16.9224
PWY-7953: UDP-N-acetylmuramoyl-pentapeptide biosynthesis III (meso-diaminopimelate containing)	g__Jonquetella.s__Jonquetella_anthropi	0	0	0	132.18	388.737	0	0	0	0	0
PWY-7953: UDP-N-acetylmuramoyl-pentapeptide biosynthesis III (meso-diaminopimelate containing)	g__Klebsiella.s__Klebsiella_pneumoniae	0	0	0	0	0	0	153.556	21.1349	156.059	0
PWY-7953: UDP-N-acetylmuramoyl-pentapeptide biosynthesis III (meso-diaminopimelate containing)	g__Lactobacillus.s__Lactobacillus_ruminis	0	0	0	0	0	563.545	279.218	212.654	287.252	0
PWY-7953: UDP-N-acetylmuramoyl-pentapeptide biosynthesis III (meso-diaminopimelate containing)	g__Odoribacter.s__Odoribacter_splanchnicus	1326.43	1281.53	318.773	487.258	1342.87	0	0	0	0	1984.23
PWY-7953: UDP-N-acetylmuramoyl-pentapeptide biosynthesis III (meso-diaminopimelate containing)	g__Parabacteroides.s__Parabacteroides_distasonis	0	17.693	36.2235	49.8002	104.683	0	0	0	0	0
PWY-7953: UDP-N-acetylmuramoyl-pentapeptide biosynthesis III (meso-diaminopimelate containing)	g__Porphyromonas.s__Porphyromonas_asaccharolytica	443.449	180.478	90.0374	853.41	197.453	0	0	0	0	449.116
PWY-7953: UDP-N-acetylmuramoyl-pentapeptide biosynthesis III (meso-diaminopimelate containing)	g__Porphyromonas.s__Porphyromonas_endodontalis	144.053	77.431	231.52	0	0	0	0	0	0	125.468
PWY-7953: UDP-N-acetylmuramoyl-pentapeptide biosynthesis III (meso-diaminopimelate containing)	g__Prevotella.s__Prevotella_baroniae	0	39.2341	62.9064	103.742	0	0	0	0	0	0
PWY-7953: UDP-N-acetylmuramoyl-pentapeptide biosynthesis III (meso-diaminopimelate containing)	g__Prevotella.s__Prevotella_multiformis	0	69.7781	0	0	0	0	0	0	0	0
PWY-7953: UDP-N-acetylmuramoyl-pentapeptide biosynthesis III (meso-diaminopimelate containing)	g__Prevotella.s__Prevotella_nigrescens	15.8028	93.8413	56.2228	0	0	0	0	0	0	0
PWY-7953: UDP-N-acetylmuramoyl-pentapeptide biosynthesis III (meso-diaminopimelate containing)	g__Prevotella.s__Prevotella_stercorea	258.969	211.36	286.022	94.0572	154.929	0	0	0	0	362.831
PWY-7953: UDP-N-acetylmuramoyl-pentapeptide biosynthesis III (meso-diaminopimelate containing)	g__Ruthenibacterium.s__Ruthenibacterium_lactatiformans	0	0	0	0	21.5882	0	0	0	0	0
PWY-7953: UDP-N-acetylmuramoyl-pentapeptide biosynthesis III (meso-diaminopimelate containing)	g__Streptococcus.s__Streptococcus_salivarius	0	0	0	0	0	20.1934	0	0	0	0
PWY-7953: UDP-N-acetylmuramoyl-pentapeptide biosynthesis III (meso-diaminopimelate containing)	g__Streptococcus.s__Streptococcus_thermophilus	0	0	0	0	0	8.95137	0	0	0	0
PWY-7953: UDP-N-acetylmuramoyl-pentapeptide biosynthesis III (meso-diaminopimelate containing)	g__Veillonella.s__Veillonella_atypica	0	0	0	0	0	0	0	0	31.0543	0
PWY-7977: L-methionine biosynthesis IV	g__Alistipes.s__Alistipes_finegoldii	129.766	105.802	48.555	10.0193	7.42223	0	0	0	0	118.129
PWY-7977: L-methionine biosynthesis IV	g__Alistipes.s__Alistipes_onderdonkii	895.292	849.152	224.516	27.9636	26.919	0	0	0	0	969.755
PWY-7977: L-methionine biosynthesis IV	g__Alistipes.s__Alistipes_shahii	44.2007	82.4333	53.1082	24.8903	182.173	0	0	0	0	58.9872
PWY-7977: L-methionine biosynthesis IV	g__Bacteroides.s__Bacteroides_caccae	202.004	425.147	364.999	21.0996	12.685	0	0	0	0	210.339
PWY-7977: L-methionine biosynthesis IV	g__Bacteroides.s__Bacteroides_dorei	0	0	43.9406	0	0	0	0	0	0	0
PWY-7977: L-methionine biosynthesis IV	g__Bacteroides.s__Bacteroides_fragilis	89.3172	197.393	250.343	60.1934	590.921	0	0	0	0	148.259
PWY-7977: L-methionine biosynthesis IV	g__Bacteroides.s__Bacteroides_nordii	13.2024	0	0	0	0	0	0	0	0	17.3588
PWY-7977: L-methionine biosynthesis IV	g__Bacteroides.s__Bacteroides_ovatus	43.7931	90.5454	63.3962	6.15278	12.154	0	0	0	0	51.4335
PWY-7977: L-methionine biosynthesis IV	g__Bacteroides.s__Bacteroides_thetaiotaomicron	77.1154	138.407	195.173	23.8855	74.8361	0	0	0	0	92.6965
PWY-7977: L-methionine biosynthesis IV	g__Bacteroides.s__Bacteroides_uniformis	75.4365	86.913	52.4235	250.971	225.798	0	0	0	0	84.294
PWY-7977: L-methionine biosynthesis IV	g__Bacteroides.s__Bacteroides_vulgatus	0	0	0	26.8688	64.126	0	0	0	0	0
PWY-7977: L-methionine biosynthesis IV	g__Bacteroidetes_unclassified.s__Bacteroidetes_bacterium_oral_taxon_272	0	0	31.154	26.798	53.9222	0	0	0	0	0
PWY-7977: L-methionine biosynthesis IV	g__Barnesiella.s__Barnesiella_intestinihominis	0	39.4194	0	0	30.8861	0	0	0	0	34.0531
PWY-7977: L-methionine biosynthesis IV	g__Clostridioides.s__Clostridioides_difficile	0	0	0	0	78.5251	0	30.7875	31.5719	76.5417	106.571
PWY-7977: L-methionine biosynthesis IV	g__Enterobacter.s__Enterobacter_asburiae	0	0	0	0	0	0	0	0	51.6403	0
PWY-7977: L-methionine biosynthesis IV	g__Enterobacter.s__Enterobacter_cloacae	0	0	0	0	0	0	0	0	36.2484	0
PWY-7977: L-methionine biosynthesis IV	g__Escherichia.s__Escherichia_coli	0	0	0	0	0	572.638	670.975	177.63	1656.5	0
PWY-7977: L-methionine biosynthesis IV	g__Faecalibacterium.s__Faecalibacterium_prausnitzii	0	0	0	0	48.6084	0	0	0	0	0
PWY-7977: L-methionine biosynthesis IV	g__Intestinimonas.s__Intestinimonas_butyriciproducens	0	0	21.2788	0	0	0	0	0	0	0
PWY-7977: L-methionine biosynthesis IV	g__Janibacter.s__Janibacter_indicus	0	0	0	0	19.4969	0	0	0	0	0
PWY-7977: L-methionine biosynthesis IV	g__Klebsiella.s__Klebsiella_oxytoca	0	0	0	0	0	35.7959	0	0	0	0
PWY-7977: L-methionine biosynthesis IV	g__Klebsiella.s__Klebsiella_pneumoniae	0	0	0	0	0	0	62.9577	0	257.998	0
PWY-7977: L-methionine biosynthesis IV	g__Odoribacter.s__Odoribacter_splanchnicus	391.445	502.917	100.499	205.805	663.375	0	0	0	0	686.264
PWY-7977: L-methionine biosynthesis IV	g__Parabacteroides.s__Parabacteroides_distasonis	0	0	39.149	91.5614	261.766	0	0	0	0	0
PWY-7977: L-methionine biosynthesis IV	g__Parabacteroides.s__Parabacteroides_goldsteinii	0	39.3624	0	0	0	0	0	0	0	20.0252
PWY-7977: L-methionine biosynthesis IV	g__Prevotella.s__Prevotella_stercorea	645.357	329.107	554.532	307.645	228.602	0	0	0	0	837.289
PWY-7977: L-methionine biosynthesis IV	g__Serratia.s__Serratia_marcescens	0	0	0	0	0	3.49843	0	0	0	0
PWY-8004: Entner-Doudoroff pathway I	g__Bacteroides.s__Bacteroides_fragilis	131.223	226.294	332.212	264.283	2031.37	0	0	0	0	154.461
PWY-8004: Entner-Doudoroff pathway I	g__Enterobacter.s__Enterobacter_cloacae	0	0	0	0	0	0	0	0	32.1352	0
PWY-8004: Entner-Doudoroff pathway I	g__Escherichia.s__Escherichia_coli	0	0	0	0	0	1209.92	1528.59	523.928	2028.18	0
PWY-8004: Entner-Doudoroff pathway I	g__Klebsiella.s__Klebsiella_oxytoca	0	0	0	0	0	42.5556	0	7.01186	0	0
PWY-8004: Entner-Doudoroff pathway I	g__Klebsiella.s__Klebsiella_pneumoniae	0	0	0	0	0	0	592.517	256.05	305.848	0
PWY-8004: Entner-Doudoroff pathway I	g__Parabacteroides.s__Parabacteroides_distasonis	0	0	25.9771	104.569	246.678	0	0	0	0	0
PWY-801: homocysteine and cysteine interconversion	g__Klebsiella.s__Klebsiella_pneumoniae	0	0	0	0	0	0	0	0	50.6466	0
PWY-801: homocysteine and cysteine interconversion	g__Saccharomyces.s__Saccharomyces_cerevisiae	0	0	0	0	0	0	1241.98	277.666	0	0
PWY-8041: ultra-long-chain fatty acid biosynthesis	g__Saccharomyces.s__Saccharomyces_cerevisiae	0	0	0	0	0	0	355.778	98.7553	0	0
PWY-8055: palmitoyl ethanolamide biosynthesis	g__Saccharomyces.s__Saccharomyces_cerevisiae	0	0	0	0	0	0	976.923	341.505	0	0
PWY-8073: lipid IVA biosynthesis (P. putida)	g__Bacteroides.s__Bacteroides_uniformis	0	33.1776	0	66.408	66.0116	0	0	0	0	0
PWY-8073: lipid IVA biosynthesis (P. putida)	g__Escherichia.s__Escherichia_coli	0	0	0	0	70.6586	664.398	793.98	547.068	2403	0
PWY-8073: lipid IVA biosynthesis (P. putida)	g__Klebsiella.s__Klebsiella_oxytoca	0	0	0	0	0	11.0915	0	8.57953	0	0
PWY-8073: lipid IVA biosynthesis (P. putida)	g__Klebsiella.s__Klebsiella_pneumoniae	0	0	0	0	0	0	356.928	401.336	516.147	0
PWY-8073: lipid IVA biosynthesis (P. putida)	g__Sutterella.s__Sutterella_wadsworthensis	0	0	0	0	39.4483	0	0	0	0	0
PWY-8112: factor 420 biosynthesis I (archaea)	g__Methanobrevibacter.s__Methanobrevibacter_smithii	0	0	0	21.3758	42.0782	0	0	0	0	32.5789
PWY-8113: 3PG-factor 420 biosynthesis	g__Methanobrevibacter.s__Methanobrevibacter_smithii	0	0	0	0	0	0	0	0	0	32.5789
PWY-8131: 5'-deoxyadenosine degradation II	g__Escherichia.s__Escherichia_coli	0	0	0	0	20.3508	0	0	0	196.532	0
PWY-8131: 5'-deoxyadenosine degradation II	g__Klebsiella.s__Klebsiella_pneumoniae	0	0	0	0	0	0	0	0	51.4971	0
PWY-8178: pentose phosphate pathway (non-oxidative branch) II	g__Bacteroides.s__Bacteroides_fragilis	309.639	621.192	969.844	286.757	1678.21	0	0	0	0	382.882
PWY-8178: pentose phosphate pathway (non-oxidative branch) II	g__Clostridioides.s__Clostridioides_difficile	0	0	0	0	35.2295	0	31.4554	0	77.1153	30.587
PWY-8178: pentose phosphate pathway (non-oxidative branch) II	g__Clostridium.s__Clostridium_butyricum	0	0	0	0	0	0	0	540.409	0	0
PWY-8178: pentose phosphate pathway (non-oxidative branch) II	g__Eisenbergiella.s__Eisenbergiella_tayi	0	0	0	0	88.2157	0	0	0	0	0
PWY-8178: pentose phosphate pathway (non-oxidative branch) II	g__Enterobacter.s__Enterobacter_cloacae	0	0	0	0	0	0	0	0	35.9113	0
PWY-8178: pentose phosphate pathway (non-oxidative branch) II	g__Escherichia.s__Escherichia_coli	0	0	0	0	62.7655	1060.13	1241.18	840.137	3342.8	0
PWY-8178: pentose phosphate pathway (non-oxidative branch) II	g__Firmicutes_unclassified.s__Firmicutes_bacterium_CAG_102	0	19.7587	135.79	0	0	0	0	0	0	0
PWY-8178: pentose phosphate pathway (non-oxidative branch) II	g__Hungatella.s__Hungatella_hathewayi	0	0	54.7504	0	0	0	0	0	0	0
PWY-8178: pentose phosphate pathway (non-oxidative branch) II	g__Intestinimonas.s__Intestinimonas_butyriciproducens	73.2496	37.6935	113.858	0	0	0	0	0	0	65.1399
PWY-8178: pentose phosphate pathway (non-oxidative branch) II	g__Janibacter.s__Janibacter_indicus	0	0	0	0	13.6719	0	0	0	0	0
PWY-8178: pentose phosphate pathway (non-oxidative branch) II	g__Klebsiella.s__Klebsiella_oxytoca	0	0	0	0	0	73.8873	22.0146	46.432	7.16679	0
PWY-8178: pentose phosphate pathway (non-oxidative branch) II	g__Klebsiella.s__Klebsiella_pneumoniae	0	0	0	0	0	0	228.008	97.5512	462.983	0
PWY-8178: pentose phosphate pathway (non-oxidative branch) II	g__Parabacteroides.s__Parabacteroides_distasonis	108.118	227.185	307.617	588.775	636.067	0	0	0	0	112.248
PWY-8178: pentose phosphate pathway (non-oxidative branch) II	g__Parvimonas.s__Parvimonas_micra	0	28.5326	0	0	19.2112	0	0	0	0	0
PWY-8178: pentose phosphate pathway (non-oxidative branch) II	g__Peptostreptococcus.s__Peptostreptococcus_stomatis	0	45.0419	35.1261	0	0	0	0	0	0	33.8745
PWY-8178: pentose phosphate pathway (non-oxidative branch) II	g__Porphyromonas.s__Porphyromonas_asaccharolytica	1739.69	983.6	542.9	4816.4	559.364	0	0	0	0	1961.06
PWY-8178: pentose phosphate pathway (non-oxidative branch) II	g__Porphyromonas.s__Porphyromonas_endodontalis	302.988	169.308	572.835	0	0	0	0	0	0	403.965
PWY-8178: pentose phosphate pathway (non-oxidative branch) II	g__Prevotella.s__Prevotella_copri	0	0	0	0	0	98.6177	0	0	0	0
PWY-8178: pentose phosphate pathway (non-oxidative branch) II	g__Prevotella.s__Prevotella_marshii	0	0	58.5371	0	0	0	0	0	0	0
PWY-8178: pentose phosphate pathway (non-oxidative branch) II	g__Prevotella.s__Prevotella_multiformis	87.5009	264.302	288.551	0	0	0	0	0	0	77.5478
PWY-8178: pentose phosphate pathway (non-oxidative branch) II	g__Prevotella.s__Prevotella_nigrescens	159.648	438.098	445.334	0	0	0	0	0	0	117.034
PWY-8178: pentose phosphate pathway (non-oxidative branch) II	g__Saccharomyces.s__Saccharomyces_cerevisiae	0	0	0	0	0	0	292.874	81.6024	0	0
PWY-8178: pentose phosphate pathway (non-oxidative branch) II	g__Staphylococcus.s__Staphylococcus_aureus	56.3823	0	0	0	0	0	29.0355	69.2134	0	0
PWY-8178: pentose phosphate pathway (non-oxidative branch) II	g__Streptococcus.s__Streptococcus_gallolyticus	0	0	0	0	0	0	0	0	147.685	0
PWY-8178: pentose phosphate pathway (non-oxidative branch) II	g__Streptococcus.s__Streptococcus_macedonicus	0	0	0	0	0	0	0	0	73.2383	0
PWY-8178: pentose phosphate pathway (non-oxidative branch) II	g__Streptococcus.s__Streptococcus_pasteurianus	0	0	0	0	0	0	0	0	30.4722	0
PWY-8178: pentose phosphate pathway (non-oxidative branch) II	g__Streptococcus.s__Streptococcus_salivarius	0	0	0	0	0	143.18	0	0	0	0
PWY-8178: pentose phosphate pathway (non-oxidative branch) II	g__Treponema.s__Treponema_denticola	0	0	248.383	0	0	0	0	0	0	0
PWY-8178: pentose phosphate pathway (non-oxidative branch) II	g__Treponema.s__Treponema_maltophilum	24.3422	34.3291	28.1573	0	0	0	0	0	0	0
PWY-8178: pentose phosphate pathway (non-oxidative branch) II	g__Treponema.s__Treponema_vincentii	0	23.8111	73.131	0	0	0	0	0	0	0
PWY-8178: pentose phosphate pathway (non-oxidative branch) II	g__Turicibacter.s__Turicibacter_sanguinis	0	0	0	0	0	0	0	641.614	0	0
PWY-8187: L-arginine degradation XIII (reductive Stickland reaction)	g__Clostridioides.s__Clostridioides_difficile	0	0	0	0	0	0	0	0	0	156.917
PWY-8187: L-arginine degradation XIII (reductive Stickland reaction)	g__Escherichia.s__Escherichia_coli	0	0	0	0	0	0	0	10.6922	202.607	0
PWY-8187: L-arginine degradation XIII (reductive Stickland reaction)	g__Jonquetella.s__Jonquetella_anthropi	0	0	0	68.2806	192.157	0	0	0	0	0
PWY-8187: L-arginine degradation XIII (reductive Stickland reaction)	g__Klebsiella.s__Klebsiella_pneumoniae	0	0	0	0	0	0	0	7.99405	8.22816	0
PWY-8187: L-arginine degradation XIII (reductive Stickland reaction)	g__Saccharomyces.s__Saccharomyces_cerevisiae	0	0	0	0	0	0	223.592	74.8742	0	0
PWY-8187: L-arginine degradation XIII (reductive Stickland reaction)	g__Staphylococcus.s__Staphylococcus_aureus	0	15.4425	0	0	0	19.6563	0	11.4521	0	0
PWY-8187: L-arginine degradation XIII (reductive Stickland reaction)	g__Staphylococcus.s__Staphylococcus_epidermidis	10.6325	0	0	0	0	3.49596	0	0	22.1401	0
PWY-8187: L-arginine degradation XIII (reductive Stickland reaction)	g__Staphylococcus.s__Staphylococcus_hominis	0	0	0	0	7.0772	0	0	0	0	0
PWY-821: superpathway of sulfur amino acid biosynthesis (Saccharomyces cerevisiae)	g__Saccharomyces.s__Saccharomyces_cerevisiae	0	0	0	0	0	0	4596.27	306.806	0	0
PWY-822: fructan biosynthesis	g__Streptococcus.s__Streptococcus_equinus	0	0	0	0	0	0	0	0	51.6743	0
PWY-822: fructan biosynthesis	g__Streptococcus.s__Streptococcus_salivarius	0	0	0	0	0	178.675	52.5815	39.2664	42.148	0
PWY-841: superpathway of purine nucleotides de novo biosynthesis I	g__Clostridium.s__Clostridium_butyricum	0	0	0	0	0	0	0	363.396	0	0
PWY-841: superpathway of purine nucleotides de novo biosynthesis I	g__Enterobacter.s__Enterobacter_cloacae	0	0	0	0	0	0	0	0	69.0962	0
PWY-841: superpathway of purine nucleotides de novo biosynthesis I	g__Escherichia.s__Escherichia_coli	0	0	0	0	0	240.266	0	123.916	1945.75	0
PWY-841: superpathway of purine nucleotides de novo biosynthesis I	g__Klebsiella.s__Klebsiella_oxytoca	0	0	0	0	0	0	6.7183	30.3926	0	0
PWY-841: superpathway of purine nucleotides de novo biosynthesis I	g__Klebsiella.s__Klebsiella_pneumoniae	0	0	0	0	0	0	0	193.476	351.319	0
PWY-841: superpathway of purine nucleotides de novo biosynthesis I	g__Saccharomyces.s__Saccharomyces_cerevisiae	0	0	0	0	0	49.2323	605.439	189.413	0	0
PWY-841: superpathway of purine nucleotides de novo biosynthesis I	g__Serratia.s__Serratia_marcescens	0	0	0	0	0	10.8089	0	0	0	0
PWY-841: superpathway of purine nucleotides de novo biosynthesis I	g__Streptococcus.s__Streptococcus_gallolyticus	0	0	0	0	0	0	0	0	142.742	0
PWY-841: superpathway of purine nucleotides de novo biosynthesis I	g__Streptococcus.s__Streptococcus_macedonicus	0	0	0	0	0	0	0	0	57.0211	0
PWY-922: mevalonate pathway I (eukaryotes and bacteria)	g__Saccharomyces.s__Saccharomyces_cerevisiae	0	0	0	0	0	0	341.346	134.327	0	0
PWY-I9: L-cysteine biosynthesis VI (from L-methionine)	g__Clostridium.s__Clostridium_butyricum	0	0	0	0	0	0	0	810.849	0	0
PWY-I9: L-cysteine biosynthesis VI (from L-methionine)	g__Enterobacter.s__Enterobacter_cloacae	0	0	0	0	0	0	0	0	86.9798	0
PWY-I9: L-cysteine biosynthesis VI (from L-methionine)	g__Escherichia.s__Escherichia_coli	0	0	0	0	0	39.9268	46.582	83.0826	800.632	0
PWY-I9: L-cysteine biosynthesis VI (from L-methionine)	g__Klebsiella.s__Klebsiella_pneumoniae	0	0	0	0	0	0	136.187	0	243.306	0
PWY-I9: L-cysteine biosynthesis VI (from L-methionine)	g__Streptococcus.s__Streptococcus_gallolyticus	0	0	0	0	0	0	0	0	5.7771	0
PWY-I9: L-cysteine biosynthesis VI (from L-methionine)	g__Streptococcus.s__Streptococcus_macedonicus	0	0	0	0	0	0	0	0	18.6532	0
PWY-I9: L-cysteine biosynthesis VI (from L-methionine)	g__Streptococcus.s__Streptococcus_salivarius	0	0	0	0	0	31.5093	0	0	0	0
PWY0-1061: superpathway of L-alanine biosynthesis	g__Enterobacter.s__Enterobacter_cloacae	0	0	0	0	0	0	0	0	41.6914	0
PWY0-1061: superpathway of L-alanine biosynthesis	g__Escherichia.s__Escherichia_coli	0	0	0	0	0	161.777	236.876	124.303	448.096	0
PWY0-1061: superpathway of L-alanine biosynthesis	g__Klebsiella.s__Klebsiella_oxytoca	0	0	0	0	0	6.28045	0	1.72562	0	0
PWY0-1061: superpathway of L-alanine biosynthesis	g__Klebsiella.s__Klebsiella_pneumoniae	0	0	0	0	0	0	82.711	62.5991	363.213	0
PWY0-1061: superpathway of L-alanine biosynthesis	g__Serratia.s__Serratia_marcescens	0	0	0	0	0	5.60144	6.9205	3.82607	0	0
PWY0-1221: putrescine degradation II	g__Escherichia.s__Escherichia_coli	0	0	0	0	0	0	0	0	10.1704	0
PWY0-1241: ADP-L-glycero-&beta;-D-manno-heptose biosynthesis	g__Enterobacter.s__Enterobacter_cloacae	0	0	0	0	0	0	0	0	122.383	0
PWY0-1241: ADP-L-glycero-&beta;-D-manno-heptose biosynthesis	g__Escherichia.s__Escherichia_coli	0	0	0	0	0	102.633	248.893	86.3379	356.654	0
PWY0-1241: ADP-L-glycero-&beta;-D-manno-heptose biosynthesis	g__Klebsiella.s__Klebsiella_pneumoniae	0	0	0	0	0	0	69.2171	128.403	180.127	0
PWY0-1241: ADP-L-glycero-&beta;-D-manno-heptose biosynthesis	g__Serratia.s__Serratia_marcescens	0	0	0	0	0	3.6382	0	0	0	0
PWY0-1241: ADP-L-glycero-&beta;-D-manno-heptose biosynthesis	g__Veillonella.s__Veillonella_atypica	0	0	0	0	0	0	0	0	31.0607	0
PWY0-1261: anhydromuropeptides recycling I	g__Enterobacter.s__Enterobacter_cloacae	0	0	0	0	0	0	0	0	40.7603	0
PWY0-1261: anhydromuropeptides recycling I	g__Escherichia.s__Escherichia_coli	0	0	0	0	0	35.8092	181.057	71.5259	360.155	0
PWY0-1261: anhydromuropeptides recycling I	g__Klebsiella.s__Klebsiella_oxytoca	0	0	0	0	0	87.4197	19.9776	19.1188	16.3137	0
PWY0-1261: anhydromuropeptides recycling I	g__Klebsiella.s__Klebsiella_pneumoniae	0	0	0	0	0	0	36.4602	9.48919	152.489	0
PWY0-1261: anhydromuropeptides recycling I	g__Staphylococcus.s__Staphylococcus_epidermidis	0	0	0	0	0	0	0	0	13.56	0
PWY0-1277: 3-phenylpropanoate and 3-(3-hydroxyphenyl)propanoate degradation	g__Escherichia.s__Escherichia_coli	0	0	0	0	0	0	0	0	173.019	0
PWY0-1296: purine ribonucleosides degradation	g__Azospirillum.s__Azospirillum_sp_CAG_260	0	66.816	116.017	27.3141	0	0	0	0	0	17.1539
PWY0-1296: purine ribonucleosides degradation	g__Blautia.s__Ruminococcus_gnavus	0	0	0	0	0	0	0	73.4295	0	0
PWY0-1296: purine ribonucleosides degradation	g__Clostridioides.s__Clostridioides_difficile	0	0	0	0	29.1245	0	31.747	18.5218	36.775	43.3261
PWY0-1296: purine ribonucleosides degradation	g__Clostridium.s__Clostridium_butyricum	0	0	0	0	0	0	0	1235.84	0	0
PWY0-1296: purine ribonucleosides degradation	g__Clostridium.s__Clostridium_sp_CAG_221	0	0	0	0	0	0	779.388	0	0	0
PWY0-1296: purine ribonucleosides degradation	g__Eisenbergiella.s__Eisenbergiella_tayi	0	0	0	0	40.6709	0	0	0	0	0
PWY0-1296: purine ribonucleosides degradation	g__Enterobacter.s__Enterobacter_cloacae	0	0	0	0	0	0	0	0	87.9357	0
PWY0-1296: purine ribonucleosides degradation	g__Escherichia.s__Escherichia_coli	0	0	0	0	48.2857	874.845	1354.69	505.394	913.254	0
PWY0-1296: purine ribonucleosides degradation	g__Faecalibacterium.s__Faecalibacterium_prausnitzii	0	0	22.3696	0	81.5695	0	0	0	0	0
PWY0-1296: purine ribonucleosides degradation	g__Firmicutes_unclassified.s__Firmicutes_bacterium_CAG_102	0	0	123.035	0	0	0	0	0	0	0
PWY0-1296: purine ribonucleosides degradation	g__Klebsiella.s__Klebsiella_oxytoca	0	0	0	0	0	35.5887	24.17	24.4148	6.45844	0
PWY0-1296: purine ribonucleosides degradation	g__Klebsiella.s__Klebsiella_pneumoniae	0	0	0	0	0	0	385.015	295.388	179.195	0
PWY0-1296: purine ribonucleosides degradation	g__Peptostreptococcus.s__Peptostreptococcus_stomatis	0	0	0	0	0	0	0	0	0	34.0461
PWY0-1296: purine ribonucleosides degradation	g__Ruthenibacterium.s__Ruthenibacterium_lactatiformans	0	0	0	0	31.3134	0	0	0	0	0
PWY0-1296: purine ribonucleosides degradation	g__Saccharomyces.s__Saccharomyces_cerevisiae	0	0	0	0	0	0	79	61.1359	0	0
PWY0-1296: purine ribonucleosides degradation	g__Serratia.s__Serratia_marcescens	0	0	0	0	0	15.2259	22.2041	7.04639	0	0
PWY0-1296: purine ribonucleosides degradation	g__Solobacterium.s__Solobacterium_moorei	24.0051	114.606	241.346	375.511	141.788	0	0	0	0	0
PWY0-1296: purine ribonucleosides degradation	g__Staphylococcus.s__Staphylococcus_aureus	30.926	26.478	0	0	32.1339	44.0373	72.8512	40.2993	44.7735	45.1839
PWY0-1296: purine ribonucleosides degradation	g__Staphylococcus.s__Staphylococcus_epidermidis	0	24.1157	33.0357	0	13.9768	0	0	0	0	0
PWY0-1296: purine ribonucleosides degradation	g__Staphylococcus.s__Staphylococcus_hominis	0	0	0	0	6.12523	0	0	0	0	0
PWY0-1296: purine ribonucleosides degradation	g__Streptococcus.s__Streptococcus_gallolyticus	0	0	0	0	0	0	0	0	114.636	0
PWY0-1296: purine ribonucleosides degradation	g__Streptococcus.s__Streptococcus_macedonicus	0	0	0	0	0	0	0	0	78.945	0
PWY0-1296: purine ribonucleosides degradation	g__Streptococcus.s__Streptococcus_pasteurianus	0	0	0	0	0	0	0	0	14.398	0
PWY0-1296: purine ribonucleosides degradation	g__Streptococcus.s__Streptococcus_salivarius	0	0	0	0	0	104.815	45.1514	0	0	0
PWY0-1296: purine ribonucleosides degradation	g__Streptococcus.s__Streptococcus_thermophilus	0	0	0	0	0	5.80777	0	0	0	0
PWY0-1296: purine ribonucleosides degradation	g__Turicibacter.s__Turicibacter_sanguinis	0	0	0	0	0	0	0	155.609	0	0
PWY0-1297: superpathway of purine deoxyribonucleosides degradation	g__Clostridioides.s__Clostridioides_difficile	0	0	0	0	15.9974	0	0	0	18.5992	22.0107
PWY0-1297: superpathway of purine deoxyribonucleosides degradation	g__Clostridium.s__Clostridium_butyricum	0	0	0	0	0	0	0	164.972	0	0
PWY0-1297: superpathway of purine deoxyribonucleosides degradation	g__Enterobacter.s__Enterobacter_cloacae	0	0	0	0	0	0	0	0	117.712	0
PWY0-1297: superpathway of purine deoxyribonucleosides degradation	g__Escherichia.s__Escherichia_coli	0	0	0	0	22.2752	385.207	926.179	419.537	867.422	0
PWY0-1297: superpathway of purine deoxyribonucleosides degradation	g__Klebsiella.s__Klebsiella_oxytoca	0	0	0	0	0	36.429	29.0383	29.6102	7.65889	0
PWY0-1297: superpathway of purine deoxyribonucleosides degradation	g__Klebsiella.s__Klebsiella_pneumoniae	0	0	0	0	0	0	342.212	225.456	168.322	0
PWY0-1297: superpathway of purine deoxyribonucleosides degradation	g__Serratia.s__Serratia_marcescens	0	0	0	0	0	20.1294	27.0893	9.81438	0	0
PWY0-1297: superpathway of purine deoxyribonucleosides degradation	g__Streptococcus.s__Streptococcus_gallolyticus	0	0	0	0	0	0	0	0	77.4335	0
PWY0-1297: superpathway of purine deoxyribonucleosides degradation	g__Streptococcus.s__Streptococcus_macedonicus	0	0	0	0	0	0	0	0	24.7504	0
PWY0-1297: superpathway of purine deoxyribonucleosides degradation	g__Streptococcus.s__Streptococcus_pasteurianus	0	0	0	0	0	0	0	0	4.24469	0
PWY0-1297: superpathway of purine deoxyribonucleosides degradation	g__Streptococcus.s__Streptococcus_salivarius	0	0	0	0	0	37.9797	0	0	0	0
PWY0-1298: superpathway of pyrimidine deoxyribonucleosides degradation	g__Enterobacter.s__Enterobacter_cloacae	0	0	0	0	0	0	0	0	43.7759	0
PWY0-1298: superpathway of pyrimidine deoxyribonucleosides degradation	g__Escherichia.s__Escherichia_coli	0	0	0	0	0	296.704	711.835	202.589	863.031	0
PWY0-1298: superpathway of pyrimidine deoxyribonucleosides degradation	g__Klebsiella.s__Klebsiella_oxytoca	0	0	0	0	0	28.397	31.6365	25.0627	0	0
PWY0-1298: superpathway of pyrimidine deoxyribonucleosides degradation	g__Klebsiella.s__Klebsiella_pneumoniae	0	0	0	0	0	0	268.657	199.371	226.209	0
PWY0-1298: superpathway of pyrimidine deoxyribonucleosides degradation	g__Serratia.s__Serratia_marcescens	0	0	0	0	0	12.0487	10.5179	0	0	0
PWY0-1319: CDP-diacylglycerol biosynthesis II	g__Alistipes.s__Alistipes_finegoldii	602.262	482.39	157.856	11.4506	0	0	0	0	0	638.286
PWY0-1319: CDP-diacylglycerol biosynthesis II	g__Alistipes.s__Alistipes_onderdonkii	219.827	195.501	99.0012	0	0	0	0	0	0	172.077
PWY0-1319: CDP-diacylglycerol biosynthesis II	g__Bacteroides.s__Bacteroides_caccae	251.793	488.834	270.83	14.7407	10.0626	0	0	0	0	184.443
PWY0-1319: CDP-diacylglycerol biosynthesis II	g__Bacteroides.s__Bacteroides_dorei	0	0	58.4583	0	0	0	0	0	0	0
PWY0-1319: CDP-diacylglycerol biosynthesis II	g__Bacteroides.s__Bacteroides_fragilis	109.013	174.415	239.85	56.0318	841.317	0	0	22.4449	0	70.3272
PWY0-1319: CDP-diacylglycerol biosynthesis II	g__Bacteroides.s__Bacteroides_nordii	19.2504	0	0	0	0	0	0	0	0	32.6149
PWY0-1319: CDP-diacylglycerol biosynthesis II	g__Bacteroides.s__Bacteroides_ovatus	62.801	69.876	112.381	19.8963	13.6721	0	0	0	0	50.636
PWY0-1319: CDP-diacylglycerol biosynthesis II	g__Bacteroides.s__Bacteroides_thetaiotaomicron	44.1946	105.042	156.159	21.2474	104.577	0	0	0	0	36.2329
PWY0-1319: CDP-diacylglycerol biosynthesis II	g__Bacteroides.s__Bacteroides_uniformis	94.7868	119.755	69.0852	152.214	90.5154	0	0	0	0	118.642
PWY0-1319: CDP-diacylglycerol biosynthesis II	g__Bacteroides.s__Bacteroides_vulgatus	0	0	0	18.9104	54.9254	0	0	0	0	0
PWY0-1319: CDP-diacylglycerol biosynthesis II	g__Barnesiella.s__Barnesiella_intestinihominis	38.9151	48.0444	19.5968	0	18.0193	0	0	0	0	34.3572
PWY0-1319: CDP-diacylglycerol biosynthesis II	g__Blautia.s__Ruminococcus_gnavus	0	0	0	0	0	0	0	104.235	0	0
PWY0-1319: CDP-diacylglycerol biosynthesis II	g__Blautia.s__Ruminococcus_torques	0	47.9353	10.419	0	0	0	0	0	0	27.3242
PWY0-1319: CDP-diacylglycerol biosynthesis II	g__Clostridioides.s__Clostridioides_difficile	0	0	0	0	25.3659	0	20.8911	16.1856	77.0445	64.2793
PWY0-1319: CDP-diacylglycerol biosynthesis II	g__Clostridium.s__Clostridium_butyricum	0	0	0	0	0	0	0	2358.29	0	0
PWY0-1319: CDP-diacylglycerol biosynthesis II	g__Clostridium.s__Clostridium_sp_CAG_221	0	0	0	0	0	12.6361	1747.19	0	0	0
PWY0-1319: CDP-diacylglycerol biosynthesis II	g__Eisenbergiella.s__Eisenbergiella_massiliensis	0	0	0	0	4.01022	0	0	0	0	0
PWY0-1319: CDP-diacylglycerol biosynthesis II	g__Eisenbergiella.s__Eisenbergiella_tayi	0	0	0	0	44.4429	0	0	0	0	0
PWY0-1319: CDP-diacylglycerol biosynthesis II	g__Enterobacter.s__Enterobacter_cloacae	0	0	0	0	0	0	0	0	20.4738	0
PWY0-1319: CDP-diacylglycerol biosynthesis II	g__Escherichia.s__Escherichia_coli	0	0	0	0	36.7184	370.931	479.304	500.182	1273.56	0
PWY0-1319: CDP-diacylglycerol biosynthesis II	g__Faecalibacterium.s__Faecalibacterium_prausnitzii	0	0	0	0	39.1631	0	0	0	0	0
PWY0-1319: CDP-diacylglycerol biosynthesis II	g__Hungatella.s__Hungatella_effluvii	0	0	25.3165	0	0	0	0	0	0	0
PWY0-1319: CDP-diacylglycerol biosynthesis II	g__Intestinimonas.s__Intestinimonas_butyriciproducens	0	0	30.1569	0	0	0	0	0	0	0
PWY0-1319: CDP-diacylglycerol biosynthesis II	g__Klebsiella.s__Klebsiella_oxytoca	0	0	0	0	0	43.8541	63.9495	50.8541	85.8455	0
PWY0-1319: CDP-diacylglycerol biosynthesis II	g__Klebsiella.s__Klebsiella_pneumoniae	0	0	0	0	0	0	268.672	443.52	421.311	0
PWY0-1319: CDP-diacylglycerol biosynthesis II	g__Mogibacterium.s__Mogibacterium_timidum	0	0	0	0	8.40126	0	0	0	0	0
PWY0-1319: CDP-diacylglycerol biosynthesis II	g__Parabacteroides.s__Parabacteroides_distasonis	20.1016	54.5637	101.312	26.2757	106.719	0	0	0	0	56.0831
PWY0-1319: CDP-diacylglycerol biosynthesis II	g__Parabacteroides.s__Parabacteroides_goldsteinii	5.76898	42.5843	0	0	26.7538	0	0	0	0	0
PWY0-1319: CDP-diacylglycerol biosynthesis II	g__Porphyromonas.s__Porphyromonas_asaccharolytica	361.447	219.195	188.971	3727.87	374.15	0	0	0	0	566.617
PWY0-1319: CDP-diacylglycerol biosynthesis II	g__Porphyromonas.s__Porphyromonas_endodontalis	169.695	57.4032	301.762	0	0	0	0	0	0	173.471
PWY0-1319: CDP-diacylglycerol biosynthesis II	g__Prevotella.s__Prevotella_multiformis	0	21.5169	0	0	0	0	0	0	0	0
PWY0-1319: CDP-diacylglycerol biosynthesis II	g__Prevotella.s__Prevotella_nigrescens	0	0	32.9042	0	0	0	0	0	0	0
PWY0-1319: CDP-diacylglycerol biosynthesis II	g__Saccharomyces.s__Saccharomyces_cerevisiae	0	0	0	0	0	0	871.09	327.227	0	0
PWY0-1319: CDP-diacylglycerol biosynthesis II	g__Serratia.s__Serratia_marcescens	0	0	0	0	0	20.4531	0	9.54468	0	0
PWY0-1319: CDP-diacylglycerol biosynthesis II	g__Staphylococcus.s__Staphylococcus_aureus	0	9.84901	0	0	12.3498	0	0	0	12.5106	0
PWY0-1319: CDP-diacylglycerol biosynthesis II	g__Streptococcus.s__Streptococcus_salivarius	0	0	0	0	0	53.7545	0	0	0	0
PWY0-1319: CDP-diacylglycerol biosynthesis II	g__Turicibacter.s__Turicibacter_sanguinis	0	0	0	0	0	0	0	147.627	0	0
PWY0-1337: oleate &beta;-oxidation	g__Enterobacter.s__Enterobacter_cloacae	0	0	0	0	0	0	0	0	24.1332	0
PWY0-1337: oleate &beta;-oxidation	g__Klebsiella.s__Klebsiella_pneumoniae	0	0	0	0	0	0	0	0	19.2376	0
PWY0-1338: polymyxin resistance	g__Escherichia.s__Escherichia_coli	0	0	0	0	0	0	0	0	147.771	0
PWY0-1338: polymyxin resistance	g__Klebsiella.s__Klebsiella_oxytoca	0	0	0	0	0	8.98257	0	5.68351	11.3685	0
PWY0-1338: polymyxin resistance	g__Klebsiella.s__Klebsiella_pneumoniae	0	0	0	0	0	0	0	0	17.7357	0
PWY0-1338: polymyxin resistance	g__Serratia.s__Serratia_marcescens	0	0	0	0	0	6.87371	0	5.72138	0	0
PWY0-1415: superpathway of heme b biosynthesis from uroporphyrinogen-III	g__Escherichia.s__Escherichia_coli	0	0	0	0	0	165.244	276.253	127.175	649.907	0
PWY0-1415: superpathway of heme b biosynthesis from uroporphyrinogen-III	g__Klebsiella.s__Klebsiella_oxytoca	0	0	0	0	0	28.3927	29.4205	21.4351	5.72015	0
PWY0-1415: superpathway of heme b biosynthesis from uroporphyrinogen-III	g__Klebsiella.s__Klebsiella_pneumoniae	0	0	0	0	0	0	85.6871	63.7674	123.456	0
PWY0-1415: superpathway of heme b biosynthesis from uroporphyrinogen-III	g__Serratia.s__Serratia_marcescens	0	0	0	0	0	10.2448	5.87237	0	0	0
PWY0-1477: ethanolamine utilization	g__Clostridioides.s__Clostridioides_difficile	0	0	0	0	0	0	0	27.5894	18.7404	17.8266
PWY0-1477: ethanolamine utilization	g__Enterobacter.s__Enterobacter_cloacae	0	0	0	0	0	0	0	0	246.021	0
PWY0-1477: ethanolamine utilization	g__Escherichia.s__Escherichia_coli	0	0	0	0	45.8095	345.496	1081.87	820.391	5791.49	0
PWY0-1477: ethanolamine utilization	g__Fusobacterium.s__Fusobacterium_nucleatum	0	0	99.1751	45.5426	0	0	0	0	0	0
PWY0-1477: ethanolamine utilization	g__Intestinimonas.s__Intestinimonas_butyriciproducens	323.254	169.429	514.171	0	0	0	0	0	0	334.455
PWY0-1477: ethanolamine utilization	g__Klebsiella.s__Klebsiella_oxytoca	0	0	0	0	0	58.3397	113.013	174.421	19.8436	0
PWY0-1477: ethanolamine utilization	g__Klebsiella.s__Klebsiella_pneumoniae	0	0	0	0	0	0	529.945	432.266	363.155	0
PWY0-1477: ethanolamine utilization	g__Serratia.s__Serratia_marcescens	0	0	0	0	0	128.6	92.6713	45.4293	0	0
PWY0-1479: tRNA processing	g__Enterobacter.s__Enterobacter_cloacae	0	0	0	0	0	0	0	0	9.43707	0
PWY0-1479: tRNA processing	g__Escherichia.s__Escherichia_coli	0	0	0	0	57.7185	935.782	1524.83	2031.59	2089.69	0
PWY0-1479: tRNA processing	g__Klebsiella.s__Klebsiella_oxytoca	0	0	0	0	0	55.3009	131.32	84.182	0	0
PWY0-1479: tRNA processing	g__Klebsiella.s__Klebsiella_pneumoniae	0	0	0	0	0	0	269.4	397.817	271.827	0
PWY0-1479: tRNA processing	g__Serratia.s__Serratia_marcescens	0	0	0	0	0	24.4889	0	0	0	0
PWY0-1586: peptidoglycan maturation (meso-diaminopimelate containing)	g__Acinetobacter.s__Acinetobacter_ursingii	0	0	0	0	63.4921	0	0	0	0	0
PWY0-1586: peptidoglycan maturation (meso-diaminopimelate containing)	g__Alloprevotella.s__Alloprevotella_tannerae	31.5663	124.591	144.88	203.066	0	0	0	0	0	39.6025
PWY0-1586: peptidoglycan maturation (meso-diaminopimelate containing)	g__Bacteroides.s__Bacteroides_dorei	0	0	27.838	0	0	0	0	0	0	0
PWY0-1586: peptidoglycan maturation (meso-diaminopimelate containing)	g__Bacteroides.s__Bacteroides_ovatus	59.3211	162.797	185.303	42.2746	0	0	0	0	0	98.1958
PWY0-1586: peptidoglycan maturation (meso-diaminopimelate containing)	g__Bacteroides.s__Bacteroides_thetaiotaomicron	23.1006	68.063	106.319	0	80.582	0	0	0	0	33.649
PWY0-1586: peptidoglycan maturation (meso-diaminopimelate containing)	g__Bacteroides.s__Bacteroides_vulgatus	0	0	0	0	25.4083	0	0	0	0	0
PWY0-1586: peptidoglycan maturation (meso-diaminopimelate containing)	g__Enterobacter.s__Enterobacter_cloacae	0	0	0	0	0	0	0	0	137.515	0
PWY0-1586: peptidoglycan maturation (meso-diaminopimelate containing)	g__Escherichia.s__Escherichia_coli	0	0	0	0	81.5541	686.537	893.012	871.555	3266.24	0
PWY0-1586: peptidoglycan maturation (meso-diaminopimelate containing)	g__Fusobacterium.s__Fusobacterium_nucleatum	22.1185	70.8718	36.3263	96.1983	0	0	0	0	0	33.4211
PWY0-1586: peptidoglycan maturation (meso-diaminopimelate containing)	g__Hungatella.s__Hungatella_effluvii	0	0	109.055	0	0	0	0	0	0	0
PWY0-1586: peptidoglycan maturation (meso-diaminopimelate containing)	g__Hungatella.s__Hungatella_hathewayi	0	0	4.85962	0	0	0	0	0	0	0
PWY0-1586: peptidoglycan maturation (meso-diaminopimelate containing)	g__Intestinimonas.s__Intestinimonas_butyriciproducens	27.4681	21.6765	39.4445	0	0	0	0	0	0	26.8874
PWY0-1586: peptidoglycan maturation (meso-diaminopimelate containing)	g__Klebsiella.s__Klebsiella_oxytoca	0	0	0	0	0	222.672	150.159	181.122	99.9153	0
PWY0-1586: peptidoglycan maturation (meso-diaminopimelate containing)	g__Klebsiella.s__Klebsiella_pneumoniae	0	0	0	0	0	0	447.116	502.268	693.288	0
PWY0-1586: peptidoglycan maturation (meso-diaminopimelate containing)	g__Lactobacillus.s__Lactobacillus_ruminis	0	0	0	0	0	451.863	124.912	124.91	174.803	0
PWY0-1586: peptidoglycan maturation (meso-diaminopimelate containing)	g__Odoribacter.s__Odoribacter_splanchnicus	1535.55	1544.58	381.133	681.614	2204.22	0	0	0	0	2349.13
PWY0-1586: peptidoglycan maturation (meso-diaminopimelate containing)	g__Prevotella.s__Prevotella_marshii	0	0	14.1402	0	0	0	0	0	0	0
PWY0-1586: peptidoglycan maturation (meso-diaminopimelate containing)	g__Serratia.s__Serratia_marcescens	0	0	0	0	0	5.83966	0	1.96841	0	0
PWY0-1586: peptidoglycan maturation (meso-diaminopimelate containing)	g__Staphylococcus.s__Staphylococcus_aureus	0	31.9995	0	0	0	0	53.3832	15.0099	74.5206	0
PWY0-1586: peptidoglycan maturation (meso-diaminopimelate containing)	g__Staphylococcus.s__Staphylococcus_epidermidis	0	0	0	0	0	0	0	0	35.3787	0
PWY0-1586: peptidoglycan maturation (meso-diaminopimelate containing)	g__Streptococcus.s__Streptococcus_equinus	0	0	0	0	0	0	0	0	16.4075	0
PWY0-1586: peptidoglycan maturation (meso-diaminopimelate containing)	g__Streptococcus.s__Streptococcus_gallolyticus	0	0	0	0	0	0	0	0	790.465	0
PWY0-1586: peptidoglycan maturation (meso-diaminopimelate containing)	g__Streptococcus.s__Streptococcus_macedonicus	0	0	0	0	0	0	0	0	63.4536	0
PWY0-1586: peptidoglycan maturation (meso-diaminopimelate containing)	g__Streptococcus.s__Streptococcus_pasteurianus	0	0	0	0	0	0	0	0	16.0287	0
PWY0-1586: peptidoglycan maturation (meso-diaminopimelate containing)	g__Sutterella.s__Sutterella_wadsworthensis	0	0	0	0	17.6174	0	0	0	0	0
PWY0-1586: peptidoglycan maturation (meso-diaminopimelate containing)	g__Veillonella.s__Veillonella_atypica	0	0	0	0	0	0	0	0	35.6076	0
PWY0-162: superpathway of pyrimidine ribonucleotides de novo biosynthesis	g__Bacteroides.s__Bacteroides_fragilis	54.4958	89.7547	152.121	30.1236	681.199	0	0	0	0	0
PWY0-162: superpathway of pyrimidine ribonucleotides de novo biosynthesis	g__Bacteroides.s__Bacteroides_thetaiotaomicron	0	0	0	0	77.3922	0	0	0	0	0
PWY0-162: superpathway of pyrimidine ribonucleotides de novo biosynthesis	g__Escherichia.s__Escherichia_coli	0	0	0	0	0	51.5387	0	67.3774	597.059	0
PWY0-162: superpathway of pyrimidine ribonucleotides de novo biosynthesis	g__Klebsiella.s__Klebsiella_pneumoniae	0	0	0	0	0	0	71.4244	81.5365	120.203	0
PWY0-162: superpathway of pyrimidine ribonucleotides de novo biosynthesis	g__Kocuria.s__Kocuria_rhizophila	0	0	0	0	16.897	0	0	0	0	0
PWY0-162: superpathway of pyrimidine ribonucleotides de novo biosynthesis	g__Saccharomyces.s__Saccharomyces_cerevisiae	0	0	0	0	0	0	247.683	125.496	0	0
PWY0-162: superpathway of pyrimidine ribonucleotides de novo biosynthesis	g__Serratia.s__Serratia_marcescens	0	0	0	0	0	6.82061	0	0	0	0
PWY0-162: superpathway of pyrimidine ribonucleotides de novo biosynthesis	g__Streptococcus.s__Streptococcus_gallolyticus	0	0	0	0	0	0	0	0	79.6558	0
PWY0-166: superpathway of pyrimidine deoxyribonucleotides de novo biosynthesis (E. coli)	g__Escherichia.s__Escherichia_coli	0	0	0	0	0	61.1281	0	75.1528	585.164	0
PWY0-166: superpathway of pyrimidine deoxyribonucleotides de novo biosynthesis (E. coli)	g__Klebsiella.s__Klebsiella_oxytoca	0	0	0	0	0	21.7691	7.98466	0	20.2963	0
PWY0-166: superpathway of pyrimidine deoxyribonucleotides de novo biosynthesis (E. coli)	g__Klebsiella.s__Klebsiella_pneumoniae	0	0	0	0	0	0	0	34.9716	13.9591	0
PWY0-166: superpathway of pyrimidine deoxyribonucleotides de novo biosynthesis (E. coli)	g__Saccharomyces.s__Saccharomyces_cerevisiae	0	0	0	0	0	0	37.3037	0	0	0
PWY0-301: L-ascorbate degradation I (bacterial, anaerobic)	g__Enterobacter.s__Enterobacter_cloacae	0	0	0	0	0	0	0	0	39.4246	0
PWY0-301: L-ascorbate degradation I (bacterial, anaerobic)	g__Escherichia.s__Escherichia_coli	0	0	0	0	10.1053	0	0	0	257.805	0
PWY0-301: L-ascorbate degradation I (bacterial, anaerobic)	g__Klebsiella.s__Klebsiella_oxytoca	0	0	0	0	0	0	0	0	22.8022	0
PWY0-301: L-ascorbate degradation I (bacterial, anaerobic)	g__Klebsiella.s__Klebsiella_pneumoniae	0	0	0	0	0	0	0	0	42.2792	0
PWY0-41: allantoin degradation IV (anaerobic)	g__Escherichia.s__Escherichia_coli	0	0	0	0	0	0	0	0	57.5562	0
PWY0-41: allantoin degradation IV (anaerobic)	g__Klebsiella.s__Klebsiella_pneumoniae	0	0	0	0	0	0	0	0	11.3455	0
PWY0-42: 2-methylcitrate cycle I	g__Escherichia.s__Escherichia_coli	0	0	0	0	0	0	0	4.86588	176.115	0
PWY0-781: aspartate superpathway	g__Escherichia.s__Escherichia_coli	0	0	0	0	0	0	0	0	478.273	0
PWY0-781: aspartate superpathway	g__Klebsiella.s__Klebsiella_pneumoniae	0	0	0	0	0	0	0	0	90.8223	0
PWY0-845: superpathway of pyridoxal 5'-phosphate biosynthesis and salvage	g__Bacteroides.s__Bacteroides_caccae	54.6201	193.975	93.1403	0	0	0	0	0	0	36.9849
PWY0-845: superpathway of pyridoxal 5'-phosphate biosynthesis and salvage	g__Bacteroides.s__Bacteroides_fragilis	49.241	120.356	141.03	65.1805	576.679	0	0	0	0	51.4984
PWY0-845: superpathway of pyridoxal 5'-phosphate biosynthesis and salvage	g__Bacteroides.s__Bacteroides_ovatus	22.1086	73.4169	67.4086	0	0	0	0	0	0	0
PWY0-845: superpathway of pyridoxal 5'-phosphate biosynthesis and salvage	g__Bacteroides.s__Bacteroides_thetaiotaomicron	21.5986	65.2792	123.811	32.0289	61.4833	0	0	0	0	23.5307
PWY0-845: superpathway of pyridoxal 5'-phosphate biosynthesis and salvage	g__Bacteroides.s__Bacteroides_uniformis	55.332	28.6031	0	155.791	74.9995	0	0	0	0	43.3288
PWY0-845: superpathway of pyridoxal 5'-phosphate biosynthesis and salvage	g__Enterobacter.s__Enterobacter_cloacae	0	0	0	0	0	0	0	0	10.4566	0
PWY0-845: superpathway of pyridoxal 5'-phosphate biosynthesis and salvage	g__Escherichia.s__Escherichia_coli	0	0	0	0	0	620.699	691.615	210.247	1160.34	0
PWY0-845: superpathway of pyridoxal 5'-phosphate biosynthesis and salvage	g__Klebsiella.s__Klebsiella_oxytoca	0	0	0	0	0	26.0315	24.6987	19.8649	0	0
PWY0-845: superpathway of pyridoxal 5'-phosphate biosynthesis and salvage	g__Klebsiella.s__Klebsiella_pneumoniae	0	0	0	0	0	0	75.4045	135.123	6.77179	0
PWY0-845: superpathway of pyridoxal 5'-phosphate biosynthesis and salvage	g__Serratia.s__Serratia_marcescens	0	0	0	0	0	12.1528	5.63586	5.72578	0	0
PWY0-862: (5Z)-dodecenoate biosynthesis I	g__Alistipes.s__Alistipes_finegoldii	22.5227	17.9139	32.8778	5.79784	1.39317	0	0	0	0	26.3385
PWY0-862: (5Z)-dodecenoate biosynthesis I	g__Alistipes.s__Alistipes_onderdonkii	990.261	866.909	283.863	16.5918	21.7273	0	0	0	0	1009.83
PWY0-862: (5Z)-dodecenoate biosynthesis I	g__Bifidobacterium.s__Bifidobacterium_longum	0	0	0	0	0	20.0626	14.4071	0	0	0
PWY0-862: (5Z)-dodecenoate biosynthesis I	g__Enterobacter.s__Enterobacter_asburiae	0	0	0	0	0	0	0	0	114.719	0
PWY0-862: (5Z)-dodecenoate biosynthesis I	g__Enterobacter.s__Enterobacter_cloacae	0	0	0	0	0	0	0	0	157.881	0
PWY0-862: (5Z)-dodecenoate biosynthesis I	g__Escherichia.s__Escherichia_coli	0	0	0	0	66.7027	1506.34	3144.31	2048.44	3773.48	0
PWY0-862: (5Z)-dodecenoate biosynthesis I	g__Klebsiella.s__Klebsiella_oxytoca	0	0	0	0	0	218.708	183.134	263.761	5.42668	0
PWY0-862: (5Z)-dodecenoate biosynthesis I	g__Klebsiella.s__Klebsiella_pneumoniae	0	0	0	0	0	0	339.812	807.006	307.963	0
PWY0-862: (5Z)-dodecenoate biosynthesis I	g__Prevotella.s__Prevotella_multiformis	59.1775	147.513	0	0	0	0	0	0	0	68.7109
PWY0-862: (5Z)-dodecenoate biosynthesis I	g__Saccharomyces.s__Saccharomyces_cerevisiae	0	0	0	0	0	149.876	2378.2	362.73	0	0
PWY0-862: (5Z)-dodecenoate biosynthesis I	g__Serratia.s__Serratia_marcescens	0	0	0	0	0	44.6256	6.94015	4.57035	0	0
PWY1G-0: mycothiol biosynthesis	g__Janibacter.s__Janibacter_indicus	0	0	0	0	12.645	0	0	0	0	0
PWY1ZNC-1: assimilatory sulfate reduction IV	g__Escherichia.s__Escherichia_coli	0	0	0	0	0	0	0	16.4549	75.2313	0
PWY1ZNC-1: assimilatory sulfate reduction IV	g__Klebsiella.s__Klebsiella_pneumoniae	0	0	0	0	0	0	0	0	8.10621	0
PWY1ZNC-1: assimilatory sulfate reduction IV	g__Saccharomyces.s__Saccharomyces_cerevisiae	0	0	0	0	0	26.6307	4552.02	112.959	0	0
PWY3DJ-12: ceramide de novo biosynthesis	g__Saccharomyces.s__Saccharomyces_cerevisiae	0	0	0	0	0	0	207.256	124.32	0	0
PWY3O-19: ubiquinol-6 biosynthesis (late decarboxylation)	g__Saccharomyces.s__Saccharomyces_cerevisiae	0	0	0	0	0	0	77.9437	0	0	0
PWY3O-4107: NAD salvage pathway V (PNC V cycle)	g__Klebsiella.s__Klebsiella_oxytoca	0	0	0	0	0	0	17.3555	4.54732	0	0
PWY3O-4107: NAD salvage pathway V (PNC V cycle)	g__Saccharomyces.s__Saccharomyces_cerevisiae	0	0	0	0	0	0	754.438	190.254	0	0
PWY3O-4108: L-tyrosine degradation III	g__Saccharomyces.s__Saccharomyces_cerevisiae	0	0	0	0	0	0	489.203	45.1514	0	0
PWY4FS-7: phosphatidylglycerol biosynthesis I (plastidic)	g__Escherichia.s__Escherichia_coli	0	0	0	0	0	279.557	305.062	97.2127	983.015	0
PWY4FS-7: phosphatidylglycerol biosynthesis I (plastidic)	g__Klebsiella.s__Klebsiella_oxytoca	0	0	0	0	0	44.2814	63.6422	55.0787	58.4823	0
PWY4FS-7: phosphatidylglycerol biosynthesis I (plastidic)	g__Klebsiella.s__Klebsiella_pneumoniae	0	0	0	0	0	0	206.767	185.275	276.79	0
PWY4FS-7: phosphatidylglycerol biosynthesis I (plastidic)	g__Saccharomyces.s__Saccharomyces_cerevisiae	0	0	0	0	0	0	275.892	114.24	0	0
PWY4FS-7: phosphatidylglycerol biosynthesis I (plastidic)	g__Serratia.s__Serratia_marcescens	0	0	0	0	0	5.51989	0	3.95158	0	0
PWY4FS-8: phosphatidylglycerol biosynthesis II (non-plastidic)	g__Escherichia.s__Escherichia_coli	0	0	0	0	0	279.557	305.062	97.2127	983.015	0
PWY4FS-8: phosphatidylglycerol biosynthesis II (non-plastidic)	g__Klebsiella.s__Klebsiella_oxytoca	0	0	0	0	0	44.2814	63.6422	55.0787	58.4823	0
PWY4FS-8: phosphatidylglycerol biosynthesis II (non-plastidic)	g__Klebsiella.s__Klebsiella_pneumoniae	0	0	0	0	0	0	206.767	185.275	276.79	0
PWY4FS-8: phosphatidylglycerol biosynthesis II (non-plastidic)	g__Saccharomyces.s__Saccharomyces_cerevisiae	0	0	0	0	0	0	275.892	114.24	0	0
PWY4FS-8: phosphatidylglycerol biosynthesis II (non-plastidic)	g__Serratia.s__Serratia_marcescens	0	0	0	0	0	5.51989	0	3.95158	0	0
PWY4LZ-257: superpathway of fermentation (Chlamydomonas reinhardtii)	g__Clostridioides.s__Clostridioides_difficile	0	0	0	0	0	0	0	17.1366	0	25.1404
PWY4LZ-257: superpathway of fermentation (Chlamydomonas reinhardtii)	g__Escherichia.s__Escherichia_coli	0	0	0	0	0	34.8444	133.864	15.5308	1125.54	0
PWY4LZ-257: superpathway of fermentation (Chlamydomonas reinhardtii)	g__Klebsiella.s__Klebsiella_pneumoniae	0	0	0	0	0	0	24.2555	28.9745	79.0846	0
PWY66-388: ceramide degradation by &alpha;-oxidation	g__Saccharomyces.s__Saccharomyces_cerevisiae	0	0	0	0	0	17.7147	2847.99	456.971	0	0
PWY66-389: phytol degradation	g__Escherichia.s__Escherichia_coli	0	0	0	0	0	0	0	0	280.583	0
PWY66-389: phytol degradation	g__Saccharomyces.s__Saccharomyces_cerevisiae	0	0	0	0	0	17.9874	4052.78	1286.61	0	0
PWY66-389: phytol degradation	g__Serratia.s__Serratia_marcescens	0	0	0	0	0	0	0	8.77047	0	0
PWY66-389: phytol degradation	g__Staphylococcus.s__Staphylococcus_epidermidis	0	0	0	0	0	0	0	0	11.6185	0
PWY66-389: phytol degradation	g__Staphylococcus.s__Staphylococcus_saprophyticus	0	0	0	0	6.26763	0	0	0	0	0
PWY66-391: fatty acid &beta;-oxidation VI (mammalian peroxisome)	g__Saccharomyces.s__Saccharomyces_cerevisiae	0	0	0	0	0	0	829.677	101.06	0	0
PWY66-398: TCA cycle III (animals)	g__Saccharomyces.s__Saccharomyces_cerevisiae	0	0	0	0	0	0	1329.23	349.315	0	0
PWY66-409: superpathway of purine nucleotide salvage	g__Clostridium.s__Clostridium_butyricum	0	0	0	0	0	0	0	314.841	0	0
PWY66-409: superpathway of purine nucleotide salvage	g__Enterobacter.s__Enterobacter_cloacae	0	0	0	0	0	0	0	0	12.8325	0
PWY66-409: superpathway of purine nucleotide salvage	g__Escherichia.s__Escherichia_coli	0	0	0	0	0	0	0	0	730.714	0
PWY66-409: superpathway of purine nucleotide salvage	g__Klebsiella.s__Klebsiella_oxytoca	0	0	0	0	0	12.2809	0	0	0	0
PWY66-409: superpathway of purine nucleotide salvage	g__Klebsiella.s__Klebsiella_pneumoniae	0	0	0	0	0	0	0	166.163	185.3	0
PWY66-409: superpathway of purine nucleotide salvage	g__Saccharomyces.s__Saccharomyces_cerevisiae	0	0	0	0	0	0	184.172	130.756	0	0
PWY66-409: superpathway of purine nucleotide salvage	g__Serratia.s__Serratia_marcescens	0	0	0	0	0	8.52857	0	7.61338	0	0
PWY66-409: superpathway of purine nucleotide salvage	g__Streptococcus.s__Streptococcus_gallolyticus	0	0	0	0	0	0	0	0	160.936	0
PWY66-409: superpathway of purine nucleotide salvage	g__Streptococcus.s__Streptococcus_macedonicus	0	0	0	0	0	0	0	0	42.6289	0
PWY66-429: fatty acid biosynthesis initiation (mitochondria)	g__Anaerostipes.s__Anaerostipes_hadrus	0	0	0	0	0	0	0	73.3839	0	0
PWY66-429: fatty acid biosynthesis initiation (mitochondria)	g__Azospirillum.s__Azospirillum_sp_CAG_260	34.0631	111.303	344.426	16.9981	0	0	0	0	0	50.0349
PWY66-429: fatty acid biosynthesis initiation (mitochondria)	g__Bacteroides.s__Bacteroides_caccae	746.255	1263.65	891.841	57.321	21.5436	0	0	0	0	491.182
PWY66-429: fatty acid biosynthesis initiation (mitochondria)	g__Bacteroides.s__Bacteroides_dorei	0	0	216.652	0	0	0	0	0	0	0
PWY66-429: fatty acid biosynthesis initiation (mitochondria)	g__Bacteroides.s__Bacteroides_fragilis	101.052	319.418	562.907	16.3314	504.781	0	0	0	0	213.897
PWY66-429: fatty acid biosynthesis initiation (mitochondria)	g__Bacteroides.s__Bacteroides_nordii	11.8141	0	0	0	0	0	0	0	0	30.1458
PWY66-429: fatty acid biosynthesis initiation (mitochondria)	g__Bacteroides.s__Bacteroides_ovatus	155.786	226.252	292.661	33.1717	27.5845	0	0	0	0	201.427
PWY66-429: fatty acid biosynthesis initiation (mitochondria)	g__Bacteroides.s__Bacteroides_thetaiotaomicron	190.053	321.418	631.913	44.4293	118.278	0	0	0	0	180.884
PWY66-429: fatty acid biosynthesis initiation (mitochondria)	g__Bacteroides.s__Bacteroides_uniformis	103.315	59.1351	114.068	28.8331	29.5568	0	0	0	0	151.422
PWY66-429: fatty acid biosynthesis initiation (mitochondria)	g__Bacteroides.s__Bacteroides_vulgatus	0	0	0	85.325	131.268	0	0	0	0	0
PWY66-429: fatty acid biosynthesis initiation (mitochondria)	g__Campylobacter.s__Campylobacter_ureolyticus	0	0	34.3819	0	0	0	0	0	0	0
PWY66-429: fatty acid biosynthesis initiation (mitochondria)	g__Clostridioides.s__Clostridioides_difficile	0	0	0	0	296.212	0	157.767	158.427	419.553	387.845
PWY66-429: fatty acid biosynthesis initiation (mitochondria)	g__Clostridium.s__Clostridium_butyricum	0	0	0	0	0	0	0	1003.84	0	0
PWY66-429: fatty acid biosynthesis initiation (mitochondria)	g__Clostridium.s__Clostridium_sp_CAG_221	0	0	0	0	0	42.0684	14313.5	0	0	0
PWY66-429: fatty acid biosynthesis initiation (mitochondria)	g__Enterobacter.s__Enterobacter_cloacae	0	0	0	0	0	0	0	0	129.04	0
PWY66-429: fatty acid biosynthesis initiation (mitochondria)	g__Escherichia.s__Escherichia_coli	0	0	0	0	54.6522	1784.1	3101.86	3685.81	5909.84	0
PWY66-429: fatty acid biosynthesis initiation (mitochondria)	g__Klebsiella.s__Klebsiella_oxytoca	0	0	0	0	0	94.9992	57.5569	59.1946	0	0
PWY66-429: fatty acid biosynthesis initiation (mitochondria)	g__Klebsiella.s__Klebsiella_pneumoniae	0	0	0	0	0	0	1484.55	1072.63	2143.18	0
PWY66-429: fatty acid biosynthesis initiation (mitochondria)	g__Lachnoclostridium.s__Clostridium_symbiosum	0	0	0	0	21.213	0	0	0	0	0
PWY66-429: fatty acid biosynthesis initiation (mitochondria)	g__Lactobacillus.s__Lactobacillus_ruminis	0	0	0	0	0	124.173	0	0	77.9636	0
PWY66-429: fatty acid biosynthesis initiation (mitochondria)	g__Parabacteroides.s__Parabacteroides_distasonis	84.1742	136.287	165.585	88.9424	228.89	0	0	0	0	73.9345
PWY66-429: fatty acid biosynthesis initiation (mitochondria)	g__Parabacteroides.s__Parabacteroides_goldsteinii	24.38	110.082	16.5972	0	54.6881	0	0	0	0	28.6255
PWY66-429: fatty acid biosynthesis initiation (mitochondria)	g__Peptostreptococcus.s__Peptostreptococcus_stomatis	41.8763	15.9359	0	0	27.8708	0	0	0	0	81.1519
PWY66-429: fatty acid biosynthesis initiation (mitochondria)	g__Saccharomyces.s__Saccharomyces_cerevisiae	0	0	0	0	0	89.8126	1947.87	331.499	0	0
PWY66-429: fatty acid biosynthesis initiation (mitochondria)	g__Serratia.s__Serratia_marcescens	0	0	0	0	0	36.133	0	39.8485	0	0
PWY66-429: fatty acid biosynthesis initiation (mitochondria)	g__Staphylococcus.s__Staphylococcus_aureus	8.52988	7.57106	0	9.14455	27.5101	0	27.824	15.1781	12.3385	2.43636
PWY66-429: fatty acid biosynthesis initiation (mitochondria)	g__Staphylococcus.s__Staphylococcus_epidermidis	0	6.87244	20.0284	0	0	0	0	0	75.4729	7.33952
PWY66-429: fatty acid biosynthesis initiation (mitochondria)	g__Staphylococcus.s__Staphylococcus_hominis	0	0	0	0	7.4449	0	0	0	0	0
PWY66-429: fatty acid biosynthesis initiation (mitochondria)	g__Staphylococcus.s__Staphylococcus_saprophyticus	0	0	0	0	4.85511	0	0	0	0	0
PWY66-429: fatty acid biosynthesis initiation (mitochondria)	g__Streptococcus.s__Streptococcus_equinus	0	0	0	0	0	0	0	0	19.3138	0
PWY66-429: fatty acid biosynthesis initiation (mitochondria)	g__Streptococcus.s__Streptococcus_gallolyticus	0	0	0	0	0	0	0	0	50.2623	0
PWY66-429: fatty acid biosynthesis initiation (mitochondria)	g__Streptococcus.s__Streptococcus_macedonicus	0	0	0	0	0	0	0	0	4.82557	0
PWY66-429: fatty acid biosynthesis initiation (mitochondria)	g__Streptococcus.s__Streptococcus_salivarius	0	0	0	0	0	91.6004	0	0	35.1495	0
PWY66-429: fatty acid biosynthesis initiation (mitochondria)	g__Streptococcus.s__Streptococcus_thermophilus	0	0	0	0	0	9.10196	0	0	0	0
PWY66-429: fatty acid biosynthesis initiation (mitochondria)	g__Sutterella.s__Sutterella_wadsworthensis	0	0	0	0	29.367	0	0	0	0	0
PWY66-429: fatty acid biosynthesis initiation (mitochondria)	g__Treponema.s__Treponema_denticola	0	0	365.727	0	0	0	0	0	0	29.2086
PWY66-430: myristate biosynthesis (mitochondria)	g__Escherichia.s__Escherichia_coli	0	0	0	0	0	0	21.5237	0	343.038	0
PWY66-430: myristate biosynthesis (mitochondria)	g__Klebsiella.s__Klebsiella_pneumoniae	0	0	0	0	0	0	0	0	102.43	0
PYRIDNUCSYN-PWY: NAD de novo biosynthesis I (from aspartate)	g__Alistipes.s__Alistipes_onderdonkii	645.008	558.421	190.861	0	0	0	0	0	0	696.846
PYRIDNUCSYN-PWY: NAD de novo biosynthesis I (from aspartate)	g__Alistipes.s__Alistipes_shahii	38.8942	61.892	59.5858	13.7858	118.623	0	0	0	0	30.8051
PYRIDNUCSYN-PWY: NAD de novo biosynthesis I (from aspartate)	g__Alloprevotella.s__Alloprevotella_tannerae	50.9869	177.901	291.522	190.065	0	0	0	0	0	63.2705
PYRIDNUCSYN-PWY: NAD de novo biosynthesis I (from aspartate)	g__Bacteroides.s__Bacteroides_dorei	0	0	71.3116	0	0	0	0	0	0	0
PYRIDNUCSYN-PWY: NAD de novo biosynthesis I (from aspartate)	g__Bacteroides.s__Bacteroides_fragilis	105.243	190.956	275.522	69.9089	641.099	0	0	0	0	139.662
PYRIDNUCSYN-PWY: NAD de novo biosynthesis I (from aspartate)	g__Bacteroides.s__Bacteroides_nordii	0	0	0	0	0	0	0	0	0	28.934
PYRIDNUCSYN-PWY: NAD de novo biosynthesis I (from aspartate)	g__Bacteroides.s__Bacteroides_ovatus	26.1255	44.0915	47.9205	11.4623	0	0	0	0	0	35.0946
PYRIDNUCSYN-PWY: NAD de novo biosynthesis I (from aspartate)	g__Bacteroides.s__Bacteroides_thetaiotaomicron	70.7019	144.087	267.929	11.9951	111.112	0	0	0	0	81.4008
PYRIDNUCSYN-PWY: NAD de novo biosynthesis I (from aspartate)	g__Bacteroides.s__Bacteroides_uniformis	0	38.1824	0	0	47.8812	0	0	0	0	49.7328
PYRIDNUCSYN-PWY: NAD de novo biosynthesis I (from aspartate)	g__Bacteroides.s__Bacteroides_vulgatus	0	0	0	0	79.0191	0	0	0	0	0
PYRIDNUCSYN-PWY: NAD de novo biosynthesis I (from aspartate)	g__Escherichia.s__Escherichia_coli	0	0	0	0	0	0	35.5848	33.6359	434.95	0
PYRIDNUCSYN-PWY: NAD de novo biosynthesis I (from aspartate)	g__Fusobacterium.s__Fusobacterium_nucleatum	0	0	0	18.6271	0	0	0	0	0	0
PYRIDNUCSYN-PWY: NAD de novo biosynthesis I (from aspartate)	g__Klebsiella.s__Klebsiella_oxytoca	0	0	0	0	0	0	0	13.6721	6.92348	0
PYRIDNUCSYN-PWY: NAD de novo biosynthesis I (from aspartate)	g__Klebsiella.s__Klebsiella_pneumoniae	0	0	0	0	0	0	10.4688	0	6.70027	0
PYRIDNUCSYN-PWY: NAD de novo biosynthesis I (from aspartate)	g__Lactobacillus.s__Lactobacillus_ruminis	0	0	0	0	0	0	0	0	31.0249	0
PYRIDNUCSYN-PWY: NAD de novo biosynthesis I (from aspartate)	g__Parabacteroides.s__Parabacteroides_distasonis	36.5091	87.6071	113.028	125.286	406.373	0	0	0	0	49.5363
PYRIDNUCSYN-PWY: NAD de novo biosynthesis I (from aspartate)	g__Parabacteroides.s__Parabacteroides_goldsteinii	18.1173	52.2955	0	0	34.3322	0	0	0	0	0
PYRIDNUCSYN-PWY: NAD de novo biosynthesis I (from aspartate)	g__Porphyromonas.s__Porphyromonas_asaccharolytica	659.351	175.586	0	414.882	168.909	0	0	0	0	406.966
PYRIDNUCSYN-PWY: NAD de novo biosynthesis I (from aspartate)	g__Porphyromonas.s__Porphyromonas_endodontalis	58.4677	48.2861	198.016	0	0	0	0	0	0	121.66
PYRIDNUCSYN-PWY: NAD de novo biosynthesis I (from aspartate)	g__Prevotella.s__Prevotella_baroniae	0	0	53.3919	44.264	0	0	0	0	0	0
PYRIDNUCSYN-PWY: NAD de novo biosynthesis I (from aspartate)	g__Prevotella.s__Prevotella_multiformis	0	0	24.4691	0	0	0	0	0	0	0
PYRIDNUCSYN-PWY: NAD de novo biosynthesis I (from aspartate)	g__Prevotella.s__Prevotella_nigrescens	23.0522	88.441	23.6709	0	0	0	0	0	0	25.2504
PYRIDOXSYN-PWY: pyridoxal 5'-phosphate biosynthesis I	g__Bacteroides.s__Bacteroides_caccae	71.4597	213.178	99.3388	0	0	0	0	0	0	39.0877
PYRIDOXSYN-PWY: pyridoxal 5'-phosphate biosynthesis I	g__Bacteroides.s__Bacteroides_fragilis	42.7352	101.607	152.166	46.417	581.001	0	0	0	0	58.2651
PYRIDOXSYN-PWY: pyridoxal 5'-phosphate biosynthesis I	g__Bacteroides.s__Bacteroides_ovatus	33.9343	72.7321	72.4859	0	0	0	0	0	0	0
PYRIDOXSYN-PWY: pyridoxal 5'-phosphate biosynthesis I	g__Bacteroides.s__Bacteroides_thetaiotaomicron	39.8262	96.448	189.607	30.5725	46.4279	0	0	0	0	49.189
PYRIDOXSYN-PWY: pyridoxal 5'-phosphate biosynthesis I	g__Bacteroides.s__Bacteroides_uniformis	90.1142	90.9885	45.2557	271.767	141.58	0	0	0	0	93.2967
PYRIDOXSYN-PWY: pyridoxal 5'-phosphate biosynthesis I	g__Enterobacter.s__Enterobacter_cloacae	0	0	0	0	0	0	0	0	12.7035	0
PYRIDOXSYN-PWY: pyridoxal 5'-phosphate biosynthesis I	g__Escherichia.s__Escherichia_coli	0	0	0	0	25.5883	334.45	496.289	179.22	952.932	0
PYRIDOXSYN-PWY: pyridoxal 5'-phosphate biosynthesis I	g__Klebsiella.s__Klebsiella_oxytoca	0	0	0	0	0	15.9825	13.8727	17.9588	0	0
PYRIDOXSYN-PWY: pyridoxal 5'-phosphate biosynthesis I	g__Klebsiella.s__Klebsiella_pneumoniae	0	0	0	0	0	0	73.1222	119.16	121.371	0
PYRIDOXSYN-PWY: pyridoxal 5'-phosphate biosynthesis I	g__Porphyromonas.s__Porphyromonas_asaccharolytica	2316.03	739.174	266.151	2881.19	413.951	0	0	0	0	2097.83
PYRIDOXSYN-PWY: pyridoxal 5'-phosphate biosynthesis I	g__Porphyromonas.s__Porphyromonas_endodontalis	343.516	128.04	375.78	0	0	0	0	0	0	303.305
PYRIDOXSYN-PWY: pyridoxal 5'-phosphate biosynthesis I	g__Serratia.s__Serratia_marcescens	0	0	0	0	0	10.6352	4.36122	3.90981	0	0
REDCITCYC: TCA cycle VI (Helicobacter)	g__Escherichia.s__Escherichia_coli	0	0	0	0	0	0	0	0	7.11319	0
REDCITCYC: TCA cycle VI (Helicobacter)	g__Klebsiella.s__Klebsiella_pneumoniae	0	0	0	0	0	0	0	0	35.6683	0
RHAMCAT-PWY: L-rhamnose degradation I	g__Alistipes.s__Alistipes_onderdonkii	28.8693	52.1236	0	0	0	0	0	0	0	39.2969
RHAMCAT-PWY: L-rhamnose degradation I	g__Bacteroides.s__Bacteroides_caccae	2.55805	17.7277	0	2.24972	2.26533	0	0	0	0	0
RHAMCAT-PWY: L-rhamnose degradation I	g__Bacteroides.s__Bacteroides_fragilis	24.8691	37.063	18.6056	0	0	0	0	0	0	22.2592
RHAMCAT-PWY: L-rhamnose degradation I	g__Bacteroides.s__Bacteroides_ovatus	2.50125	6.44152	7.78585	6.43697	9.79127	0	0	0	0	0
RHAMCAT-PWY: L-rhamnose degradation I	g__Bacteroides.s__Bacteroides_thetaiotaomicron	0	3.09753	5.38016	0	35.2592	0	0	0	0	0
RHAMCAT-PWY: L-rhamnose degradation I	g__Eisenbergiella.s__Eisenbergiella_massiliensis	0	0	0	0	2.3966	0	0	0	0	0
RHAMCAT-PWY: L-rhamnose degradation I	g__Eisenbergiella.s__Eisenbergiella_tayi	0	0	0	0	58.5286	0	0	0	0	0
RHAMCAT-PWY: L-rhamnose degradation I	g__Escherichia.s__Escherichia_coli	0	0	0	0	15.2476	0	0	0	316.908	0
RHAMCAT-PWY: L-rhamnose degradation I	g__Klebsiella.s__Klebsiella_pneumoniae	0	0	0	0	0	0	0	0	11.1564	0
RIBOSYN2-PWY: flavin biosynthesis I (bacteria and plants)	g__Alloprevotella.s__Alloprevotella_tannerae	43.0617	123.847	161.575	130.904	0	0	0	0	0	46.9684
RIBOSYN2-PWY: flavin biosynthesis I (bacteria and plants)	g__Bacteroides.s__Bacteroides_caccae	40.2067	99.4041	83.2977	0	0	0	0	0	0	39.6871
RIBOSYN2-PWY: flavin biosynthesis I (bacteria and plants)	g__Bacteroides.s__Bacteroides_fragilis	107.585	120.685	344.511	31.4341	570.455	0	0	0	0	133.726
RIBOSYN2-PWY: flavin biosynthesis I (bacteria and plants)	g__Bacteroides.s__Bacteroides_thetaiotaomicron	18.6959	41.2507	65.0221	0	15.1936	0	0	0	0	20.2192
RIBOSYN2-PWY: flavin biosynthesis I (bacteria and plants)	g__Bacteroidetes_unclassified.s__Bacteroidetes_bacterium_oral_taxon_272	0	0	0	0	16.2695	0	0	0	0	0
RIBOSYN2-PWY: flavin biosynthesis I (bacteria and plants)	g__Clostridium.s__Clostridium_butyricum	0	0	0	0	0	0	0	507.251	0	0
RIBOSYN2-PWY: flavin biosynthesis I (bacteria and plants)	g__Enterobacter.s__Enterobacter_cloacae	0	0	0	0	0	0	0	0	70.5616	0
RIBOSYN2-PWY: flavin biosynthesis I (bacteria and plants)	g__Escherichia.s__Escherichia_coli	0	0	0	0	0	170.443	585.844	503.844	479.7	0
RIBOSYN2-PWY: flavin biosynthesis I (bacteria and plants)	g__Fusobacterium.s__Fusobacterium_nucleatum	0	0	0	28.6608	0	0	0	0	0	34.1291
RIBOSYN2-PWY: flavin biosynthesis I (bacteria and plants)	g__Klebsiella.s__Klebsiella_oxytoca	0	0	0	0	0	90.0677	54.7276	61.838	0	0
RIBOSYN2-PWY: flavin biosynthesis I (bacteria and plants)	g__Klebsiella.s__Klebsiella_pneumoniae	0	0	0	0	0	0	178.995	271.39	284.921	0
RIBOSYN2-PWY: flavin biosynthesis I (bacteria and plants)	g__Odoribacter.s__Odoribacter_splanchnicus	1873.01	2273.67	588.862	546.954	2079.09	0	0	0	0	2335.78
RIBOSYN2-PWY: flavin biosynthesis I (bacteria and plants)	g__Parabacteroides.s__Parabacteroides_distasonis	43.0557	47.07	134.785	144.332	266.964	0	0	0	0	44.7051
RIBOSYN2-PWY: flavin biosynthesis I (bacteria and plants)	g__Parabacteroides.s__Parabacteroides_goldsteinii	0	17.6075	0	0	0	0	0	0	0	0
RIBOSYN2-PWY: flavin biosynthesis I (bacteria and plants)	g__Peptostreptococcus.s__Peptostreptococcus_stomatis	0	0	0	39.5666	0	0	0	0	0	40.2471
RIBOSYN2-PWY: flavin biosynthesis I (bacteria and plants)	g__Porphyromonas.s__Porphyromonas_asaccharolytica	860.885	571.361	313.047	2320.14	349.383	0	0	0	0	1126.94
RIBOSYN2-PWY: flavin biosynthesis I (bacteria and plants)	g__Porphyromonas.s__Porphyromonas_endodontalis	170.072	71.1267	258.245	0	0	0	0	0	0	171.131
RIBOSYN2-PWY: flavin biosynthesis I (bacteria and plants)	g__Prevotella.s__Prevotella_baroniae	0	51.4031	80.7369	148.277	0	0	0	0	0	0
RIBOSYN2-PWY: flavin biosynthesis I (bacteria and plants)	g__Prevotella.s__Prevotella_multiformis	0	58.2225	0	0	0	0	0	0	0	0
RIBOSYN2-PWY: flavin biosynthesis I (bacteria and plants)	g__Prevotella.s__Prevotella_nigrescens	0	21.349	0	0	0	0	0	0	0	0
RIBOSYN2-PWY: flavin biosynthesis I (bacteria and plants)	g__Staphylococcus.s__Staphylococcus_aureus	0	0	0	0	14.7569	13.2925	0	0	0	0
SALVADEHYPOX-PWY: adenosine nucleotides degradation II	g__Clostridioides.s__Clostridioides_difficile	0	0	0	0	21.4947	0	17.6921	15.0031	39.6438	35.5875
SALVADEHYPOX-PWY: adenosine nucleotides degradation II	g__Escherichia.s__Escherichia_coli	0	0	0	0	43.961	0	0	0	884.691	0
SALVADEHYPOX-PWY: adenosine nucleotides degradation II	g__Faecalibacterium.s__Faecalibacterium_prausnitzii	0	0	9.60206	0	27.0065	0	0	0	0	0
SALVADEHYPOX-PWY: adenosine nucleotides degradation II	g__Intestinimonas.s__Intestinimonas_butyriciproducens	64.6838	38.4669	65.4954	0	0	0	0	0	0	63.4794
SALVADEHYPOX-PWY: adenosine nucleotides degradation II	g__Klebsiella.s__Klebsiella_oxytoca	0	0	0	0	0	0	0	0	6.37023	0
SALVADEHYPOX-PWY: adenosine nucleotides degradation II	g__Klebsiella.s__Klebsiella_pneumoniae	0	0	0	0	0	0	0	0	19.297	0
SER-GLYSYN-PWY: superpathway of L-serine and glycine biosynthesis I	g__Agrobacterium.s__Agrobacterium_tumefaciens	0	0	0	0	0	0	0	37.2338	23.7054	0
SER-GLYSYN-PWY: superpathway of L-serine and glycine biosynthesis I	g__Alistipes.s__Alistipes_finegoldii	1218.13	1062.01	387.099	40.0089	30.2751	0	0	5.02566	0	1368.29
SER-GLYSYN-PWY: superpathway of L-serine and glycine biosynthesis I	g__Alistipes.s__Alistipes_onderdonkii	1277.55	1196.72	533.339	70.2366	60.7334	0	0	7.4814	0	1318.79
SER-GLYSYN-PWY: superpathway of L-serine and glycine biosynthesis I	g__Alistipes.s__Alistipes_putredinis	18.5063	28.5001	39.4975	0	0	0	0	0	0	26.9289
SER-GLYSYN-PWY: superpathway of L-serine and glycine biosynthesis I	g__Alistipes.s__Alistipes_shahii	152.925	189.534	164.127	70.6039	280.315	0	0	0	0	135.506
SER-GLYSYN-PWY: superpathway of L-serine and glycine biosynthesis I	g__Bacteroides.s__Bacteroides_caccae	239.093	395.184	407.007	35.2954	8.48243	0	0	0	0	182.288
SER-GLYSYN-PWY: superpathway of L-serine and glycine biosynthesis I	g__Bacteroides.s__Bacteroides_dorei	0	0	346.648	0	0	0	0	0	0	0
SER-GLYSYN-PWY: superpathway of L-serine and glycine biosynthesis I	g__Bacteroides.s__Bacteroides_fragilis	545.768	1097.82	1272.6	515.238	3263.34	0	0	21.3349	0	787.67
SER-GLYSYN-PWY: superpathway of L-serine and glycine biosynthesis I	g__Bacteroides.s__Bacteroides_nordii	32.7937	0	0	0	0	0	0	0	0	56.2605
SER-GLYSYN-PWY: superpathway of L-serine and glycine biosynthesis I	g__Bacteroides.s__Bacteroides_ovatus	52.9788	122.692	120.334	17.8477	6.25492	0	0	0	0	70.241
SER-GLYSYN-PWY: superpathway of L-serine and glycine biosynthesis I	g__Bacteroides.s__Bacteroides_thetaiotaomicron	154.838	281.681	459.627	44.272	142.266	0	0	0	0	132.813
SER-GLYSYN-PWY: superpathway of L-serine and glycine biosynthesis I	g__Bacteroides.s__Bacteroides_uniformis	192.359	167.202	171.46	698.525	395.892	0	0	0	0	229.165
SER-GLYSYN-PWY: superpathway of L-serine and glycine biosynthesis I	g__Bacteroides.s__Bacteroides_vulgatus	0	0	0	113.769	81.7174	0	0	0	0	0
SER-GLYSYN-PWY: superpathway of L-serine and glycine biosynthesis I	g__Bacteroidetes_unclassified.s__Bacteroidetes_bacterium_oral_taxon_272	0	0	70.7469	45.1487	21.781	0	0	0	0	0
SER-GLYSYN-PWY: superpathway of L-serine and glycine biosynthesis I	g__Clostridioides.s__Clostridioides_difficile	0	0	0	0	33.0176	0	20.13	14.9319	34.0619	40.9618
SER-GLYSYN-PWY: superpathway of L-serine and glycine biosynthesis I	g__Clostridium.s__Clostridium_butyricum	0	0	0	0	0	0	0	674.174	0	0
SER-GLYSYN-PWY: superpathway of L-serine and glycine biosynthesis I	g__Eisenbergiella.s__Eisenbergiella_tayi	0	0	0	0	30.0946	0	0	0	0	0
SER-GLYSYN-PWY: superpathway of L-serine and glycine biosynthesis I	g__Enterobacter.s__Enterobacter_cloacae	0	0	0	0	0	0	0	0	76.4541	0
SER-GLYSYN-PWY: superpathway of L-serine and glycine biosynthesis I	g__Escherichia.s__Escherichia_coli	0	0	0	0	76.1977	288.214	426.404	266.72	4665.84	0
SER-GLYSYN-PWY: superpathway of L-serine and glycine biosynthesis I	g__Hungatella.s__Hungatella_hathewayi	0	0	34.7528	0	0	0	0	0	0	0
SER-GLYSYN-PWY: superpathway of L-serine and glycine biosynthesis I	g__Intestinimonas.s__Intestinimonas_butyriciproducens	21.9576	41.7433	92.5062	0	0	0	0	0	0	0
SER-GLYSYN-PWY: superpathway of L-serine and glycine biosynthesis I	g__Klebsiella.s__Klebsiella_oxytoca	0	0	0	0	0	21.0592	0	9.0723	18.3036	0
SER-GLYSYN-PWY: superpathway of L-serine and glycine biosynthesis I	g__Klebsiella.s__Klebsiella_pneumoniae	0	0	0	0	0	0	216.094	181.358	657.587	0
SER-GLYSYN-PWY: superpathway of L-serine and glycine biosynthesis I	g__Parabacteroides.s__Parabacteroides_distasonis	271.21	419.997	528.828	468.25	557.159	0	0	0	0	234.02
SER-GLYSYN-PWY: superpathway of L-serine and glycine biosynthesis I	g__Parabacteroides.s__Parabacteroides_goldsteinii	42.9219	107.686	24.0538	0	41.0299	0	0	0	0	48.0786
SER-GLYSYN-PWY: superpathway of L-serine and glycine biosynthesis I	g__Porphyromonas.s__Porphyromonas_asaccharolytica	3792.32	1560.95	1674.47	5709.39	777.599	0	0	0	0	4469.09
SER-GLYSYN-PWY: superpathway of L-serine and glycine biosynthesis I	g__Porphyromonas.s__Porphyromonas_endodontalis	823.179	316.522	1227.52	0	0	0	0	0	0	751.46
SER-GLYSYN-PWY: superpathway of L-serine and glycine biosynthesis I	g__Prevotella.s__Prevotella_baroniae	0	40.7332	78.1724	49.4217	0	0	0	0	0	0
SER-GLYSYN-PWY: superpathway of L-serine and glycine biosynthesis I	g__Prevotella.s__Prevotella_multiformis	0	21.263	0	0	0	0	0	0	0	16.4598
SER-GLYSYN-PWY: superpathway of L-serine and glycine biosynthesis I	g__Prevotella.s__Prevotella_nigrescens	125.987	271.05	122.576	0	0	0	0	0	0	64.3616
SER-GLYSYN-PWY: superpathway of L-serine and glycine biosynthesis I	g__Saccharomyces.s__Saccharomyces_cerevisiae	0	0	0	0	0	0	1176.61	163.578	0	0
SER-GLYSYN-PWY: superpathway of L-serine and glycine biosynthesis I	g__Serratia.s__Serratia_marcescens	0	0	0	0	0	0	5.21499	0	0	0
SER-GLYSYN-PWY: superpathway of L-serine and glycine biosynthesis I	g__Staphylococcus.s__Staphylococcus_aureus	40.9786	22.4091	0	0	0	0	33.8691	51.3202	0	25.1176
SER-GLYSYN-PWY: superpathway of L-serine and glycine biosynthesis I	g__Streptococcus.s__Streptococcus_salivarius	0	0	0	0	0	30.313	0	0	0	0
SO4ASSIM-PWY: assimilatory sulfate reduction I	g__Enterobacter.s__Enterobacter_cloacae	0	0	0	0	0	0	0	0	25.4666	0
SO4ASSIM-PWY: assimilatory sulfate reduction I	g__Escherichia.s__Escherichia_coli	0	0	0	0	0	0	0	16.4549	304.872	0
SO4ASSIM-PWY: assimilatory sulfate reduction I	g__Klebsiella.s__Klebsiella_oxytoca	0	0	0	0	0	0	2.25437	0	10.3621	0
SO4ASSIM-PWY: assimilatory sulfate reduction I	g__Klebsiella.s__Klebsiella_pneumoniae	0	0	0	0	0	0	6.61762	15.8017	60.4882	0
SO4ASSIM-PWY: assimilatory sulfate reduction I	g__Saccharomyces.s__Saccharomyces_cerevisiae	0	0	0	0	0	34.9415	6374.88	345.237	0	0
SPHINGOLIPID-SYN-PWY: sphingolipid biosynthesis (yeast)	g__Saccharomyces.s__Saccharomyces_cerevisiae	0	0	0	0	0	0	405.137	146.866	0	0
SULFATE-CYS-PWY: superpathway of sulfate assimilation and cysteine biosynthesis	g__Enterobacter.s__Enterobacter_cloacae	0	0	0	0	0	0	0	0	28.6422	0
SULFATE-CYS-PWY: superpathway of sulfate assimilation and cysteine biosynthesis	g__Escherichia.s__Escherichia_coli	0	0	0	0	0	0	0	31.8614	525.861	0
SULFATE-CYS-PWY: superpathway of sulfate assimilation and cysteine biosynthesis	g__Klebsiella.s__Klebsiella_pneumoniae	0	0	0	0	0	0	13.1872	28.304	102.302	0
SULFATE-CYS-PWY: superpathway of sulfate assimilation and cysteine biosynthesis	g__Saccharomyces.s__Saccharomyces_cerevisiae	0	0	0	0	0	0	602.246	83.7068	0	0
TCA-GLYOX-BYPASS: superpathway of glyoxylate bypass and TCA	g__Escherichia.s__Escherichia_coli	0	0	0	0	106.69	0	0	0	937.686	0
TCA-GLYOX-BYPASS: superpathway of glyoxylate bypass and TCA	g__Klebsiella.s__Klebsiella_pneumoniae	0	0	0	0	0	0	0	0	86.5506	0
TCA-GLYOX-BYPASS: superpathway of glyoxylate bypass and TCA	g__Saccharomyces.s__Saccharomyces_cerevisiae	0	0	0	0	0	0	1450.43	244.393	0	0
TCA: TCA cycle I (prokaryotic)	g__Escherichia.s__Escherichia_coli	0	0	0	0	98.7195	0	4.77209	182.059	1015.23	0
TCA: TCA cycle I (prokaryotic)	g__Klebsiella.s__Klebsiella_oxytoca	0	0	0	0	0	0	0	13.5073	0	0
TCA: TCA cycle I (prokaryotic)	g__Klebsiella.s__Klebsiella_pneumoniae	0	0	0	0	0	0	0	31.6103	274.789	0
TCA: TCA cycle I (prokaryotic)	g__Saccharomyces.s__Saccharomyces_cerevisiae	0	0	0	0	0	0	1278.17	317.725	0	0
THISYN-PWY: superpathway of thiamine diphosphate biosynthesis I	g__Bacteroides.s__Bacteroides_ovatus	23.758	51.3289	34.4199	0	0	0	0	0	0	38.0322
THISYN-PWY: superpathway of thiamine diphosphate biosynthesis I	g__Bacteroides.s__Bacteroides_uniformis	0	18.908	0	0	40.6289	0	0	0	0	0
THISYN-PWY: superpathway of thiamine diphosphate biosynthesis I	g__Escherichia.s__Escherichia_coli	0	0	0	0	0	365.341	0	40.2984	812.137	0
THISYN-PWY: superpathway of thiamine diphosphate biosynthesis I	g__Klebsiella.s__Klebsiella_oxytoca	0	0	0	0	0	50.0738	0	0	5.7745	0
THISYN-PWY: superpathway of thiamine diphosphate biosynthesis I	g__Klebsiella.s__Klebsiella_pneumoniae	0	0	0	0	0	0	0	73.6896	121.563	0
THISYNARA-PWY: superpathway of thiamine diphosphate biosynthesis III (eukaryotes)	g__Bacteroides.s__Bacteroides_uniformis	0	14.6418	15.9664	0	37.5676	0	0	0	0	0
THISYNARA-PWY: superpathway of thiamine diphosphate biosynthesis III (eukaryotes)	g__Peptostreptococcus.s__Peptostreptococcus_stomatis	0	0	0	0	19.5709	0	0	0	0	0
THREOCAT-PWY: superpathway of L-threonine metabolism	g__Escherichia.s__Escherichia_coli	0	0	0	0	0	0	0	0	30.0515	0
THRESYN-PWY: superpathway of L-threonine biosynthesis	g__Bacteroides.s__Bacteroides_dorei	0	0	44.7902	0	0	0	0	0	0	0
THRESYN-PWY: superpathway of L-threonine biosynthesis	g__Bacteroides.s__Bacteroides_fragilis	96.884	178.434	222.248	58.7977	564.694	0	0	0	0	115.438
THRESYN-PWY: superpathway of L-threonine biosynthesis	g__Bacteroides.s__Bacteroides_uniformis	0	0	0	0	36.5229	0	0	0	0	0
THRESYN-PWY: superpathway of L-threonine biosynthesis	g__Bacteroides.s__Bacteroides_vulgatus	0	0	0	0	22.3005	0	0	0	0	0
THRESYN-PWY: superpathway of L-threonine biosynthesis	g__Bifidobacterium.s__Bifidobacterium_adolescentis	0	0	0	0	0	0	0	0	34.1825	0
THRESYN-PWY: superpathway of L-threonine biosynthesis	g__Bifidobacterium.s__Bifidobacterium_longum	0	0	0	0	0	0	0	0	31.5817	0
THRESYN-PWY: superpathway of L-threonine biosynthesis	g__Clostridioides.s__Clostridioides_difficile	0	0	0	0	82.5179	0	0	35.3737	85.2673	112.939
THRESYN-PWY: superpathway of L-threonine biosynthesis	g__Enterobacter.s__Enterobacter_asburiae	0	0	0	0	0	0	0	0	95.0626	0
THRESYN-PWY: superpathway of L-threonine biosynthesis	g__Enterobacter.s__Enterobacter_cloacae	0	0	0	0	0	0	0	0	69.838	0
THRESYN-PWY: superpathway of L-threonine biosynthesis	g__Escherichia.s__Escherichia_coli	0	0	0	0	0	496.691	747.965	317.427	1305.45	0
THRESYN-PWY: superpathway of L-threonine biosynthesis	g__Intestinimonas.s__Intestinimonas_butyriciproducens	0	0	31.8612	0	0	0	0	0	0	0
THRESYN-PWY: superpathway of L-threonine biosynthesis	g__Janibacter.s__Janibacter_indicus	0	0	0	0	16.3089	0	0	0	0	0
THRESYN-PWY: superpathway of L-threonine biosynthesis	g__Klebsiella.s__Klebsiella_oxytoca	0	0	0	0	0	32.6998	9.23527	0	0	0
THRESYN-PWY: superpathway of L-threonine biosynthesis	g__Klebsiella.s__Klebsiella_pneumoniae	0	0	0	0	0	0	167.207	16.3272	258.452	0
THRESYN-PWY: superpathway of L-threonine biosynthesis	g__Kocuria.s__Kocuria_rhizophila	0	0	0	0	21.1332	0	0	0	0	0
THRESYN-PWY: superpathway of L-threonine biosynthesis	g__Lactobacillus.s__Lactobacillus_ruminis	0	0	0	0	0	193.365	0	50.1725	179.697	0
THRESYN-PWY: superpathway of L-threonine biosynthesis	g__Peptostreptococcus.s__Peptostreptococcus_stomatis	30.0476	21.0408	26.282	0	46.5059	0	0	0	0	65.025
THRESYN-PWY: superpathway of L-threonine biosynthesis	g__Saccharomyces.s__Saccharomyces_cerevisiae	0	0	0	0	0	43.9251	815.898	337.597	0	0
THRESYN-PWY: superpathway of L-threonine biosynthesis	g__Serratia.s__Serratia_marcescens	0	0	0	0	0	4.45232	4.85832	0	0	0
THRESYN-PWY: superpathway of L-threonine biosynthesis	g__Solobacterium.s__Solobacterium_moorei	0	0	14.748	59.0377	72.9677	0	0	0	0	0
THRESYN-PWY: superpathway of L-threonine biosynthesis	g__Staphylococcus.s__Staphylococcus_aureus	0	0	0	0	0	0	22.4899	0	0	0
THRESYN-PWY: superpathway of L-threonine biosynthesis	g__Streptococcus.s__Streptococcus_gallolyticus	0	0	0	0	0	0	0	0	44.0055	0
THRESYN-PWY: superpathway of L-threonine biosynthesis	g__Streptococcus.s__Streptococcus_macedonicus	0	0	0	0	0	0	0	0	7.88818	0
THRESYN-PWY: superpathway of L-threonine biosynthesis	g__Streptococcus.s__Streptococcus_salivarius	0	0	0	0	0	57.395	0	0	17.703	0
TRIGLSYN-PWY: diacylglycerol and triacylglycerol biosynthesis	g__Saccharomyces.s__Saccharomyces_cerevisiae	0	0	0	0	0	0	607.946	0	0	0
TRNA-CHARGING-PWY: tRNA charging	g__Alistipes.s__Alistipes_finegoldii	135.869	94.1069	83.7454	0	6.10704	0	0	0	0	162.219
TRNA-CHARGING-PWY: tRNA charging	g__Alistipes.s__Alistipes_onderdonkii	706.388	635.569	180.989	10.292	14.8746	0	0	0	0	732.234
TRNA-CHARGING-PWY: tRNA charging	g__Alistipes.s__Alistipes_putredinis	0	0	24.3407	0	0	0	0	0	0	0
TRNA-CHARGING-PWY: tRNA charging	g__Alistipes.s__Alistipes_shahii	56.5813	100.623	75.5726	14.8272	136.186	0	0	0	0	71.6117
TRNA-CHARGING-PWY: tRNA charging	g__Alloprevotella.s__Alloprevotella_tannerae	136.181	343.764	661.362	456.871	0	0	0	0	0	142.701
TRNA-CHARGING-PWY: tRNA charging	g__Bacteroides.s__Bacteroides_caccae	238.171	423.1	396.803	16.5813	6.6288	0	0	0	0	210.327
TRNA-CHARGING-PWY: tRNA charging	g__Bacteroides.s__Bacteroides_dorei	0	0	80.7919	0	0	0	0	0	0	0
TRNA-CHARGING-PWY: tRNA charging	g__Bacteroides.s__Bacteroides_fragilis	139.788	268.2	444.64	62.4074	677.077	0	0	0	0	183.794
TRNA-CHARGING-PWY: tRNA charging	g__Bacteroides.s__Bacteroides_nordii	15.6582	0	0	0	0	0	0	0	0	27.5964
TRNA-CHARGING-PWY: tRNA charging	g__Bacteroides.s__Bacteroides_ovatus	78.5397	156.948	170.755	8.547	8.06826	0	0	0	0	97.3524
TRNA-CHARGING-PWY: tRNA charging	g__Bacteroides.s__Bacteroides_thetaiotaomicron	120.716	198.628	341.786	19.2682	84.0778	0	0	0	0	127.781
TRNA-CHARGING-PWY: tRNA charging	g__Bacteroides.s__Bacteroides_uniformis	49.875	47.8389	0	63.8269	54.4589	0	0	0	0	73.9458
TRNA-CHARGING-PWY: tRNA charging	g__Bacteroides.s__Bacteroides_vulgatus	0	0	0	0	59.4346	0	0	0	0	0
TRNA-CHARGING-PWY: tRNA charging	g__Bacteroidetes_unclassified.s__Bacteroidetes_bacterium_oral_taxon_272	0	0	63.8451	38.2335	34.3577	0	0	0	0	0
TRNA-CHARGING-PWY: tRNA charging	g__Barnesiella.s__Barnesiella_intestinihominis	57.201	74.6031	20.4161	0	0	0	0	0	0	47.031
TRNA-CHARGING-PWY: tRNA charging	g__Clostridioides.s__Clostridioides_difficile	0	0	0	0	61.3755	0	47.4268	32.4079	95.8029	105.826
TRNA-CHARGING-PWY: tRNA charging	g__Clostridium.s__Clostridium_sp_CAG_221	0	0	0	0	0	0	2563.18	0	0	0
TRNA-CHARGING-PWY: tRNA charging	g__Eisenbergiella.s__Eisenbergiella_tayi	0	0	0	0	49.9468	0	0	0	0	0
TRNA-CHARGING-PWY: tRNA charging	g__Enterobacter.s__Enterobacter_cloacae	0	0	0	0	0	0	0	0	122.695	0
TRNA-CHARGING-PWY: tRNA charging	g__Escherichia.s__Escherichia_coli	0	0	0	0	15.8626	1741.69	2533.57	1330.18	4580.18	0
TRNA-CHARGING-PWY: tRNA charging	g__Faecalibacterium.s__Faecalibacterium_prausnitzii	0	0	0	0	50.1977	0	0	0	0	0
TRNA-CHARGING-PWY: tRNA charging	g__Fusobacterium.s__Fusobacterium_nucleatum	0	0	0	0	0	0	0	0	0	32.0101
TRNA-CHARGING-PWY: tRNA charging	g__Intestinimonas.s__Intestinimonas_butyriciproducens	32.5886	0	0	0	0	0	0	0	0	31.4159
TRNA-CHARGING-PWY: tRNA charging	g__Klebsiella.s__Klebsiella_oxytoca	0	0	0	0	0	56.5145	0	27.5209	0	0
TRNA-CHARGING-PWY: tRNA charging	g__Klebsiella.s__Klebsiella_pneumoniae	0	0	0	0	0	0	585.83	196.304	752.458	0
TRNA-CHARGING-PWY: tRNA charging	g__Lactobacillus.s__Lactobacillus_ruminis	0	0	0	0	0	322.703	74.8735	109.814	143.611	0
TRNA-CHARGING-PWY: tRNA charging	g__Odoribacter.s__Odoribacter_splanchnicus	2616.77	2725.87	797.928	502.585	1528.74	0	0	0	0	4461.32
TRNA-CHARGING-PWY: tRNA charging	g__Parabacteroides.s__Parabacteroides_distasonis	47.2314	81.7672	108.649	92.051	188.808	0	0	0	0	49.5787
TRNA-CHARGING-PWY: tRNA charging	g__Parabacteroides.s__Parabacteroides_goldsteinii	33.5864	79.3316	0	0	27.1119	0	0	0	0	0
TRNA-CHARGING-PWY: tRNA charging	g__Peptostreptococcus.s__Peptostreptococcus_stomatis	0	0	0	0	20.0506	0	0	0	0	27.2345
TRNA-CHARGING-PWY: tRNA charging	g__Porphyromonas.s__Porphyromonas_asaccharolytica	1781.06	922.504	646.657	3078.43	423.073	0	0	0	0	2099.8
TRNA-CHARGING-PWY: tRNA charging	g__Porphyromonas.s__Porphyromonas_endodontalis	558.381	222.991	656.475	0	0	0	0	0	0	502.286
TRNA-CHARGING-PWY: tRNA charging	g__Prevotella.s__Prevotella_baroniae	0	57.5311	121.783	114.41	0	0	0	0	0	0
TRNA-CHARGING-PWY: tRNA charging	g__Prevotella.s__Prevotella_multiformis	0	111.358	64.2534	0	0	0	0	0	0	0
TRNA-CHARGING-PWY: tRNA charging	g__Saccharomyces.s__Saccharomyces_cerevisiae	0	0	0	0	0	51.2942	1096.12	311.098	0	0
TRNA-CHARGING-PWY: tRNA charging	g__Serratia.s__Serratia_marcescens	0	0	0	0	0	7.93073	0	0	0	0
TRNA-CHARGING-PWY: tRNA charging	g__Solobacterium.s__Solobacterium_moorei	0	35.2652	65.3457	112.134	75.0446	0	0	0	0	0
TRNA-CHARGING-PWY: tRNA charging	g__Streptococcus.s__Streptococcus_gallolyticus	0	0	0	0	0	0	0	0	108.424	0
TRNA-CHARGING-PWY: tRNA charging	g__Streptococcus.s__Streptococcus_macedonicus	0	0	0	0	0	0	0	0	29.8078	0
TRNA-CHARGING-PWY: tRNA charging	g__Streptococcus.s__Streptococcus_pasteurianus	0	0	0	0	0	0	0	0	26.913	0
TRNA-CHARGING-PWY: tRNA charging	g__Streptococcus.s__Streptococcus_salivarius	0	0	0	0	0	66.598	0	0	0	0
TRNA-CHARGING-PWY: tRNA charging	g__Turicibacter.s__Turicibacter_sanguinis	0	0	0	0	0	0	0	189.966	0	0
TRPSYN-PWY: L-tryptophan biosynthesis	g__Blautia.s__Ruminococcus_torques	0	0	0	0	24.379	0	0	0	0	0
TRPSYN-PWY: L-tryptophan biosynthesis	g__Eisenbergiella.s__Eisenbergiella_tayi	0	0	0	0	54.3105	0	0	0	0	0
TRPSYN-PWY: L-tryptophan biosynthesis	g__Escherichia.s__Escherichia_coli	0	0	0	0	0	0	0	0	203.387	0
TRPSYN-PWY: L-tryptophan biosynthesis	g__Klebsiella.s__Klebsiella_pneumoniae	0	0	0	0	0	0	0	57.1277	0	0
TRPSYN-PWY: L-tryptophan biosynthesis	g__Odoribacter.s__Odoribacter_splanchnicus	48.4637	105.236	0	85.7245	455.337	0	0	0	0	34.4321
TRPSYN-PWY: L-tryptophan biosynthesis	g__Saccharomyces.s__Saccharomyces_cerevisiae	0	0	0	0	0	0	267.773	0	0	0
UBISYN-PWY: superpathway of ubiquinol-8 biosynthesis (early decarboxylation)	g__Escherichia.s__Escherichia_coli	0	0	0	0	0	35.0202	0	0	0	0
UDPNACETYLGALSYN-PWY: UDP-N-acetyl-D-glucosamine biosynthesis II	g__Saccharomyces.s__Saccharomyces_cerevisiae	0	0	0	0	0	0	404.662	62.3402	0	0
UDPNAGSYN-PWY: UDP-N-acetyl-D-glucosamine biosynthesis I	g__Bifidobacterium.s__Bifidobacterium_longum	0	0	0	0	0	44.4298	35.4792	0	41.0286	0
UDPNAGSYN-PWY: UDP-N-acetyl-D-glucosamine biosynthesis I	g__Clostridioides.s__Clostridioides_difficile	0	0	0	0	66.0931	0	54.3467	57.5921	115.637	119.327
UDPNAGSYN-PWY: UDP-N-acetyl-D-glucosamine biosynthesis I	g__Clostridium.s__Clostridium_butyricum	0	0	0	0	0	0	21.1477	1902.82	0	0
UDPNAGSYN-PWY: UDP-N-acetyl-D-glucosamine biosynthesis I	g__Clostridium.s__Clostridium_sp_CAG_221	0	0	0	0	0	144.098	6948.56	0	0	0
UDPNAGSYN-PWY: UDP-N-acetyl-D-glucosamine biosynthesis I	g__Dialister.s__Dialister_pneumosintes	0	36.5226	0	9.32987	0	0	0	0	0	0
UDPNAGSYN-PWY: UDP-N-acetyl-D-glucosamine biosynthesis I	g__Enterobacter.s__Enterobacter_cloacae	0	0	0	0	0	0	0	0	283.34	0
UDPNAGSYN-PWY: UDP-N-acetyl-D-glucosamine biosynthesis I	g__Escherichia.s__Escherichia_coli	0	0	0	0	19.4825	1156.64	2417.35	847.606	7358.67	0
UDPNAGSYN-PWY: UDP-N-acetyl-D-glucosamine biosynthesis I	g__Firmicutes_unclassified.s__Firmicutes_bacterium_CAG_102	0	0	107.729	0	0	0	0	0	0	0
UDPNAGSYN-PWY: UDP-N-acetyl-D-glucosamine biosynthesis I	g__Firmicutes_unclassified.s__Firmicutes_bacterium_CAG_129	796.779	1052.97	948.046	1699.84	152.822	0	0	0	0	758.757
UDPNAGSYN-PWY: UDP-N-acetyl-D-glucosamine biosynthesis I	g__Fusobacterium.s__Fusobacterium_nucleatum	53.571	100.118	76.0116	97.9297	0	0	0	0	0	67.5796
UDPNAGSYN-PWY: UDP-N-acetyl-D-glucosamine biosynthesis I	g__Intestinimonas.s__Intestinimonas_butyriciproducens	42.9106	37.962	65.2782	0	0	0	0	0	0	59.738
UDPNAGSYN-PWY: UDP-N-acetyl-D-glucosamine biosynthesis I	g__Janibacter.s__Janibacter_indicus	0	0	0	0	15.5577	0	0	0	0	0
UDPNAGSYN-PWY: UDP-N-acetyl-D-glucosamine biosynthesis I	g__Jonquetella.s__Jonquetella_anthropi	0	0	0	54.0087	245.215	0	0	0	0	0
UDPNAGSYN-PWY: UDP-N-acetyl-D-glucosamine biosynthesis I	g__Klebsiella.s__Klebsiella_oxytoca	0	0	0	0	0	35.7228	36.8492	23.465	9.03427	0
UDPNAGSYN-PWY: UDP-N-acetyl-D-glucosamine biosynthesis I	g__Klebsiella.s__Klebsiella_pneumoniae	0	0	0	0	0	0	966.346	7.00678	544.376	0
UDPNAGSYN-PWY: UDP-N-acetyl-D-glucosamine biosynthesis I	g__Kocuria.s__Kocuria_rhizophila	0	0	0	0	23.0715	0	0	0	0	0
UDPNAGSYN-PWY: UDP-N-acetyl-D-glucosamine biosynthesis I	g__Lactobacillus.s__Lactobacillus_ruminis	0	0	0	0	0	657.531	250.923	262.895	313.468	0
UDPNAGSYN-PWY: UDP-N-acetyl-D-glucosamine biosynthesis I	g__Parvimonas.s__Parvimonas_micra	24.8303	50.735	36.2906	50.7405	17.3186	0	0	0	0	35.7956
UDPNAGSYN-PWY: UDP-N-acetyl-D-glucosamine biosynthesis I	g__Peptostreptococcus.s__Peptostreptococcus_stomatis	18.0137	20.8122	0	15.3293	27.0342	0	0	0	0	20.5023
UDPNAGSYN-PWY: UDP-N-acetyl-D-glucosamine biosynthesis I	g__Serratia.s__Serratia_marcescens	0	0	0	0	0	4.49177	5.45915	4.34892	0	0
UDPNAGSYN-PWY: UDP-N-acetyl-D-glucosamine biosynthesis I	g__Staphylococcus.s__Staphylococcus_aureus	54.0609	37.827	0	0	33.5679	85.0562	106.269	81.759	56.0112	33.8835
UDPNAGSYN-PWY: UDP-N-acetyl-D-glucosamine biosynthesis I	g__Staphylococcus.s__Staphylococcus_epidermidis	0	19.1933	11.3332	0	0	0	0	0	0	0
UDPNAGSYN-PWY: UDP-N-acetyl-D-glucosamine biosynthesis I	g__Staphylococcus.s__Staphylococcus_hominis	0	0	0	0	2.31417	0	0	0	0	0
UDPNAGSYN-PWY: UDP-N-acetyl-D-glucosamine biosynthesis I	g__Staphylococcus.s__Staphylococcus_saprophyticus	0	0	0	0	16.2291	0	0	0	0	0
UDPNAGSYN-PWY: UDP-N-acetyl-D-glucosamine biosynthesis I	g__Streptococcus.s__Streptococcus_equinus	0	0	0	0	0	0	0	0	6.74752	0
UDPNAGSYN-PWY: UDP-N-acetyl-D-glucosamine biosynthesis I	g__Streptococcus.s__Streptococcus_gallolyticus	0	0	0	0	0	0	0	0	85.1988	0
UDPNAGSYN-PWY: UDP-N-acetyl-D-glucosamine biosynthesis I	g__Streptococcus.s__Streptococcus_macedonicus	0	0	0	0	0	0	0	0	85.424	0
UDPNAGSYN-PWY: UDP-N-acetyl-D-glucosamine biosynthesis I	g__Streptococcus.s__Streptococcus_pasteurianus	0	0	0	0	0	0	0	0	10.832	0
UDPNAGSYN-PWY: UDP-N-acetyl-D-glucosamine biosynthesis I	g__Streptococcus.s__Streptococcus_thermophilus	0	0	0	0	0	19.9557	0	0	0	0
UDPNAGSYN-PWY: UDP-N-acetyl-D-glucosamine biosynthesis I	g__Sutterella.s__Sutterella_wadsworthensis	0	0	0	0	42.6077	0	0	0	0	0
UDPNAGSYN-PWY: UDP-N-acetyl-D-glucosamine biosynthesis I	g__Turicibacter.s__Turicibacter_sanguinis	0	0	0	0	0	0	0	518.931	0	0
VALSYN-PWY: L-valine biosynthesis	g__Alistipes.s__Alistipes_finegoldii	46.8299	51.311	15.3476	0	8.70583	0	0	0	0	59.2227
VALSYN-PWY: L-valine biosynthesis	g__Alistipes.s__Alistipes_onderdonkii	128.108	145.292	26.2036	0	14.5436	0	0	0	0	140.991
VALSYN-PWY: L-valine biosynthesis	g__Anaerolineaceae_unclassified.s__Anaerolineaceae_bacterium_oral_taxon_439	0	0	0	0	19.7835	0	0	0	0	0
VALSYN-PWY: L-valine biosynthesis	g__Anaerostipes.s__Anaerostipes_hadrus	0	0	0	0	0	0	0	93.5647	0	0
VALSYN-PWY: L-valine biosynthesis	g__Bacteroides.s__Bacteroides_caccae	216.232	388.215	303.622	51.2661	11.9016	0	0	0	0	194.309
VALSYN-PWY: L-valine biosynthesis	g__Bacteroides.s__Bacteroides_dorei	0	0	29.3447	0	0	0	0	0	0	0
VALSYN-PWY: L-valine biosynthesis	g__Bacteroides.s__Bacteroides_fragilis	199.257	320.543	395.562	223.4	984.399	0	0	0	0	211.09
VALSYN-PWY: L-valine biosynthesis	g__Bacteroides.s__Bacteroides_nordii	3.47918	0	0	0	0	0	0	0	0	12.2468
VALSYN-PWY: L-valine biosynthesis	g__Bacteroides.s__Bacteroides_ovatus	101.949	203.708	145.523	39.1059	13.5582	0	0	0	0	135.132
VALSYN-PWY: L-valine biosynthesis	g__Bacteroides.s__Bacteroides_thetaiotaomicron	102.891	171.389	247.242	71.1196	117.808	0	0	0	0	97.9421
VALSYN-PWY: L-valine biosynthesis	g__Bacteroides.s__Bacteroides_uniformis	91.6044	74.6842	43.6842	118.764	136.498	0	0	0	0	76.1162
VALSYN-PWY: L-valine biosynthesis	g__Bacteroides.s__Bacteroides_vulgatus	0	0	0	29.0402	25.882	0	0	0	0	0
VALSYN-PWY: L-valine biosynthesis	g__Bacteroidetes_unclassified.s__Bacteroidetes_bacterium_oral_taxon_272	0	0	17.6288	49.8354	20.5405	0	0	0	0	0
VALSYN-PWY: L-valine biosynthesis	g__Barnesiella.s__Barnesiella_intestinihominis	49.4135	74.1591	26.1892	52.0345	43.0646	0	0	0	0	58.017
VALSYN-PWY: L-valine biosynthesis	g__Bifidobacterium.s__Bifidobacterium_adolescentis	0	0	0	0	0	13.522	0	0	11.4846	0
VALSYN-PWY: L-valine biosynthesis	g__Bifidobacterium.s__Bifidobacterium_longum	0	0	0	0	0	26.9858	20.0843	0	51.8983	0
VALSYN-PWY: L-valine biosynthesis	g__Blautia.s__Ruminococcus_gnavus	0	0	0	0	0	0	0	114.647	0	0
VALSYN-PWY: L-valine biosynthesis	g__Blautia.s__Ruminococcus_torques	0	0	0	0	20.3673	0	12.8266	51.1834	0	0
VALSYN-PWY: L-valine biosynthesis	g__Clostridium.s__Clostridium_butyricum	0	0	0	0	0	0	0	252.073	0	0
VALSYN-PWY: L-valine biosynthesis	g__Clostridium.s__Clostridium_sp_CAG_221	0	0	0	0	0	196.775	1478.98	0	0	0
VALSYN-PWY: L-valine biosynthesis	g__Dorea.s__Dorea_longicatena	0	0	0	0	0	0	0	0	45.7961	0
VALSYN-PWY: L-valine biosynthesis	g__Eisenbergiella.s__Eisenbergiella_massiliensis	0	0	0	0	7.6203	0	0	0	0	0
VALSYN-PWY: L-valine biosynthesis	g__Eisenbergiella.s__Eisenbergiella_tayi	0	0	0	0	61.9222	0	0	0	0	0
VALSYN-PWY: L-valine biosynthesis	g__Enterobacter.s__Enterobacter_cloacae	0	0	0	0	0	0	0	0	106.848	0
VALSYN-PWY: L-valine biosynthesis	g__Escherichia.s__Escherichia_coli	0	0	0	0	22.7707	876.478	1294.48	278.401	1418.8	0
VALSYN-PWY: L-valine biosynthesis	g__Faecalibacterium.s__Faecalibacterium_prausnitzii	0	0	0	0	47.0316	0	0	0	0	0
VALSYN-PWY: L-valine biosynthesis	g__Firmicutes_unclassified.s__Firmicutes_bacterium_CAG_102	0	0	28.5137	0	0	0	0	0	0	0
VALSYN-PWY: L-valine biosynthesis	g__Hungatella.s__Hungatella_effluvii	0	0	2.53624	0	0	0	0	0	0	0
VALSYN-PWY: L-valine biosynthesis	g__Hungatella.s__Hungatella_hathewayi	0	0	10.1521	0	0	0	0	0	0	0
VALSYN-PWY: L-valine biosynthesis	g__Intestinimonas.s__Intestinimonas_butyriciproducens	60.5684	42.5076	101.882	0	0	0	0	0	0	43.6184
VALSYN-PWY: L-valine biosynthesis	g__Janibacter.s__Janibacter_indicus	0	0	0	0	24.666	0	0	0	0	0
VALSYN-PWY: L-valine biosynthesis	g__Klebsiella.s__Klebsiella_oxytoca	0	0	0	0	0	38.374	8.73429	6.52584	4.72481	0
VALSYN-PWY: L-valine biosynthesis	g__Klebsiella.s__Klebsiella_pneumoniae	0	0	0	0	0	0	175.944	103.072	437.866	0
VALSYN-PWY: L-valine biosynthesis	g__Kocuria.s__Kocuria_rhizophila	0	0	0	0	42.6378	0	0	0	0	0
VALSYN-PWY: L-valine biosynthesis	g__Lachnoclostridium.s__Clostridium_symbiosum	0	0	0	0	11.2361	0	0	0	0	0
VALSYN-PWY: L-valine biosynthesis	g__Methanobrevibacter.s__Methanobrevibacter_smithii	29.0841	19.3204	0	0	58.3824	0	0	0	0	27.1306
VALSYN-PWY: L-valine biosynthesis	g__Odoribacter.s__Odoribacter_splanchnicus	608.646	1305.96	97.8898	505.469	551	0	0	0	0	891.914
VALSYN-PWY: L-valine biosynthesis	g__Parabacteroides.s__Parabacteroides_distasonis	46.9601	53.7213	92.1589	86.9359	144.992	0	0	0	0	17.9472
VALSYN-PWY: L-valine biosynthesis	g__Parabacteroides.s__Parabacteroides_goldsteinii	22.6743	58.2329	16.0353	0	21.0084	0	0	0	0	23.1485
VALSYN-PWY: L-valine biosynthesis	g__Prevotella.s__Prevotella_baroniae	42.1636	85.5342	141.6	203.23	0	0	0	0	0	22.1636
VALSYN-PWY: L-valine biosynthesis	g__Prevotella.s__Prevotella_copri	0	0	0	0	0	0	0	0	44.1329	0
VALSYN-PWY: L-valine biosynthesis	g__Saccharomyces.s__Saccharomyces_cerevisiae	0	0	0	0	0	374.843	1394.91	584.658	0	0
VALSYN-PWY: L-valine biosynthesis	g__Serratia.s__Serratia_marcescens	0	0	0	0	0	7.00317	12.259	19.0518	0	0
VALSYN-PWY: L-valine biosynthesis	g__Sphingomonas.s__Sphingomonas_sp_FARSPH	0	0	0	0	0	0	0	14.7548	0	0
VALSYN-PWY: L-valine biosynthesis	g__Staphylococcus.s__Staphylococcus_epidermidis	0	0	0	0	0	0	0	0	11.0198	0
VALSYN-PWY: L-valine biosynthesis	g__Streptococcus.s__Streptococcus_equinus	0	0	0	0	0	0	0	0	49.4154	0
VALSYN-PWY: L-valine biosynthesis	g__Streptococcus.s__Streptococcus_gallolyticus	0	0	0	0	0	0	0	0	195.125	0
VALSYN-PWY: L-valine biosynthesis	g__Streptococcus.s__Streptococcus_macedonicus	0	0	0	0	0	0	0	0	94.6288	0
VALSYN-PWY: L-valine biosynthesis	g__Streptococcus.s__Streptococcus_pasteurianus	0	0	0	0	0	0	0	0	41.18	0
VALSYN-PWY: L-valine biosynthesis	g__Streptococcus.s__Streptococcus_salivarius	0	0	0	0	0	225.39	93.3374	91.425	48.1405	0
VALSYN-PWY: L-valine biosynthesis	g__Streptococcus.s__Streptococcus_thermophilus	0	0	0	0	0	7.1417	0	0	0	0
VALSYN-PWY: L-valine biosynthesis	g__Treponema.s__Treponema_maltophilum	28.5936	46.5048	44.1493	0	0	0	0	0	0	31.3772
VALSYN-PWY: L-valine biosynthesis	g__Veillonella.s__Veillonella_atypica	0	0	0	0	0	0	0	0	50.9811	0

### Sheet: Full_Pair_Audit
hypothesis	taxon	taxon_display	pathway	source_direction	chemical	chemical_type	matched_chemical_terms	expected_relationship	expected_relationship_rationale	pathway_early_mean	pathway_transition_mean	pathway_late_mean	chemical_early_mean	chemical_transition_mean	chemical_late_mean	pathway_T4	pathway_T5	pathway_T6	chemical_T4	chemical_T5	chemical_T6	raw_longitudinal_r_T0_T9	first_difference_r_T0_T9	n_joint_points	n_pathway_nonzero_points	n_chemical_nonzero_points	pathway_delta_T4_to_T5	chemical_delta_T4_to_T5	observed_relationship_T4_to_T5	expected_direction_concordance_T4_to_T5	pathway_delta_T5_to_T6	chemical_delta_T5_to_T6	observed_relationship_T5_to_T6	expected_direction_concordance_T5_to_T6	pathway_delta_T4_to_T6	chemical_delta_T4_to_T6	observed_relationship_T4_to_T6	expected_direction_concordance_T4_to_T6	n_expected_direction_evaluable_windows	n_expected_direction_concordant_windows	expected_direction_concordance_fraction	pathway_early_to_transition_log2fc	chemical_early_to_transition_log2fc	pathway_T4_to_T6_log2fc	chemical_T4_to_T6_log2fc	candidate_class	abs_raw_r	abs_first_difference_r	mean_abs_correlation	expected_concordance_for_score	link_priority_score	within_hypothesis_rank	hypothesis_family	taxon_key	pathway_theme	chemical_theme	axis_direction	pair_evidence	strong_temporal_evidence	moderate_3of3_evidence	axis_key
H1_Clostridium_inositol_carbohydrate	clostridium	Clostridium	PWY-7237: myo-, chiro- and scyllo-inositol degradation	gain	galactose	metabolite	galactose	inverse	Carbohydrate substrate relative to degradation/utilization.	0	5548.22	4155.38	31254.4	1.05654e+06	2133700	0	0	11096.4	12761	1168589	944482	0.750931	0.542342	10	2	10	0	1155828	indeterminate		11096.4	-224107	inverse	TRUE	11096.4	931721	positive	FALSE	2	1	0.5		5.07914		6.20971	strong_association_not_expected_direction_concordant	0.750931	0.542342	0.646636	0.5	0.587982	1	Clostridium | inositol/carbohydrate	clostridium	carbohydrate/inositol metabolism	carbohydrate metabolites	gain/emergence	not_axis_evidence	FALSE	FALSE	Clostridium | inositol/carbohydrate | clostridium | carbohydrate/inositol metabolism | carbohydrate metabolites | gain/emergence
H1_Clostridium_inositol_carbohydrate	clostridium	Clostridium	PWY-7238: sucrose biosynthesis II	gain	3,6-anhydro-D-galactose	metabolite	galactose	indeterminate	No sufficiently direct substrate/product relationship from the available labels.	0	1877.46	49.262	495.2	15933.5	4999	0	112.239	3642.68	212	4691	27176	0.9578	0.977068	10	3	10	112.239	4479	positive		3530.44	22485	positive		3642.68	26964	positive		0	0			5.00791		7.00213	candidate_link	0.9578	0.977068	0.967434	0	0.58046	2	Clostridium | inositol/carbohydrate	clostridium	carbohydrate/inositol metabolism	carbohydrate metabolites	gain/emergence	associated_state_marker_pair	TRUE	FALSE	Clostridium | inositol/carbohydrate | clostridium | carbohydrate/inositol metabolism | carbohydrate metabolites | gain/emergence
H1_Clostridium_inositol_carbohydrate	clostridium	Clostridium	PWY-7237: myo-, chiro- and scyllo-inositol degradation	gain	glucose	metabolite	glucose	inverse	Carbohydrate substrate relative to degradation/utilization.	0	5548.22	4155.38	7666	240063	401759	0	0	11096.4	5949	280646	199480	0.734088	0.505266	10	2	10	0	274697	indeterminate		11096.4	-81166	inverse	TRUE	11096.4	193531	positive	FALSE	2	1	0.5		4.9688		5.06745	strong_association_not_expected_direction_concordant	0.734088	0.505266	0.619677	0.5	0.571806	3	Clostridium | inositol/carbohydrate	clostridium	carbohydrate/inositol metabolism	carbohydrate metabolites	gain/emergence	not_axis_evidence	FALSE	FALSE	Clostridium | inositol/carbohydrate | clostridium | carbohydrate/inositol metabolism | carbohydrate metabolites | gain/emergence
H1_Clostridium_inositol_carbohydrate	clostridium	Clostridium	PWY-7237: myo-, chiro- and scyllo-inositol degradation	gain	1,2-anhydro-myo-inositol NIST	metabolite	inositol	inverse	Named degradation substrate.	0	5548.22	4155.38	1810.2	14421	43094.7	0	0	11096.4	594	20767	8075	0.655491	0.490531	10	2	10	0	20173	indeterminate		11096.4	-12692	inverse	TRUE	11096.4	7481	positive	FALSE	2	1	0.5		2.99395		3.76493	strong_association_not_expected_direction_concordant	0.655491	0.490531	0.573011	0.5	0.543807	4	Clostridium | inositol/carbohydrate	clostridium	carbohydrate/inositol metabolism	inositol metabolites	gain/emergence	not_axis_evidence	FALSE	FALSE	Clostridium | inositol/carbohydrate | clostridium | carbohydrate/inositol metabolism | inositol metabolites | gain/emergence
H1_Clostridium_inositol_carbohydrate	clostridium	Clostridium	PWY-7237: myo-, chiro- and scyllo-inositol degradation	gain	fructose	metabolite	fructose	inverse	Carbohydrate substrate relative to degradation/utilization.	0	5548.22	4155.38	1115.4	35843.5	57705	0	0	11096.4	1423	56771	14916	-0.136712	-0.618033	10	2	10	0	55348	indeterminate		11096.4	-41855	inverse	TRUE	11096.4	13493	positive	FALSE	2	1	0.5		5.00608		3.38985	strong_association_not_expected_direction_concordant	0.136712	0.618033	0.377373	0.5	0.426424	5	Clostridium | inositol/carbohydrate	clostridium	carbohydrate/inositol metabolism	carbohydrate metabolites	gain/emergence	not_axis_evidence	FALSE	FALSE	Clostridium | inositol/carbohydrate | clostridium | carbohydrate/inositol metabolism | carbohydrate metabolites | gain/emergence
H1_Clostridium_inositol_carbohydrate	clostridium	Clostridium	PWY-7237: myo-, chiro- and scyllo-inositol degradation	gain	inositol-4-monophosphate	metabolite	inositol	inverse	Named degradation substrate.	0	5548.22	4155.38	481	171.5	270.333	0	0	11096.4	463	110	233	-0.309625	0.326002	10	2	10	0	-353	indeterminate		11096.4	123	positive	FALSE	11096.4	-230	inverse	TRUE	2	1	0.5		-1.48783		-0.990682	not_prioritized	0.309625	0.326002	0.317813	0.5	0.390688	6	Clostridium | inositol/carbohydrate	clostridium	carbohydrate/inositol metabolism	purine metabolites	gain/emergence	not_axis_evidence	FALSE	FALSE	Clostridium | inositol/carbohydrate | clostridium | carbohydrate/inositol metabolism | purine metabolites | gain/emergence
H1_Clostridium_inositol_carbohydrate	clostridium	Clostridium	PWY-7237: myo-, chiro- and scyllo-inositol degradation	gain	myo-inositol	metabolite	inositol	inverse	Named degradation substrate.	0	5548.22	4155.38	10407.2	356374	69414.3	0	0	11096.4	4623	462565	250183	0.137979	-0.425696	10	2	10	0	457942	indeterminate		11096.4	-212382	inverse	TRUE	11096.4	245560	positive	FALSE	2	1	0.5		5.09774		5.75801	not_prioritized	0.137979	0.425696	0.281838	0.5	0.369103	7	Clostridium | inositol/carbohydrate	clostridium	carbohydrate/inositol metabolism	inositol metabolites	gain/emergence	not_axis_evidence	FALSE	FALSE	Clostridium | inositol/carbohydrate | clostridium | carbohydrate/inositol metabolism | inositol metabolites | gain/emergence
H1_Clostridium_inositol_carbohydrate	clostridium	Clostridium	PWY-7237: myo-, chiro- and scyllo-inositol degradation	gain	3,6-anhydro-D-galactose	metabolite	galactose	indeterminate	No sufficiently direct substrate/product relationship from the available labels.	0	5548.22	4155.38	495.2	15933.5	4999	0	0	11096.4	212	4691	27176	0.614259	0.291429	10	2	10	0	4479	indeterminate		11096.4	22485	positive		11096.4	26964	positive		0	0			5.00791		7.00213	candidate_link	0.614259	0.291429	0.452844	0	0.271706	8	Clostridium | inositol/carbohydrate	clostridium	carbohydrate/inositol metabolism	carbohydrate metabolites	gain/emergence	not_axis_evidence	FALSE	FALSE	Clostridium | inositol/carbohydrate | clostridium | carbohydrate/inositol metabolism | carbohydrate metabolites | gain/emergence
H1_Clostridium_inositol_carbohydrate	clostridium	Clostridium	PWY-7238: sucrose biosynthesis II	gain	sucrose	metabolite	sucrose	indeterminate	No sufficiently direct substrate/product relationship from the available labels.	0	1877.46	49.262	2182	31818	33597.3	0	112.239	3642.68	1678	26804	36832	0.329314	0.519099	10	3	10	112.239	25126	positive		3530.44	10028	positive		3642.68	35154	positive		0	0			3.86612		4.45615	not_prioritized	0.329314	0.519099	0.424206	0	0.254524	9	Clostridium | inositol/carbohydrate	clostridium	carbohydrate/inositol metabolism	carbohydrate metabolites	gain/emergence	not_axis_evidence	FALSE	FALSE	Clostridium | inositol/carbohydrate | clostridium | carbohydrate/inositol metabolism | carbohydrate metabolites | gain/emergence
H1_Clostridium_inositol_carbohydrate	clostridium	Clostridium	PWY-7237: myo-, chiro- and scyllo-inositol degradation	gain	fructose-6-phosphate	metabolite	fructose	indeterminate	No sufficiently direct substrate/product relationship from the available labels.	0	5548.22	4155.38	842.4	342	399	0	0	11096.4	660	477	207	-0.472935	-0.200356	10	2	10	0	-183	indeterminate		11096.4	-270	inverse		11096.4	-453	inverse		0	0			-1.30051		-1.67284	not_prioritized	0.472935	0.200356	0.336646	0	0.201988	10	Clostridium | inositol/carbohydrate	clostridium	carbohydrate/inositol metabolism	carbohydrate metabolites	gain/emergence	not_axis_evidence	FALSE	FALSE	Clostridium | inositol/carbohydrate | clostridium | carbohydrate/inositol metabolism | carbohydrate metabolites | gain/emergence
H1_Clostridium_inositol_carbohydrate	clostridium	Clostridium	PWY-7238: sucrose biosynthesis II	gain	galactonic acid	metabolite	galactonic	indeterminate	No sufficiently direct substrate/product relationship from the available labels.	0	1877.46	49.262	1090.6	12038	13671.3	0	112.239	3642.68	520	7446	16630	0.3516	0.319127	10	3	10	112.239	6926	positive		3530.44	9184	positive		3642.68	16110	positive		0	0			3.4644		4.99913	not_prioritized	0.3516	0.319127	0.335363	0	0.201218	11	Clostridium | inositol/carbohydrate	clostridium	carbohydrate/inositol metabolism	carbohydrate metabolites	gain/emergence	not_axis_evidence	FALSE	FALSE	Clostridium | inositol/carbohydrate | clostridium | carbohydrate/inositol metabolism | carbohydrate metabolites | gain/emergence
H1_Clostridium_inositol_carbohydrate	clostridium	Clostridium	PWY-7237: myo-, chiro- and scyllo-inositol degradation	gain	xylonic acid isomer	metabolite	xylonic	indeterminate	No sufficiently direct substrate/product relationship from the available labels.	0	5548.22	4155.38	458.2	6517.5	9862.67	0	0	11096.4	503	6607	6428	0.115958	-0.493591	10	2	10	0	6104	indeterminate		11096.4	-179	inverse		11096.4	5925	positive		0	0			3.83027		3.67574	not_prioritized	0.115958	0.493591	0.304775	0	0.182865	12	Clostridium | inositol/carbohydrate	clostridium	carbohydrate/inositol metabolism	carbohydrate metabolites	gain/emergence	not_axis_evidence	FALSE	FALSE	Clostridium | inositol/carbohydrate | clostridium | carbohydrate/inositol metabolism | carbohydrate metabolites | gain/emergence
H1_Clostridium_inositol_carbohydrate	clostridium	Clostridium	PWY-7238: sucrose biosynthesis II	gain	1,2-anhydro-myo-inositol NIST	metabolite	inositol	indeterminate	No sufficiently direct substrate/product relationship from the available labels.	0	1877.46	49.262	1810.2	14421	43094.7	0	112.239	3642.68	594	20767	8075	-0.0724999	-0.530433	10	3	10	112.239	20173	positive		3530.44	-12692	inverse		3642.68	7481	positive		0	0			2.99395		3.76493	not_prioritized	0.0724999	0.530433	0.301466	0	0.18088	13	Clostridium | inositol/carbohydrate	clostridium	carbohydrate/inositol metabolism	inositol metabolites	gain/emergence	not_axis_evidence	FALSE	FALSE	Clostridium | inositol/carbohydrate | clostridium | carbohydrate/inositol metabolism | inositol metabolites | gain/emergence
H1_Clostridium_inositol_carbohydrate	clostridium	Clostridium	PWY-7238: sucrose biosynthesis II	gain	fructose-6-phosphate	metabolite	fructose	indeterminate	No sufficiently direct substrate/product relationship from the available labels.	0	1877.46	49.262	842.4	342	399	0	112.239	3642.68	660	477	207	-0.391163	-0.206784	10	3	10	112.239	-183	inverse		3530.44	-270	inverse		3642.68	-453	inverse		0	0			-1.30051		-1.67284	not_prioritized	0.391163	0.206784	0.298974	0	0.179384	14	Clostridium | inositol/carbohydrate	clostridium	carbohydrate/inositol metabolism	carbohydrate metabolites	gain/emergence	not_axis_evidence	FALSE	FALSE	Clostridium | inositol/carbohydrate | clostridium | carbohydrate/inositol metabolism | carbohydrate metabolites | gain/emergence
H1_Clostridium_inositol_carbohydrate	clostridium	Clostridium	PWY-7238: sucrose biosynthesis II	gain	glucose	metabolite	glucose	indeterminate	No sufficiently direct substrate/product relationship from the available labels.	0	1877.46	49.262	7666	240063	401759	0	112.239	3642.68	5949	280646	199480	0.080473	-0.497648	10	3	10	112.239	274697	positive		3530.44	-81166	inverse		3642.68	193531	positive		0	0			4.9688		5.06745	not_prioritized	0.080473	0.497648	0.289061	0	0.173436	15	Clostridium | inositol/carbohydrate	clostridium	carbohydrate/inositol metabolism	carbohydrate metabolites	gain/emergence	not_axis_evidence	FALSE	FALSE	Clostridium | inositol/carbohydrate | clostridium | carbohydrate/inositol metabolism | carbohydrate metabolites | gain/emergence
H1_Clostridium_inositol_carbohydrate	clostridium	Clostridium	PWY-7237: myo-, chiro- and scyllo-inositol degradation	gain	galactonic acid	metabolite	galactonic	indeterminate	No sufficiently direct substrate/product relationship from the available labels.	0	5548.22	4155.38	1090.6	12038	13671.3	0	0	11096.4	520	7446	16630	0.258139	-0.304448	10	2	10	0	6926	indeterminate		11096.4	9184	positive		11096.4	16110	positive		0	0			3.4644		4.99913	not_prioritized	0.258139	0.304448	0.281294	0	0.168776	16	Clostridium | inositol/carbohydrate	clostridium	carbohydrate/inositol metabolism	carbohydrate metabolites	gain/emergence	not_axis_evidence	FALSE	FALSE	Clostridium | inositol/carbohydrate | clostridium | carbohydrate/inositol metabolism | carbohydrate metabolites | gain/emergence
H1_Clostridium_inositol_carbohydrate	clostridium	Clostridium	PWY-7238: sucrose biosynthesis II	gain	galactose	metabolite	galactose	indeterminate	No sufficiently direct substrate/product relationship from the available labels.	0	1877.46	49.262	31254.4	1.05654e+06	2133700	0	112.239	3642.68	12761	1168589	944482	0.0607321	-0.487992	10	3	10	112.239	1155828	positive		3530.44	-224107	inverse		3642.68	931721	positive		0	0			5.07914		6.20971	not_prioritized	0.0607321	0.487992	0.274362	0	0.164617	17	Clostridium | inositol/carbohydrate	clostridium	carbohydrate/inositol metabolism	carbohydrate metabolites	gain/emergence	not_axis_evidence	FALSE	FALSE	Clostridium | inositol/carbohydrate | clostridium | carbohydrate/inositol metabolism | carbohydrate metabolites | gain/emergence
H1_Clostridium_inositol_carbohydrate	clostridium	Clostridium	PWY-7238: sucrose biosynthesis II	gain	inositol-4-monophosphate	metabolite	inositol	indeterminate	No sufficiently direct substrate/product relationship from the available labels.	0	1877.46	49.262	481	171.5	270.333	0	112.239	3642.68	463	110	233	-0.321678	0.0741472	10	3	10	112.239	-353	inverse		3530.44	123	positive		3642.68	-230	inverse		0	0			-1.48783		-0.990682	not_prioritized	0.321678	0.0741472	0.197912	0	0.118747	18	Clostridium | inositol/carbohydrate	clostridium	carbohydrate/inositol metabolism	purine metabolites	gain/emergence	not_axis_evidence	FALSE	FALSE	Clostridium | inositol/carbohydrate | clostridium | carbohydrate/inositol metabolism | purine metabolites | gain/emergence
H1_Clostridium_inositol_carbohydrate	clostridium	Clostridium	PWY-7238: sucrose biosynthesis II	gain	myo-inositol	metabolite	inositol	indeterminate	No sufficiently direct substrate/product relationship from the available labels.	0	1877.46	49.262	10407.2	356374	69414.3	0	112.239	3642.68	4623	462565	250183	0.376336	0.0107262	10	3	10	112.239	457942	positive		3530.44	-212382	inverse		3642.68	245560	positive		0	0			5.09774		5.75801	not_prioritized	0.376336	0.0107262	0.193531	0	0.116119	19	Clostridium | inositol/carbohydrate	clostridium	carbohydrate/inositol metabolism	inositol metabolites	gain/emergence	not_axis_evidence	FALSE	FALSE	Clostridium | inositol/carbohydrate | clostridium | carbohydrate/inositol metabolism | inositol metabolites | gain/emergence
H1_Clostridium_inositol_carbohydrate	clostridium	Clostridium	PWY-7237: myo-, chiro- and scyllo-inositol degradation	gain	glucose-6-phosphate	metabolite	glucose	indeterminate	No sufficiently direct substrate/product relationship from the available labels.	0	5548.22	4155.38	1354.6	233.5	270.333	0	0	11096.4	684	268	199	-0.375059	-0.000793989	10	2	10	0	-416	indeterminate		11096.4	-69	inverse		11096.4	-485	inverse		0	0			-2.53637		-1.78123	not_prioritized	0.375059	0.000793989	0.187926	0	0.112756	20	Clostridium | inositol/carbohydrate	clostridium	carbohydrate/inositol metabolism	carbohydrate metabolites	gain/emergence	not_axis_evidence	FALSE	FALSE	Clostridium | inositol/carbohydrate | clostridium | carbohydrate/inositol metabolism | carbohydrate metabolites | gain/emergence
H1_Clostridium_inositol_carbohydrate	clostridium	Clostridium	PWY-7238: sucrose biosynthesis II	gain	glucose-6-phosphate	metabolite	glucose	indeterminate	No sufficiently direct substrate/product relationship from the available labels.	0	1877.46	49.262	1354.6	233.5	270.333	0	112.239	3642.68	684	268	199	-0.298935	-0.0713514	10	3	10	112.239	-416	inverse		3530.44	-69	inverse		3642.68	-485	inverse		0	0			-2.53637		-1.78123	not_prioritized	0.298935	0.0713514	0.185143	0	0.111086	21	Clostridium | inositol/carbohydrate	clostridium	carbohydrate/inositol metabolism	carbohydrate metabolites	gain/emergence	not_axis_evidence	FALSE	FALSE	Clostridium | inositol/carbohydrate | clostridium | carbohydrate/inositol metabolism | carbohydrate metabolites | gain/emergence
H1_Clostridium_inositol_carbohydrate	clostridium	Clostridium	PWY-7237: myo-, chiro- and scyllo-inositol degradation	gain	sucrose	metabolite	sucrose	inverse	Carbohydrate substrate relative to degradation/utilization.	0	5548.22	4155.38	2182	31818	33597.3	0	0	11096.4	1678	26804	36832	0.119636	-0.206445	10	2	10	0	25126	indeterminate		11096.4	10028	positive	FALSE	11096.4	35154	positive	FALSE	2	0	0		3.86612		4.45615	not_prioritized	0.119636	0.206445	0.16304	0	0.0978241	22	Clostridium | inositol/carbohydrate	clostridium	carbohydrate/inositol metabolism	carbohydrate metabolites	gain/emergence	not_axis_evidence	FALSE	FALSE	Clostridium | inositol/carbohydrate | clostridium | carbohydrate/inositol metabolism | carbohydrate metabolites | gain/emergence
H1_Clostridium_inositol_carbohydrate	clostridium	Clostridium	PWY-7238: sucrose biosynthesis II	gain	fructose	metabolite	fructose	indeterminate	No sufficiently direct substrate/product relationship from the available labels.	0	1877.46	49.262	1115.4	35843.5	57705	0	112.239	3642.68	1423	56771	14916	-0.069162	-0.129064	10	3	10	112.239	55348	positive		3530.44	-41855	inverse		3642.68	13493	positive		0	0			5.00608		3.38985	not_prioritized	0.069162	0.129064	0.099113	0	0.0594678	23	Clostridium | inositol/carbohydrate	clostridium	carbohydrate/inositol metabolism	carbohydrate metabolites	gain/emergence	not_axis_evidence	FALSE	FALSE	Clostridium | inositol/carbohydrate | clostridium | carbohydrate/inositol metabolism | carbohydrate metabolites | gain/emergence
H1_Clostridium_inositol_carbohydrate	clostridium	Clostridium	PWY-7238: sucrose biosynthesis II	gain	xylonic acid isomer	metabolite	xylonic	indeterminate	No sufficiently direct substrate/product relationship from the available labels.	0	1877.46	49.262	458.2	6517.5	9862.67	0	112.239	3642.68	503	6607	6428	0.116999	0.0145522	10	3	10	112.239	6104	positive		3530.44	-179	inverse		3642.68	5925	positive		0	0			3.83027		3.67574	not_prioritized	0.116999	0.0145522	0.0657757	0	0.0394654	24	Clostridium | inositol/carbohydrate	clostridium	carbohydrate/inositol metabolism	carbohydrate metabolites	gain/emergence	not_axis_evidence	FALSE	FALSE	Clostridium | inositol/carbohydrate | clostridium | carbohydrate/inositol metabolism | carbohydrate metabolites | gain/emergence
H2_Clostridium_purine	clostridium	Clostridium	PWY-6609: adenine and adenosine salvage III	gain	xanthine	metabolite	xanthine	inverse	Potential salvage substrate.	0	2452.75	611.228	31872.4	4792	1129.67	0	176.011	4729.49	29265	8485	1099	-0.470212	-0.195701	10	3	10	176.011	-20780	inverse	TRUE	4553.48	-7386	inverse	TRUE	4729.49	-28166	inverse	TRUE	3	3	1		-2.73361		-4.73491	not_prioritized	0.470212	0.195701	0.332956	1	0.599774	1	Clostridium | purine/nucleotide	clostridium	purine/nucleotide metabolism	purine metabolites	gain/emergence	not_axis_evidence	FALSE	FALSE	Clostridium | purine/nucleotide | clostridium | purine/nucleotide metabolism | purine metabolites | gain/emergence
H2_Clostridium_purine	clostridium	Clostridium	PWY-6609: adenine and adenosine salvage III	gain	hypoxanthine	metabolite	hypoxanthine;xanthine	inverse	Potential salvage substrate.	0	2452.75	611.228	29031.2	4396.5	1437.33	0	176.011	4729.49	15807	7592	1201	-0.41375	-0.120619	10	3	10	176.011	-8215	inverse	TRUE	4553.48	-6391	inverse	TRUE	4729.49	-14606	inverse	TRUE	3	3	1		-2.72318		-3.71826	not_prioritized	0.41375	0.120619	0.267184	1	0.560311	2	Clostridium | purine/nucleotide	clostridium	purine/nucleotide metabolism	purine metabolites	gain/emergence	not_axis_evidence	FALSE	FALSE	Clostridium | purine/nucleotide | clostridium | purine/nucleotide metabolism | purine metabolites | gain/emergence
H2_Clostridium_purine	clostridium	Clostridium	PWY-6609: adenine and adenosine salvage III	gain	guanine	metabolite	guanine	inverse	Potential salvage substrate.	0	2452.75	611.228	1680.6	783	568.333	0	176.011	4729.49	777	1058	508	-0.458967	-0.448087	10	3	10	176.011	281	positive	FALSE	4553.48	-550	inverse	TRUE	4729.49	-269	inverse	TRUE	3	2	0.666667		-1.10189		-0.613086	not_prioritized	0.458967	0.448087	0.453527	0.666667	0.538783	3	Clostridium | purine/nucleotide	clostridium	purine/nucleotide metabolism	purine metabolites	gain/emergence	not_axis_evidence	FALSE	FALSE	Clostridium | purine/nucleotide | clostridium | purine/nucleotide metabolism | purine metabolites | gain/emergence
H2_Clostridium_purine	clostridium	Clostridium	PWY-6609: adenine and adenosine salvage III	gain	adenosine-5-monophosphate	metabolite	adenosine	inverse	Potential salvage substrate.	0	2452.75	611.228	1308	174	838	0	176.011	4729.49	719	149	199	-0.442662	-0.243702	10	3	10	176.011	-570	inverse	TRUE	4553.48	50	positive	FALSE	4729.49	-520	inverse	TRUE	3	2	0.666667		-2.9102		-1.85322	not_prioritized	0.442662	0.243702	0.343182	0.666667	0.472576	4	Clostridium | purine/nucleotide	clostridium	purine/nucleotide metabolism	purine metabolites	gain/emergence	not_axis_evidence	FALSE	FALSE	Clostridium | purine/nucleotide | clostridium | purine/nucleotide metabolism | purine metabolites | gain/emergence
H2_Clostridium_purine	clostridium	Clostridium	PWY-6609: adenine and adenosine salvage III	gain	inosine	metabolite	inosine	inverse	Potential purine salvage substrate; exact species-level stoichiometry not inferred.	0	2452.75	611.228	23569.4	994.5	768	0	176.011	4729.49	3635	788	1201	-0.375602	0.0182041	10	3	10	176.011	-2847	inverse	TRUE	4553.48	413	positive	FALSE	4729.49	-2434	inverse	TRUE	3	2	0.666667		-4.5668		-1.59772	not_prioritized	0.375602	0.0182041	0.196903	0.666667	0.384808	5	Clostridium | purine/nucleotide	clostridium	purine/nucleotide metabolism	purine metabolites	gain/emergence	not_axis_evidence	FALSE	FALSE	Clostridium | purine/nucleotide | clostridium | purine/nucleotide metabolism | purine metabolites | gain/emergence
H2_Clostridium_purine	clostridium	Clostridium	PWY-6609: adenine and adenosine salvage III	gain	adenosine	metabolite	adenosine	inverse	Potential salvage substrate.	0	2452.75	611.228	3296	262	365.333	0	176.011	4729.49	283	335	189	-0.333043	-0.0450155	10	3	10	176.011	52	positive	FALSE	4553.48	-146	inverse	TRUE	4729.49	-94	inverse	TRUE	3	2	0.666667		-3.65308		-0.582416	not_prioritized	0.333043	0.0450155	0.189029	0.666667	0.380084	6	Clostridium | purine/nucleotide	clostridium	purine/nucleotide metabolism	purine metabolites	gain/emergence	not_axis_evidence	FALSE	FALSE	Clostridium | purine/nucleotide | clostridium | purine/nucleotide metabolism | purine metabolites | gain/emergence
H2_Clostridium_purine	clostridium	Clostridium	PWY-6609: adenine and adenosine salvage III	gain	2'-deoxyguanosine	metabolite	guanosine	inverse	Potential salvage substrate.	0	2452.75	611.228	10803.4	957	666	0	176.011	4729.49	620	1386	528	-0.331337	-0.0426924	10	3	10	176.011	766	positive	FALSE	4553.48	-858	inverse	TRUE	4729.49	-92	inverse	TRUE	3	2	0.666667		-3.49682		-0.23173	not_prioritized	0.331337	0.0426924	0.187015	0.666667	0.378876	7	Clostridium | purine/nucleotide	clostridium	purine/nucleotide metabolism	purine metabolites	gain/emergence	not_axis_evidence	FALSE	FALSE	Clostridium | purine/nucleotide | clostridium | purine/nucleotide metabolism | purine metabolites | gain/emergence
H2_Clostridium_purine	clostridium	Clostridium	PWY-6124: inosine-5'-phosphate biosynthesis II	gain	adenine	metabolite	adenine	indeterminate	No direct role assigned from pathway name alone.	0	2858.44	1866.05	2388.8	2481.5	9961.67	0	0	5716.87	691	2994	1969	0.641919	0.454591	10	2	10	0	2303	indeterminate		5716.87	-1025	inverse		5716.87	1278	positive		0	0			0.0549264		1.51071	candidate_link	0.641919	0.454591	0.548255	0	0.328953	8	Clostridium | purine/nucleotide	clostridium	purine/nucleotide metabolism	purine metabolites	gain/emergence	not_axis_evidence	FALSE	FALSE	Clostridium | purine/nucleotide | clostridium | purine/nucleotide metabolism | purine metabolites | gain/emergence
H2_Clostridium_purine	clostridium	Clostridium	PWY-6124: inosine-5'-phosphate biosynthesis II	gain	guanine	metabolite	guanine	indeterminate	No direct role assigned from pathway name alone.	0	2858.44	1866.05	1680.6	783	568.333	0	0	5716.87	777	1058	508	-0.504872	-0.528654	10	2	10	0	281	indeterminate		5716.87	-550	inverse		5716.87	-269	inverse		0	0			-1.10189		-0.613086	not_prioritized	0.504872	0.528654	0.516763	0	0.310058	9	Clostridium | purine/nucleotide	clostridium	purine/nucleotide metabolism	purine metabolites	gain/emergence	not_axis_evidence	FALSE	FALSE	Clostridium | purine/nucleotide | clostridium | purine/nucleotide metabolism | purine metabolites | gain/emergence
H2_Clostridium_purine	clostridium	Clostridium	PWY-6122: 5-aminoimidazole ribonucleotide biosynthesis II	gain	guanine	metabolite	guanine	indeterminate	No direct role assigned from pathway name alone.	0	1736.85	919.133	1680.6	783	568.333	0	0	3473.71	777	1058	508	-0.501308	-0.529744	10	2	10	0	281	indeterminate		3473.71	-550	inverse		3473.71	-269	inverse		0	0			-1.10189		-0.613086	not_prioritized	0.501308	0.529744	0.515526	0	0.309316	10	Clostridium | purine/nucleotide	clostridium	purine/nucleotide metabolism	purine metabolites	gain/emergence	not_axis_evidence	FALSE	FALSE	Clostridium | purine/nucleotide | clostridium | purine/nucleotide metabolism | purine metabolites | gain/emergence
H2_Clostridium_purine	clostridium	Clostridium	PWY-6277: superpathway of 5-aminoimidazole ribonucleotide biosynthesis	gain	guanine	metabolite	guanine	indeterminate	No direct role assigned from pathway name alone.	0	1736.85	919.133	1680.6	783	568.333	0	0	3473.71	777	1058	508	-0.501308	-0.529744	10	2	10	0	281	indeterminate		3473.71	-550	inverse		3473.71	-269	inverse		0	0			-1.10189		-0.613086	not_prioritized	0.501308	0.529744	0.515526	0	0.309316	10	Clostridium | purine/nucleotide	clostridium	purine/nucleotide metabolism	purine metabolites	gain/emergence	not_axis_evidence	FALSE	FALSE	Clostridium | purine/nucleotide | clostridium | purine/nucleotide metabolism | purine metabolites | gain/emergence
H2_Clostridium_purine	clostridium	Clostridium	PWY-6121: 5-aminoimidazole ribonucleotide biosynthesis I	gain	guanine	metabolite	guanine	indeterminate	No direct role assigned from pathway name alone.	0	1986.57	1022.29	1680.6	783	568.333	0	0	3973.14	777	1058	508	-0.500345	-0.528664	10	2	10	0	281	indeterminate		3973.14	-550	inverse		3973.14	-269	inverse		0	0			-1.10189		-0.613086	not_prioritized	0.500345	0.528664	0.514505	0	0.308703	12	Clostridium | purine/nucleotide	clostridium	purine/nucleotide metabolism	purine metabolites	gain/emergence	not_axis_evidence	FALSE	FALSE	Clostridium | purine/nucleotide | clostridium | purine/nucleotide metabolism | purine metabolites | gain/emergence
H2_Clostridium_purine	clostridium	Clostridium	PWY-6123: inosine-5'-phosphate biosynthesis I	gain	guanine	metabolite	guanine	indeterminate	No direct role assigned from pathway name alone.	0	955.023	396.922	1680.6	783	568.333	0	0	1910.05	777	1058	508	-0.489816	-0.513052	10	2	10	0	281	indeterminate		1910.05	-550	inverse		1910.05	-269	inverse		0	0			-1.10189		-0.613086	not_prioritized	0.489816	0.513052	0.501434	0	0.30086	13	Clostridium | purine/nucleotide	clostridium	purine/nucleotide metabolism	purine metabolites	gain/emergence	not_axis_evidence	FALSE	FALSE	Clostridium | purine/nucleotide | clostridium | purine/nucleotide metabolism | purine metabolites | gain/emergence
H2_Clostridium_purine	clostridium	Clostridium	PWY-6609: adenine and adenosine salvage III	gain	guanosine	metabolite	guanosine	inverse	Potential salvage substrate.	0	2452.75	611.228	6727	1029	425.333	0	176.011	4729.49	474	467	1591	-0.261583	0.160549	10	3	10	176.011	-7	inverse	TRUE	4553.48	1124	positive	FALSE	4729.49	1117	positive	FALSE	3	1	0.333333		-2.70872		1.74697	not_prioritized	0.261583	0.160549	0.211066	0.333333	0.259973	14	Clostridium | purine/nucleotide	clostridium	purine/nucleotide metabolism	purine metabolites	gain/emergence	not_axis_evidence	FALSE	FALSE	Clostridium | purine/nucleotide | clostridium | purine/nucleotide metabolism | purine metabolites | gain/emergence
H2_Clostridium_purine	clostridium	Clostridium	PWY-6609: adenine and adenosine salvage III	gain	5'-deoxy-5'-methylthioadenosine	metabolite	adenosine	inverse	Potential salvage substrate.	0	2452.75	611.228	841.6	405.5	464	0	176.011	4729.49	220	460	351	-0.372836	-0.0426555	10	3	10	176.011	240	positive	FALSE	4553.48	-109	inverse	TRUE	4729.49	131	positive	FALSE	3	1	0.333333		-1.05343		0.673968	not_prioritized	0.372836	0.0426555	0.207746	0.333333	0.257981	15	Clostridium | purine/nucleotide	clostridium	purine/nucleotide metabolism	purine metabolites	gain/emergence	not_axis_evidence	FALSE	FALSE	Clostridium | purine/nucleotide | clostridium | purine/nucleotide metabolism | purine metabolites | gain/emergence
H2_Clostridium_purine	clostridium	Clostridium	PWY-6609: adenine and adenosine salvage III	gain	adenine	metabolite	adenine	inverse	Potential salvage substrate.	0	2452.75	611.228	2388.8	2481.5	9961.67	0	176.011	4729.49	691	2994	1969	0.250074	-0.158812	10	3	10	176.011	2303	positive	FALSE	4553.48	-1025	inverse	TRUE	4729.49	1278	positive	FALSE	3	1	0.333333		0.0549264		1.51071	not_prioritized	0.250074	0.158812	0.204443	0.333333	0.255999	16	Clostridium | purine/nucleotide	clostridium	purine/nucleotide metabolism	purine metabolites	gain/emergence	not_axis_evidence	FALSE	FALSE	Clostridium | purine/nucleotide | clostridium | purine/nucleotide metabolism | purine metabolites | gain/emergence
H2_Clostridium_purine	clostridium	Clostridium	PWY-6122: 5-aminoimidazole ribonucleotide biosynthesis II	gain	adenine	metabolite	adenine	indeterminate	No direct role assigned from pathway name alone.	0	1736.85	919.133	2388.8	2481.5	9961.67	0	0	3473.71	691	2994	1969	0.549813	0.29047	10	2	10	0	2303	indeterminate		3473.71	-1025	inverse		3473.71	1278	positive		0	0			0.0549264		1.51071	not_prioritized	0.549813	0.29047	0.420141	0	0.252085	17	Clostridium | purine/nucleotide	clostridium	purine/nucleotide metabolism	purine metabolites	gain/emergence	not_axis_evidence	FALSE	FALSE	Clostridium | purine/nucleotide | clostridium | purine/nucleotide metabolism | purine metabolites | gain/emergence
H2_Clostridium_purine	clostridium	Clostridium	PWY-6277: superpathway of 5-aminoimidazole ribonucleotide biosynthesis	gain	adenine	metabolite	adenine	indeterminate	No direct role assigned from pathway name alone.	0	1736.85	919.133	2388.8	2481.5	9961.67	0	0	3473.71	691	2994	1969	0.549813	0.29047	10	2	10	0	2303	indeterminate		3473.71	-1025	inverse		3473.71	1278	positive		0	0			0.0549264		1.51071	not_prioritized	0.549813	0.29047	0.420141	0	0.252085	17	Clostridium | purine/nucleotide	clostridium	purine/nucleotide metabolism	purine metabolites	gain/emergence	not_axis_evidence	FALSE	FALSE	Clostridium | purine/nucleotide | clostridium | purine/nucleotide metabolism | purine metabolites | gain/emergence
H2_Clostridium_purine	clostridium	Clostridium	PWY-6121: 5-aminoimidazole ribonucleotide biosynthesis I	gain	adenine	metabolite	adenine	indeterminate	No direct role assigned from pathway name alone.	0	1986.57	1022.29	2388.8	2481.5	9961.67	0	0	3973.14	691	2994	1969	0.537243	0.268672	10	2	10	0	2303	indeterminate		3973.14	-1025	inverse		3973.14	1278	positive		0	0			0.0549264		1.51071	not_prioritized	0.537243	0.268672	0.402958	0	0.241775	19	Clostridium | purine/nucleotide	clostridium	purine/nucleotide metabolism	purine metabolites	gain/emergence	not_axis_evidence	FALSE	FALSE	Clostridium | purine/nucleotide | clostridium | purine/nucleotide metabolism | purine metabolites | gain/emergence
H2_Clostridium_purine	clostridium	Clostridium	PWY-6121: 5-aminoimidazole ribonucleotide biosynthesis I	gain	uric acid	metabolite	uric acid	indeterminate	Not a direct output of salvage/de novo biosynthesis.	0	1986.57	1022.29	1287.2	84081.5	147349	0	0	3973.14	2867	104855	63308	0.202641	-0.572111	10	2	10	0	101988	indeterminate		3973.14	-41547	inverse		3973.14	60441	positive		0	0			6.02948		4.46477	not_prioritized	0.202641	0.572111	0.387376	0	0.232426	20	Clostridium | purine/nucleotide	clostridium	purine/nucleotide metabolism	purine metabolites	gain/emergence	not_axis_evidence	FALSE	FALSE	Clostridium | purine/nucleotide | clostridium | purine/nucleotide metabolism | purine metabolites | gain/emergence
H2_Clostridium_purine	clostridium	Clostridium	PWY-6122: 5-aminoimidazole ribonucleotide biosynthesis II	gain	uric acid	metabolite	uric acid	indeterminate	Not a direct output of salvage/de novo biosynthesis.	0	1736.85	919.133	1287.2	84081.5	147349	0	0	3473.71	2867	104855	63308	0.206076	-0.568092	10	2	10	0	101988	indeterminate		3473.71	-41547	inverse		3473.71	60441	positive		0	0			6.02948		4.46477	not_prioritized	0.206076	0.568092	0.387084	0	0.23225	21	Clostridium | purine/nucleotide	clostridium	purine/nucleotide metabolism	purine metabolites	gain/emergence	not_axis_evidence	FALSE	FALSE	Clostridium | purine/nucleotide | clostridium | purine/nucleotide metabolism | purine metabolites | gain/emergence
H2_Clostridium_purine	clostridium	Clostridium	PWY-6277: superpathway of 5-aminoimidazole ribonucleotide biosynthesis	gain	uric acid	metabolite	uric acid	indeterminate	Not a direct output of salvage/de novo biosynthesis.	0	1736.85	919.133	1287.2	84081.5	147349	0	0	3473.71	2867	104855	63308	0.206076	-0.568092	10	2	10	0	101988	indeterminate		3473.71	-41547	inverse		3473.71	60441	positive		0	0			6.02948		4.46477	not_prioritized	0.206076	0.568092	0.387084	0	0.23225	21	Clostridium | purine/nucleotide	clostridium	purine/nucleotide metabolism	purine metabolites	gain/emergence	not_axis_evidence	FALSE	FALSE	Clostridium | purine/nucleotide | clostridium | purine/nucleotide metabolism | purine metabolites | gain/emergence
H2_Clostridium_purine	clostridium	Clostridium	PWY-6123: inosine-5'-phosphate biosynthesis I	gain	uric acid	metabolite	uric acid	indeterminate	Not a direct output of salvage/de novo biosynthesis.	0	955.023	396.922	1287.2	84081.5	147349	0	0	1910.05	2867	104855	63308	0.176112	-0.591993	10	2	10	0	101988	indeterminate		1910.05	-41547	inverse		1910.05	60441	positive		0	0			6.02948		4.46477	not_prioritized	0.176112	0.591993	0.384053	0	0.230432	23	Clostridium | purine/nucleotide	clostridium	purine/nucleotide metabolism	purine metabolites	gain/emergence	not_axis_evidence	FALSE	FALSE	Clostridium | purine/nucleotide | clostridium | purine/nucleotide metabolism | purine metabolites | gain/emergence
H2_Clostridium_purine	clostridium	Clostridium	PWY-6124: inosine-5'-phosphate biosynthesis II	gain	uric acid	metabolite	uric acid	indeterminate	Not a direct output of salvage/de novo biosynthesis.	0	2858.44	1866.05	1287.2	84081.5	147349	0	0	5716.87	2867	104855	63308	0.230819	-0.52671	10	2	10	0	101988	indeterminate		5716.87	-41547	inverse		5716.87	60441	positive		0	0			6.02948		4.46477	not_prioritized	0.230819	0.52671	0.378764	0	0.227259	24	Clostridium | purine/nucleotide	clostridium	purine/nucleotide metabolism	purine metabolites	gain/emergence	not_axis_evidence	FALSE	FALSE	Clostridium | purine/nucleotide | clostridium | purine/nucleotide metabolism | purine metabolites | gain/emergence
H2_Clostridium_purine	clostridium	Clostridium	PWY-6609: adenine and adenosine salvage III	gain	uric acid	metabolite	uric acid	indeterminate	Not a direct output of salvage/de novo biosynthesis.	0	2452.75	611.228	1287.2	84081.5	147349	0	176.011	4729.49	2867	104855	63308	0.130173	-0.572754	10	3	10	176.011	101988	positive		4553.48	-41547	inverse		4729.49	60441	positive		0	0			6.02948		4.46477	not_prioritized	0.130173	0.572754	0.351463	0	0.210878	25	Clostridium | purine/nucleotide	clostridium	purine/nucleotide metabolism	purine metabolites	gain/emergence	not_axis_evidence	FALSE	FALSE	Clostridium | purine/nucleotide | clostridium | purine/nucleotide metabolism | purine metabolites | gain/emergence
H2_Clostridium_purine	clostridium	Clostridium	PWY-6121: 5-aminoimidazole ribonucleotide biosynthesis I	gain	xanthine	metabolite	xanthine	indeterminate	No direct role assigned from pathway name alone.	0	1986.57	1022.29	31872.4	4792	1129.67	0	0	3973.14	29265	8485	1099	-0.510368	-0.17493	10	2	10	0	-20780	indeterminate		3973.14	-7386	inverse		3973.14	-28166	inverse		0	0			-2.73361		-4.73491	not_prioritized	0.510368	0.17493	0.342649	0	0.205589	26	Clostridium | purine/nucleotide	clostridium	purine/nucleotide metabolism	purine metabolites	gain/emergence	not_axis_evidence	FALSE	FALSE	Clostridium | purine/nucleotide | clostridium | purine/nucleotide metabolism | purine metabolites | gain/emergence
H2_Clostridium_purine	clostridium	Clostridium	PWY-6122: 5-aminoimidazole ribonucleotide biosynthesis II	gain	xanthine	metabolite	xanthine	indeterminate	No direct role assigned from pathway name alone.	0	1736.85	919.133	31872.4	4792	1129.67	0	0	3473.71	29265	8485	1099	-0.511475	-0.173796	10	2	10	0	-20780	indeterminate		3473.71	-7386	inverse		3473.71	-28166	inverse		0	0			-2.73361		-4.73491	not_prioritized	0.511475	0.173796	0.342636	0	0.205581	27	Clostridium | purine/nucleotide	clostridium	purine/nucleotide metabolism	purine metabolites	gain/emergence	not_axis_evidence	FALSE	FALSE	Clostridium | purine/nucleotide | clostridium | purine/nucleotide metabolism | purine metabolites | gain/emergence
H2_Clostridium_purine	clostridium	Clostridium	PWY-6277: superpathway of 5-aminoimidazole ribonucleotide biosynthesis	gain	xanthine	metabolite	xanthine	indeterminate	No direct role assigned from pathway name alone.	0	1736.85	919.133	31872.4	4792	1129.67	0	0	3473.71	29265	8485	1099	-0.511475	-0.173796	10	2	10	0	-20780	indeterminate		3473.71	-7386	inverse		3473.71	-28166	inverse		0	0			-2.73361		-4.73491	not_prioritized	0.511475	0.173796	0.342636	0	0.205581	27	Clostridium | purine/nucleotide	clostridium	purine/nucleotide metabolism	purine metabolites	gain/emergence	not_axis_evidence	FALSE	FALSE	Clostridium | purine/nucleotide | clostridium | purine/nucleotide metabolism | purine metabolites | gain/emergence
H2_Clostridium_purine	clostridium	Clostridium	PWY-6123: inosine-5'-phosphate biosynthesis I	gain	xanthine	metabolite	xanthine	indeterminate	No direct role assigned from pathway name alone.	0	955.023	396.922	31872.4	4792	1129.67	0	0	1910.05	29265	8485	1099	-0.498714	-0.180336	10	2	10	0	-20780	indeterminate		1910.05	-7386	inverse		1910.05	-28166	inverse		0	0			-2.73361		-4.73491	not_prioritized	0.498714	0.180336	0.339525	0	0.203715	29	Clostridium | purine/nucleotide	clostridium	purine/nucleotide metabolism	purine metabolites	gain/emergence	not_axis_evidence	FALSE	FALSE	Clostridium | purine/nucleotide | clostridium | purine/nucleotide metabolism | purine metabolites | gain/emergence
H2_Clostridium_purine	clostridium	Clostridium	PWY-6124: inosine-5'-phosphate biosynthesis II	gain	xanthine	metabolite	xanthine	indeterminate	No direct role assigned from pathway name alone.	0	2858.44	1866.05	31872.4	4792	1129.67	0	0	5716.87	29265	8485	1099	-0.516066	-0.16188	10	2	10	0	-20780	indeterminate		5716.87	-7386	inverse		5716.87	-28166	inverse		0	0			-2.73361		-4.73491	not_prioritized	0.516066	0.16188	0.338973	0	0.203384	30	Clostridium | purine/nucleotide	clostridium	purine/nucleotide metabolism	purine metabolites	gain/emergence	not_axis_evidence	FALSE	FALSE	Clostridium | purine/nucleotide | clostridium | purine/nucleotide metabolism | purine metabolites | gain/emergence
H2_Clostridium_purine	clostridium	Clostridium	PWY-6122: 5-aminoimidazole ribonucleotide biosynthesis II	gain	hypoxanthine	metabolite	hypoxanthine;xanthine	indeterminate	No direct role assigned from pathway name alone.	0	1736.85	919.133	29031.2	4396.5	1437.33	0	0	3473.71	15807	7592	1201	-0.449311	-0.120438	10	2	10	0	-8215	indeterminate		3473.71	-6391	inverse		3473.71	-14606	inverse		0	0			-2.72318		-3.71826	not_prioritized	0.449311	0.120438	0.284874	0	0.170924	31	Clostridium | purine/nucleotide	clostridium	purine/nucleotide metabolism	purine metabolites	gain/emergence	not_axis_evidence	FALSE	FALSE	Clostridium | purine/nucleotide | clostridium | purine/nucleotide metabolism | purine metabolites | gain/emergence
H2_Clostridium_purine	clostridium	Clostridium	PWY-6277: superpathway of 5-aminoimidazole ribonucleotide biosynthesis	gain	hypoxanthine	metabolite	hypoxanthine;xanthine	indeterminate	No direct role assigned from pathway name alone.	0	1736.85	919.133	29031.2	4396.5	1437.33	0	0	3473.71	15807	7592	1201	-0.449311	-0.120438	10	2	10	0	-8215	indeterminate		3473.71	-6391	inverse		3473.71	-14606	inverse		0	0			-2.72318		-3.71826	not_prioritized	0.449311	0.120438	0.284874	0	0.170924	31	Clostridium | purine/nucleotide	clostridium	purine/nucleotide metabolism	purine metabolites	gain/emergence	not_axis_evidence	FALSE	FALSE	Clostridium | purine/nucleotide | clostridium | purine/nucleotide metabolism | purine metabolites | gain/emergence
H2_Clostridium_purine	clostridium	Clostridium	PWY-6121: 5-aminoimidazole ribonucleotide biosynthesis I	gain	hypoxanthine	metabolite	hypoxanthine;xanthine	indeterminate	No direct role assigned from pathway name alone.	0	1986.57	1022.29	29031.2	4396.5	1437.33	0	0	3973.14	15807	7592	1201	-0.448359	-0.120845	10	2	10	0	-8215	indeterminate		3973.14	-6391	inverse		3973.14	-14606	inverse		0	0			-2.72318		-3.71826	not_prioritized	0.448359	0.120845	0.284602	0	0.170761	33	Clostridium | purine/nucleotide	clostridium	purine/nucleotide metabolism	purine metabolites	gain/emergence	not_axis_evidence	FALSE	FALSE	Clostridium | purine/nucleotide | clostridium | purine/nucleotide metabolism | purine metabolites | gain/emergence
H2_Clostridium_purine	clostridium	Clostridium	PWY-6124: inosine-5'-phosphate biosynthesis II	gain	hypoxanthine	metabolite	hypoxanthine;xanthine	indeterminate	No direct role assigned from pathway name alone.	0	2858.44	1866.05	29031.2	4396.5	1437.33	0	0	5716.87	15807	7592	1201	-0.453187	-0.11512	10	2	10	0	-8215	indeterminate		5716.87	-6391	inverse		5716.87	-14606	inverse		0	0			-2.72318		-3.71826	not_prioritized	0.453187	0.11512	0.284153	0	0.170492	34	Clostridium | purine/nucleotide	clostridium	purine/nucleotide metabolism	purine metabolites	gain/emergence	not_axis_evidence	FALSE	FALSE	Clostridium | purine/nucleotide | clostridium | purine/nucleotide metabolism | purine metabolites | gain/emergence
H2_Clostridium_purine	clostridium	Clostridium	PWY-6123: inosine-5'-phosphate biosynthesis I	gain	hypoxanthine	metabolite	hypoxanthine;xanthine	indeterminate	No direct role assigned from pathway name alone.	0	955.023	396.922	29031.2	4396.5	1437.33	0	0	1910.05	15807	7592	1201	-0.438271	-0.121912	10	2	10	0	-8215	indeterminate		1910.05	-6391	inverse		1910.05	-14606	inverse		0	0			-2.72318		-3.71826	not_prioritized	0.438271	0.121912	0.280092	0	0.168055	35	Clostridium | purine/nucleotide	clostridium	purine/nucleotide metabolism	purine metabolites	gain/emergence	not_axis_evidence	FALSE	FALSE	Clostridium | purine/nucleotide | clostridium | purine/nucleotide metabolism | purine metabolites | gain/emergence
H2_Clostridium_purine	clostridium	Clostridium	PWY-6123: inosine-5'-phosphate biosynthesis I	gain	adenine	metabolite	adenine	indeterminate	No direct role assigned from pathway name alone.	0	955.023	396.922	2388.8	2481.5	9961.67	0	0	1910.05	691	2994	1969	0.441577	0.110094	10	2	10	0	2303	indeterminate		1910.05	-1025	inverse		1910.05	1278	positive		0	0			0.0549264		1.51071	not_prioritized	0.441577	0.110094	0.275836	0	0.165501	36	Clostridium | purine/nucleotide	clostridium	purine/nucleotide metabolism	purine metabolites	gain/emergence	not_axis_evidence	FALSE	FALSE	Clostridium | purine/nucleotide | clostridium | purine/nucleotide metabolism | purine metabolites | gain/emergence
H2_Clostridium_purine	clostridium	Clostridium	PWY-6123: inosine-5'-phosphate biosynthesis I	gain	adenosine-5-monophosphate	metabolite	adenosine	indeterminate	No direct role assigned from pathway name alone.	0	955.023	396.922	1308	174	838	0	0	1910.05	719	149	199	-0.371225	-0.112607	10	2	10	0	-570	indeterminate		1910.05	50	positive		1910.05	-520	inverse		0	0			-2.9102		-1.85322	not_prioritized	0.371225	0.112607	0.241916	0	0.14515	37	Clostridium | purine/nucleotide	clostridium	purine/nucleotide metabolism	purine metabolites	gain/emergence	not_axis_evidence	FALSE	FALSE	Clostridium | purine/nucleotide | clostridium | purine/nucleotide metabolism | purine metabolites | gain/emergence
H2_Clostridium_purine	clostridium	Clostridium	PWY-6124: inosine-5'-phosphate biosynthesis II	gain	1,3,5-trimethylcyanuric acid	metabolite	uric acid	indeterminate	No sufficiently direct substrate/product relationship from the available labels.	0	2858.44	1866.05	46188.4	18348.5	46097	0	0	5716.87	26771	12866	23831	0.11413	0.363838	10	2	10	0	-13905	indeterminate		5716.87	10965	positive		5716.87	-2940	inverse		0	0			-1.33187		-0.167832	not_prioritized	0.11413	0.363838	0.238984	0	0.14339	38	Clostridium | purine/nucleotide	clostridium	purine/nucleotide metabolism	purine metabolites	gain/emergence	not_axis_evidence	FALSE	FALSE	Clostridium | purine/nucleotide | clostridium | purine/nucleotide metabolism | purine metabolites | gain/emergence
H2_Clostridium_purine	clostridium	Clostridium	PWY-6123: inosine-5'-phosphate biosynthesis I	gain	5'-deoxy-5'-methylthioadenosine	metabolite	adenosine	indeterminate	No direct role assigned from pathway name alone.	0	955.023	396.922	841.6	405.5	464	0	0	1910.05	220	460	351	-0.395235	-0.0372132	10	2	10	0	240	indeterminate		1910.05	-109	inverse		1910.05	131	positive		0	0			-1.05343		0.673968	not_prioritized	0.395235	0.0372132	0.216224	0	0.129734	39	Clostridium | purine/nucleotide	clostridium	purine/nucleotide metabolism	purine metabolites	gain/emergence	not_axis_evidence	FALSE	FALSE	Clostridium | purine/nucleotide | clostridium | purine/nucleotide metabolism | purine metabolites | gain/emergence
H2_Clostridium_purine	clostridium	Clostridium	PWY-6121: 5-aminoimidazole ribonucleotide biosynthesis I	gain	5'-deoxy-5'-methylthioadenosine	metabolite	adenosine	indeterminate	No direct role assigned from pathway name alone.	0	1986.57	1022.29	841.6	405.5	464	0	0	3973.14	220	460	351	-0.404785	-0.027365	10	2	10	0	240	indeterminate		3973.14	-109	inverse		3973.14	131	positive		0	0			-1.05343		0.673968	not_prioritized	0.404785	0.027365	0.216075	0	0.129645	40	Clostridium | purine/nucleotide	clostridium	purine/nucleotide metabolism	purine metabolites	gain/emergence	not_axis_evidence	FALSE	FALSE	Clostridium | purine/nucleotide | clostridium | purine/nucleotide metabolism | purine metabolites | gain/emergence
H2_Clostridium_purine	clostridium	Clostridium	PWY-6122: 5-aminoimidazole ribonucleotide biosynthesis II	gain	5'-deoxy-5'-methylthioadenosine	metabolite	adenosine	indeterminate	No direct role assigned from pathway name alone.	0	1736.85	919.133	841.6	405.5	464	0	0	3473.71	220	460	351	-0.405705	-0.0259178	10	2	10	0	240	indeterminate		3473.71	-109	inverse		3473.71	131	positive		0	0			-1.05343		0.673968	not_prioritized	0.405705	0.0259178	0.215812	0	0.129487	41	Clostridium | purine/nucleotide	clostridium	purine/nucleotide metabolism	purine metabolites	gain/emergence	not_axis_evidence	FALSE	FALSE	Clostridium | purine/nucleotide | clostridium | purine/nucleotide metabolism | purine metabolites | gain/emergence
H2_Clostridium_purine	clostridium	Clostridium	PWY-6277: superpathway of 5-aminoimidazole ribonucleotide biosynthesis	gain	5'-deoxy-5'-methylthioadenosine	metabolite	adenosine	indeterminate	No direct role assigned from pathway name alone.	0	1736.85	919.133	841.6	405.5	464	0	0	3473.71	220	460	351	-0.405705	-0.0259178	10	2	10	0	240	indeterminate		3473.71	-109	inverse		3473.71	131	positive		0	0			-1.05343		0.673968	not_prioritized	0.405705	0.0259178	0.215812	0	0.129487	41	Clostridium | purine/nucleotide	clostridium	purine/nucleotide metabolism	purine metabolites	gain/emergence	not_axis_evidence	FALSE	FALSE	Clostridium | purine/nucleotide | clostridium | purine/nucleotide metabolism | purine metabolites | gain/emergence
H2_Clostridium_purine	clostridium	Clostridium	PWY-6124: inosine-5'-phosphate biosynthesis II	gain	5'-deoxy-5'-methylthioadenosine	metabolite	adenosine	indeterminate	No direct role assigned from pathway name alone.	0	2858.44	1866.05	841.6	405.5	464	0	0	5716.87	220	460	351	-0.409668	-0.0142126	10	2	10	0	240	indeterminate		5716.87	-109	inverse		5716.87	131	positive		0	0			-1.05343		0.673968	not_prioritized	0.409668	0.0142126	0.21194	0	0.127164	43	Clostridium | purine/nucleotide	clostridium	purine/nucleotide metabolism	purine metabolites	gain/emergence	not_axis_evidence	FALSE	FALSE	Clostridium | purine/nucleotide | clostridium | purine/nucleotide metabolism | purine metabolites | gain/emergence
H2_Clostridium_purine	clostridium	Clostridium	PWY-6123: inosine-5'-phosphate biosynthesis I	gain	guanosine	metabolite	guanosine	indeterminate	No direct role assigned from pathway name alone.	0	955.023	396.922	6727	1029	425.333	0	0	1910.05	474	467	1591	-0.285011	0.136624	10	2	10	0	-7	indeterminate		1910.05	1124	positive		1910.05	1117	positive		0	0			-2.70872		1.74697	not_prioritized	0.285011	0.136624	0.210817	0	0.12649	44	Clostridium | purine/nucleotide	clostridium	purine/nucleotide metabolism	purine metabolites	gain/emergence	not_axis_evidence	FALSE	FALSE	Clostridium | purine/nucleotide | clostridium | purine/nucleotide metabolism | purine metabolites | gain/emergence
H2_Clostridium_purine	clostridium	Clostridium	PWY-6121: 5-aminoimidazole ribonucleotide biosynthesis I	gain	guanosine	metabolite	guanosine	indeterminate	No direct role assigned from pathway name alone.	0	1986.57	1022.29	6727	1029	425.333	0	0	3973.14	474	467	1591	-0.298334	0.117412	10	2	10	0	-7	indeterminate		3973.14	1124	positive		3973.14	1117	positive		0	0			-2.70872		1.74697	not_prioritized	0.298334	0.117412	0.207873	0	0.124724	45	Clostridium | purine/nucleotide	clostridium	purine/nucleotide metabolism	purine metabolites	gain/emergence	not_axis_evidence	FALSE	FALSE	Clostridium | purine/nucleotide | clostridium | purine/nucleotide metabolism | purine metabolites | gain/emergence
H2_Clostridium_purine	clostridium	Clostridium	PWY-6122: 5-aminoimidazole ribonucleotide biosynthesis II	gain	guanosine	metabolite	guanosine	indeterminate	No direct role assigned from pathway name alone.	0	1736.85	919.133	6727	1029	425.333	0	0	3473.71	474	467	1591	-0.299872	0.114453	10	2	10	0	-7	indeterminate		3473.71	1124	positive		3473.71	1117	positive		0	0			-2.70872		1.74697	not_prioritized	0.299872	0.114453	0.207163	0	0.124298	46	Clostridium | purine/nucleotide	clostridium	purine/nucleotide metabolism	purine metabolites	gain/emergence	not_axis_evidence	FALSE	FALSE	Clostridium | purine/nucleotide | clostridium | purine/nucleotide metabolism | purine metabolites | gain/emergence
H2_Clostridium_purine	clostridium	Clostridium	PWY-6277: superpathway of 5-aminoimidazole ribonucleotide biosynthesis	gain	guanosine	metabolite	guanosine	indeterminate	No direct role assigned from pathway name alone.	0	1736.85	919.133	6727	1029	425.333	0	0	3473.71	474	467	1591	-0.299872	0.114453	10	2	10	0	-7	indeterminate		3473.71	1124	positive		3473.71	1117	positive		0	0			-2.70872		1.74697	not_prioritized	0.299872	0.114453	0.207163	0	0.124298	46	Clostridium | purine/nucleotide	clostridium	purine/nucleotide metabolism	purine metabolites	gain/emergence	not_axis_evidence	FALSE	FALSE	Clostridium | purine/nucleotide | clostridium | purine/nucleotide metabolism | purine metabolites | gain/emergence
H2_Clostridium_purine	clostridium	Clostridium	PWY-6122: 5-aminoimidazole ribonucleotide biosynthesis II	gain	inosine	metabolite	inosine	indeterminate	Inosine is not assumed to be a direct product of de novo biosynthesis.	0	1736.85	919.133	23569.4	994.5	768	0	0	3473.71	3635	788	1201	-0.406065	0.00648942	10	2	10	0	-2847	indeterminate		3473.71	413	positive		3473.71	-2434	inverse		0	0			-4.5668		-1.59772	not_prioritized	0.406065	0.00648942	0.206277	0	0.123766	48	Clostridium | purine/nucleotide	clostridium	purine/nucleotide metabolism	purine metabolites	gain/emergence	not_axis_evidence	FALSE	FALSE	Clostridium | purine/nucleotide | clostridium | purine/nucleotide metabolism | purine metabolites | gain/emergence
H2_Clostridium_purine	clostridium	Clostridium	PWY-6277: superpathway of 5-aminoimidazole ribonucleotide biosynthesis	gain	inosine	metabolite	inosine	indeterminate	Inosine is not assumed to be a direct product of de novo biosynthesis.	0	1736.85	919.133	23569.4	994.5	768	0	0	3473.71	3635	788	1201	-0.406065	0.00648942	10	2	10	0	-2847	indeterminate		3473.71	413	positive		3473.71	-2434	inverse		0	0			-4.5668		-1.59772	not_prioritized	0.406065	0.00648942	0.206277	0	0.123766	48	Clostridium | purine/nucleotide	clostridium	purine/nucleotide metabolism	purine metabolites	gain/emergence	not_axis_evidence	FALSE	FALSE	Clostridium | purine/nucleotide | clostridium | purine/nucleotide metabolism | purine metabolites | gain/emergence
H2_Clostridium_purine	clostridium	Clostridium	PWY-6121: 5-aminoimidazole ribonucleotide biosynthesis I	gain	inosine	metabolite	inosine	indeterminate	Inosine is not assumed to be a direct product of de novo biosynthesis.	0	1986.57	1022.29	23569.4	994.5	768	0	0	3973.14	3635	788	1201	-0.405075	0.0073296	10	2	10	0	-2847	indeterminate		3973.14	413	positive		3973.14	-2434	inverse		0	0			-4.5668		-1.59772	not_prioritized	0.405075	0.0073296	0.206202	0	0.123721	50	Clostridium | purine/nucleotide	clostridium	purine/nucleotide metabolism	purine metabolites	gain/emergence	not_axis_evidence	FALSE	FALSE	Clostridium | purine/nucleotide | clostridium | purine/nucleotide metabolism | purine metabolites | gain/emergence
H2_Clostridium_purine	clostridium	Clostridium	PWY-6124: inosine-5'-phosphate biosynthesis II	gain	inosine	metabolite	inosine	indeterminate	Inosine is not assumed to be a direct product of de novo biosynthesis.	0	2858.44	1866.05	23569.4	994.5	768	0	0	5716.87	3635	788	1201	-0.410559	-0.000152878	10	2	10	0	-2847	indeterminate		5716.87	413	positive		5716.87	-2434	inverse		0	0			-4.5668		-1.59772	not_prioritized	0.410559	0.000152878	0.205356	0	0.123213	51	Clostridium | purine/nucleotide	clostridium	purine/nucleotide metabolism	purine metabolites	gain/emergence	not_axis_evidence	FALSE	FALSE	Clostridium | purine/nucleotide | clostridium | purine/nucleotide metabolism | purine metabolites | gain/emergence
H2_Clostridium_purine	clostridium	Clostridium	PWY-6123: inosine-5'-phosphate biosynthesis I	gain	inosine	metabolite	inosine	indeterminate	Inosine is not assumed to be a direct product of de novo biosynthesis.	0	955.023	396.922	23569.4	994.5	768	0	0	1910.05	3635	788	1201	-0.395013	0.0131757	10	2	10	0	-2847	indeterminate		1910.05	413	positive		1910.05	-2434	inverse		0	0			-4.5668		-1.59772	not_prioritized	0.395013	0.0131757	0.204094	0	0.122457	52	Clostridium | purine/nucleotide	clostridium	purine/nucleotide metabolism	purine metabolites	gain/emergence	not_axis_evidence	FALSE	FALSE	Clostridium | purine/nucleotide | clostridium | purine/nucleotide metabolism | purine metabolites | gain/emergence
H2_Clostridium_purine	clostridium	Clostridium	PWY-6124: inosine-5'-phosphate biosynthesis II	gain	guanosine	metabolite	guanosine	indeterminate	No direct role assigned from pathway name alone.	0	2858.44	1866.05	6727	1029	425.333	0	0	5716.87	474	467	1591	-0.309369	0.0894198	10	2	10	0	-7	indeterminate		5716.87	1124	positive		5716.87	1117	positive		0	0			-2.70872		1.74697	not_prioritized	0.309369	0.0894198	0.199395	0	0.119637	53	Clostridium | purine/nucleotide	clostridium	purine/nucleotide metabolism	purine metabolites	gain/emergence	not_axis_evidence	FALSE	FALSE	Clostridium | purine/nucleotide | clostridium | purine/nucleotide metabolism | purine metabolites | gain/emergence
H2_Clostridium_purine	clostridium	Clostridium	PWY-6122: 5-aminoimidazole ribonucleotide biosynthesis II	gain	2'-deoxyguanosine	metabolite	guanosine	indeterminate	No direct role assigned from pathway name alone.	0	1736.85	919.133	10803.4	957	666	0	0	3473.71	620	1386	528	-0.355844	-0.0428163	10	2	10	0	766	indeterminate		3473.71	-858	inverse		3473.71	-92	inverse		0	0			-3.49682		-0.23173	not_prioritized	0.355844	0.0428163	0.19933	0	0.119598	54	Clostridium | purine/nucleotide	clostridium	purine/nucleotide metabolism	purine metabolites	gain/emergence	not_axis_evidence	FALSE	FALSE	Clostridium | purine/nucleotide | clostridium | purine/nucleotide metabolism | purine metabolites | gain/emergence
H2_Clostridium_purine	clostridium	Clostridium	PWY-6277: superpathway of 5-aminoimidazole ribonucleotide biosynthesis	gain	2'-deoxyguanosine	metabolite	guanosine	indeterminate	No direct role assigned from pathway name alone.	0	1736.85	919.133	10803.4	957	666	0	0	3473.71	620	1386	528	-0.355844	-0.0428163	10	2	10	0	766	indeterminate		3473.71	-858	inverse		3473.71	-92	inverse		0	0			-3.49682		-0.23173	not_prioritized	0.355844	0.0428163	0.19933	0	0.119598	54	Clostridium | purine/nucleotide	clostridium	purine/nucleotide metabolism	purine metabolites	gain/emergence	not_axis_evidence	FALSE	FALSE	Clostridium | purine/nucleotide | clostridium | purine/nucleotide metabolism | purine metabolites | gain/emergence
H2_Clostridium_purine	clostridium	Clostridium	PWY-6121: 5-aminoimidazole ribonucleotide biosynthesis I	gain	2'-deoxyguanosine	metabolite	guanosine	indeterminate	No direct role assigned from pathway name alone.	0	1986.57	1022.29	10803.4	957	666	0	0	3973.14	620	1386	528	-0.355147	-0.0431219	10	2	10	0	766	indeterminate		3973.14	-858	inverse		3973.14	-92	inverse		0	0			-3.49682		-0.23173	not_prioritized	0.355147	0.0431219	0.199134	0	0.119481	56	Clostridium | purine/nucleotide	clostridium	purine/nucleotide metabolism	purine metabolites	gain/emergence	not_axis_evidence	FALSE	FALSE	Clostridium | purine/nucleotide | clostridium | purine/nucleotide metabolism | purine metabolites | gain/emergence
H2_Clostridium_purine	clostridium	Clostridium	PWY-6124: inosine-5'-phosphate biosynthesis II	gain	2'-deoxyguanosine	metabolite	guanosine	indeterminate	No direct role assigned from pathway name alone.	0	2858.44	1866.05	10803.4	957	666	0	0	5716.87	620	1386	528	-0.358482	-0.0396765	10	2	10	0	766	indeterminate		5716.87	-858	inverse		5716.87	-92	inverse		0	0			-3.49682		-0.23173	not_prioritized	0.358482	0.0396765	0.199079	0	0.119447	57	Clostridium | purine/nucleotide	clostridium	purine/nucleotide metabolism	purine metabolites	gain/emergence	not_axis_evidence	FALSE	FALSE	Clostridium | purine/nucleotide | clostridium | purine/nucleotide metabolism | purine metabolites | gain/emergence
H2_Clostridium_purine	clostridium	Clostridium	PWY-6123: inosine-5'-phosphate biosynthesis I	gain	2'-deoxyguanosine	metabolite	guanosine	indeterminate	No direct role assigned from pathway name alone.	0	955.023	396.922	10803.4	957	666	0	0	1910.05	620	1386	528	-0.34757	-0.0446395	10	2	10	0	766	indeterminate		1910.05	-858	inverse		1910.05	-92	inverse		0	0			-3.49682		-0.23173	not_prioritized	0.34757	0.0446395	0.196105	0	0.117663	58	Clostridium | purine/nucleotide	clostridium	purine/nucleotide metabolism	purine metabolites	gain/emergence	not_axis_evidence	FALSE	FALSE	Clostridium | purine/nucleotide | clostridium | purine/nucleotide metabolism | purine metabolites | gain/emergence
H2_Clostridium_purine	clostridium	Clostridium	PWY-6121: 5-aminoimidazole ribonucleotide biosynthesis I	gain	adenosine	metabolite	adenosine	indeterminate	No direct role assigned from pathway name alone.	0	1986.57	1022.29	3296	262	365.333	0	0	3973.14	283	335	189	-0.350335	-0.036594	10	2	10	0	52	indeterminate		3973.14	-146	inverse		3973.14	-94	inverse		0	0			-3.65308		-0.582416	not_prioritized	0.350335	0.036594	0.193465	0	0.116079	59	Clostridium | purine/nucleotide	clostridium	purine/nucleotide metabolism	purine metabolites	gain/emergence	not_axis_evidence	FALSE	FALSE	Clostridium | purine/nucleotide | clostridium | purine/nucleotide metabolism | purine metabolites | gain/emergence
H2_Clostridium_purine	clostridium	Clostridium	PWY-6122: 5-aminoimidazole ribonucleotide biosynthesis II	gain	adenosine	metabolite	adenosine	indeterminate	No direct role assigned from pathway name alone.	0	1736.85	919.133	3296	262	365.333	0	0	3473.71	283	335	189	-0.350771	-0.0359368	10	2	10	0	52	indeterminate		3473.71	-146	inverse		3473.71	-94	inverse		0	0			-3.65308		-0.582416	not_prioritized	0.350771	0.0359368	0.193354	0	0.116012	60	Clostridium | purine/nucleotide	clostridium	purine/nucleotide metabolism	purine metabolites	gain/emergence	not_axis_evidence	FALSE	FALSE	Clostridium | purine/nucleotide | clostridium | purine/nucleotide metabolism | purine metabolites | gain/emergence
H2_Clostridium_purine	clostridium	Clostridium	PWY-6277: superpathway of 5-aminoimidazole ribonucleotide biosynthesis	gain	adenosine	metabolite	adenosine	indeterminate	No direct role assigned from pathway name alone.	0	1736.85	919.133	3296	262	365.333	0	0	3473.71	283	335	189	-0.350771	-0.0359368	10	2	10	0	52	indeterminate		3473.71	-146	inverse		3473.71	-94	inverse		0	0			-3.65308		-0.582416	not_prioritized	0.350771	0.0359368	0.193354	0	0.116012	60	Clostridium | purine/nucleotide	clostridium	purine/nucleotide metabolism	purine metabolites	gain/emergence	not_axis_evidence	FALSE	FALSE	Clostridium | purine/nucleotide | clostridium | purine/nucleotide metabolism | purine metabolites | gain/emergence
H2_Clostridium_purine	clostridium	Clostridium	PWY-6123: inosine-5'-phosphate biosynthesis I	gain	adenosine	metabolite	adenosine	indeterminate	No direct role assigned from pathway name alone.	0	955.023	396.922	3296	262	365.333	0	0	1910.05	283	335	189	-0.344711	-0.0407026	10	2	10	0	52	indeterminate		1910.05	-146	inverse		1910.05	-94	inverse		0	0			-3.65308		-0.582416	not_prioritized	0.344711	0.0407026	0.192707	0	0.115624	62	Clostridium | purine/nucleotide	clostridium	purine/nucleotide metabolism	purine metabolites	gain/emergence	not_axis_evidence	FALSE	FALSE	Clostridium | purine/nucleotide | clostridium | purine/nucleotide metabolism | purine metabolites | gain/emergence
H2_Clostridium_purine	clostridium	Clostridium	PWY-6124: inosine-5'-phosphate biosynthesis II	gain	adenosine	metabolite	adenosine	indeterminate	No direct role assigned from pathway name alone.	0	2858.44	1866.05	3296	262	365.333	0	0	5716.87	283	335	189	-0.351437	-0.0301888	10	2	10	0	52	indeterminate		5716.87	-146	inverse		5716.87	-94	inverse		0	0			-3.65308		-0.582416	not_prioritized	0.351437	0.0301888	0.190813	0	0.114488	63	Clostridium | purine/nucleotide	clostridium	purine/nucleotide metabolism	purine metabolites	gain/emergence	not_axis_evidence	FALSE	FALSE	Clostridium | purine/nucleotide | clostridium | purine/nucleotide metabolism | purine metabolites | gain/emergence
H2_Clostridium_purine	clostridium	Clostridium	PWY-6121: 5-aminoimidazole ribonucleotide biosynthesis I	gain	adenosine-5-monophosphate	metabolite	adenosine	indeterminate	No direct role assigned from pathway name alone.	0	1986.57	1022.29	1308	174	838	0	0	3973.14	719	149	199	-0.336839	-0.0396686	10	2	10	0	-570	indeterminate		3973.14	50	positive		3973.14	-520	inverse		0	0			-2.9102		-1.85322	not_prioritized	0.336839	0.0396686	0.188254	0	0.112952	64	Clostridium | purine/nucleotide	clostridium	purine/nucleotide metabolism	purine metabolites	gain/emergence	not_axis_evidence	FALSE	FALSE	Clostridium | purine/nucleotide | clostridium | purine/nucleotide metabolism | purine metabolites | gain/emergence
H2_Clostridium_purine	clostridium	Clostridium	PWY-6609: adenine and adenosine salvage III	gain	lauric acid	metabolite	uric acid	indeterminate	No sufficiently direct substrate/product relationship from the available labels.	0	2452.75	611.228	24916.4	31238.5	39533	0	176.011	4729.49	20339	17246	45231	0.211665	0.160202	10	3	10	176.011	-3093	inverse		4553.48	27985	positive		4729.49	24892	positive		0	0			0.32623		1.15306	not_prioritized	0.211665	0.160202	0.185934	0	0.11156	65	Clostridium | purine/nucleotide	clostridium	purine/nucleotide metabolism	purine metabolites	gain/emergence	not_axis_evidence	FALSE	FALSE	Clostridium | purine/nucleotide | clostridium | purine/nucleotide metabolism | purine metabolites | gain/emergence
H2_Clostridium_purine	clostridium	Clostridium	PWY-6122: 5-aminoimidazole ribonucleotide biosynthesis II	gain	adenosine-5-monophosphate	metabolite	adenosine	indeterminate	No direct role assigned from pathway name alone.	0	1736.85	919.133	1308	174	838	0	0	3473.71	719	149	199	-0.331816	-0.0292961	10	2	10	0	-570	indeterminate		3473.71	50	positive		3473.71	-520	inverse		0	0			-2.9102		-1.85322	not_prioritized	0.331816	0.0292961	0.180556	0	0.108334	66	Clostridium | purine/nucleotide	clostridium	purine/nucleotide metabolism	purine metabolites	gain/emergence	not_axis_evidence	FALSE	FALSE	Clostridium | purine/nucleotide | clostridium | purine/nucleotide metabolism | purine metabolites | gain/emergence
H2_Clostridium_purine	clostridium	Clostridium	PWY-6277: superpathway of 5-aminoimidazole ribonucleotide biosynthesis	gain	adenosine-5-monophosphate	metabolite	adenosine	indeterminate	No direct role assigned from pathway name alone.	0	1736.85	919.133	1308	174	838	0	0	3473.71	719	149	199	-0.331816	-0.0292961	10	2	10	0	-570	indeterminate		3473.71	50	positive		3473.71	-520	inverse		0	0			-2.9102		-1.85322	not_prioritized	0.331816	0.0292961	0.180556	0	0.108334	66	Clostridium | purine/nucleotide	clostridium	purine/nucleotide metabolism	purine metabolites	gain/emergence	not_axis_evidence	FALSE	FALSE	Clostridium | purine/nucleotide | clostridium | purine/nucleotide metabolism | purine metabolites | gain/emergence
H2_Clostridium_purine	clostridium	Clostridium	PWY-6124: inosine-5'-phosphate biosynthesis II	gain	adenosine-5-monophosphate	metabolite	adenosine	indeterminate	No direct role assigned from pathway name alone.	0	2858.44	1866.05	1308	174	838	0	0	5716.87	719	149	199	-0.290812	0.0517982	10	2	10	0	-570	indeterminate		5716.87	50	positive		5716.87	-520	inverse		0	0			-2.9102		-1.85322	not_prioritized	0.290812	0.0517982	0.171305	0	0.102783	68	Clostridium | purine/nucleotide	clostridium	purine/nucleotide metabolism	purine metabolites	gain/emergence	not_axis_evidence	FALSE	FALSE	Clostridium | purine/nucleotide | clostridium | purine/nucleotide metabolism | purine metabolites | gain/emergence
H2_Clostridium_purine	clostridium	Clostridium	PWY-6124: inosine-5'-phosphate biosynthesis II	gain	lauric acid	metabolite	uric acid	indeterminate	No sufficiently direct substrate/product relationship from the available labels.	0	2858.44	1866.05	24916.4	31238.5	39533	0	0	5716.87	20339	17246	45231	0.133025	-0.186644	10	2	10	0	-3093	indeterminate		5716.87	27985	positive		5716.87	24892	positive		0	0			0.32623		1.15306	not_prioritized	0.133025	0.186644	0.159835	0	0.0959008	69	Clostridium | purine/nucleotide	clostridium	purine/nucleotide metabolism	purine metabolites	gain/emergence	not_axis_evidence	FALSE	FALSE	Clostridium | purine/nucleotide | clostridium | purine/nucleotide metabolism | purine metabolites | gain/emergence
H2_Clostridium_purine	clostridium	Clostridium	PWY-6609: adenine and adenosine salvage III	gain	1,3,5-trimethylcyanuric acid	metabolite	uric acid	indeterminate	No sufficiently direct substrate/product relationship from the available labels.	0	2452.75	611.228	46188.4	18348.5	46097	0	176.011	4729.49	26771	12866	23831	-0.166217	-0.120105	10	3	10	176.011	-13905	inverse		4553.48	10965	positive		4729.49	-2940	inverse		0	0			-1.33187		-0.167832	not_prioritized	0.166217	0.120105	0.143161	0	0.0858964	70	Clostridium | purine/nucleotide	clostridium	purine/nucleotide metabolism	purine metabolites	gain/emergence	not_axis_evidence	FALSE	FALSE	Clostridium | purine/nucleotide | clostridium | purine/nucleotide metabolism | purine metabolites | gain/emergence
H2_Clostridium_purine	clostridium	Clostridium	PWY-6122: 5-aminoimidazole ribonucleotide biosynthesis II	gain	1,3,5-trimethylcyanuric acid	metabolite	uric acid	indeterminate	No sufficiently direct substrate/product relationship from the available labels.	0	1736.85	919.133	46188.4	18348.5	46097	0	0	3473.71	26771	12866	23831	0.0469156	0.239268	10	2	10	0	-13905	indeterminate		3473.71	10965	positive		3473.71	-2940	inverse		0	0			-1.33187		-0.167832	not_prioritized	0.0469156	0.239268	0.143092	0	0.085855	71	Clostridium | purine/nucleotide	clostridium	purine/nucleotide metabolism	purine metabolites	gain/emergence	not_axis_evidence	FALSE	FALSE	Clostridium | purine/nucleotide | clostridium | purine/nucleotide metabolism | purine metabolites | gain/emergence
H2_Clostridium_purine	clostridium	Clostridium	PWY-6277: superpathway of 5-aminoimidazole ribonucleotide biosynthesis	gain	1,3,5-trimethylcyanuric acid	metabolite	uric acid	indeterminate	No sufficiently direct substrate/product relationship from the available labels.	0	1736.85	919.133	46188.4	18348.5	46097	0	0	3473.71	26771	12866	23831	0.0469156	0.239268	10	2	10	0	-13905	indeterminate		3473.71	10965	positive		3473.71	-2940	inverse		0	0			-1.33187		-0.167832	not_prioritized	0.0469156	0.239268	0.143092	0	0.085855	71	Clostridium | purine/nucleotide	clostridium	purine/nucleotide metabolism	purine metabolites	gain/emergence	not_axis_evidence	FALSE	FALSE	Clostridium | purine/nucleotide | clostridium | purine/nucleotide metabolism | purine metabolites | gain/emergence
H2_Clostridium_purine	clostridium	Clostridium	PWY-6121: 5-aminoimidazole ribonucleotide biosynthesis I	gain	1,3,5-trimethylcyanuric acid	metabolite	uric acid	indeterminate	No sufficiently direct substrate/product relationship from the available labels.	0	1986.57	1022.29	46188.4	18348.5	46097	0	0	3973.14	26771	12866	23831	0.0380947	0.22268	10	2	10	0	-13905	indeterminate		3973.14	10965	positive		3973.14	-2940	inverse		0	0			-1.33187		-0.167832	not_prioritized	0.0380947	0.22268	0.130387	0	0.0782323	73	Clostridium | purine/nucleotide	clostridium	purine/nucleotide metabolism	purine metabolites	gain/emergence	not_axis_evidence	FALSE	FALSE	Clostridium | purine/nucleotide | clostridium | purine/nucleotide metabolism | purine metabolites | gain/emergence
H2_Clostridium_purine	clostridium	Clostridium	PWY-6122: 5-aminoimidazole ribonucleotide biosynthesis II	gain	lauric acid	metabolite	uric acid	indeterminate	No sufficiently direct substrate/product relationship from the available labels.	0	1736.85	919.133	24916.4	31238.5	39533	0	0	3473.71	20339	17246	45231	0.15873	-0.088838	10	2	10	0	-3093	indeterminate		3473.71	27985	positive		3473.71	24892	positive		0	0			0.32623		1.15306	not_prioritized	0.15873	0.088838	0.123784	0	0.0742704	74	Clostridium | purine/nucleotide	clostridium	purine/nucleotide metabolism	purine metabolites	gain/emergence	not_axis_evidence	FALSE	FALSE	Clostridium | purine/nucleotide | clostridium | purine/nucleotide metabolism | purine metabolites | gain/emergence
H2_Clostridium_purine	clostridium	Clostridium	PWY-6277: superpathway of 5-aminoimidazole ribonucleotide biosynthesis	gain	lauric acid	metabolite	uric acid	indeterminate	No sufficiently direct substrate/product relationship from the available labels.	0	1736.85	919.133	24916.4	31238.5	39533	0	0	3473.71	20339	17246	45231	0.15873	-0.088838	10	2	10	0	-3093	indeterminate		3473.71	27985	positive		3473.71	24892	positive		0	0			0.32623		1.15306	not_prioritized	0.15873	0.088838	0.123784	0	0.0742704	74	Clostridium | purine/nucleotide	clostridium	purine/nucleotide metabolism	purine metabolites	gain/emergence	not_axis_evidence	FALSE	FALSE	Clostridium | purine/nucleotide | clostridium | purine/nucleotide metabolism | purine metabolites | gain/emergence
H2_Clostridium_purine	clostridium	Clostridium	PWY-6121: 5-aminoimidazole ribonucleotide biosynthesis I	gain	lauric acid	metabolite	uric acid	indeterminate	No sufficiently direct substrate/product relationship from the available labels.	0	1986.57	1022.29	24916.4	31238.5	39533	0	0	3973.14	20339	17246	45231	0.161928	-0.0760419	10	2	10	0	-3093	indeterminate		3973.14	27985	positive		3973.14	24892	positive		0	0			0.32623		1.15306	not_prioritized	0.161928	0.0760419	0.118985	0	0.071391	76	Clostridium | purine/nucleotide	clostridium	purine/nucleotide metabolism	purine metabolites	gain/emergence	not_axis_evidence	FALSE	FALSE	Clostridium | purine/nucleotide | clostridium | purine/nucleotide metabolism | purine metabolites | gain/emergence
H2_Clostridium_purine	clostridium	Clostridium	PWY-6123: inosine-5'-phosphate biosynthesis I	gain	lauric acid	metabolite	uric acid	indeterminate	No sufficiently direct substrate/product relationship from the available labels.	0	955.023	396.922	24916.4	31238.5	39533	0	0	1910.05	20339	17246	45231	0.184186	0.0158199	10	2	10	0	-3093	indeterminate		1910.05	27985	positive		1910.05	24892	positive		0	0			0.32623		1.15306	not_prioritized	0.184186	0.0158199	0.100003	0	0.0600017	77	Clostridium | purine/nucleotide	clostridium	purine/nucleotide metabolism	purine metabolites	gain/emergence	not_axis_evidence	FALSE	FALSE	Clostridium | purine/nucleotide | clostridium | purine/nucleotide metabolism | purine metabolites | gain/emergence
H2_Clostridium_purine	clostridium	Clostridium	PWY-6123: inosine-5'-phosphate biosynthesis I	gain	1,3,5-trimethylcyanuric acid	metabolite	uric acid	indeterminate	No sufficiently direct substrate/product relationship from the available labels.	0	955.023	396.922	46188.4	18348.5	46097	0	0	1910.05	26771	12866	23831	-0.0266768	0.101727	10	2	10	0	-13905	indeterminate		1910.05	10965	positive		1910.05	-2940	inverse		0	0			-1.33187		-0.167832	not_prioritized	0.0266768	0.101727	0.0642021	0	0.0385212	78	Clostridium | purine/nucleotide	clostridium	purine/nucleotide metabolism	purine metabolites	gain/emergence	not_axis_evidence	FALSE	FALSE	Clostridium | purine/nucleotide | clostridium | purine/nucleotide metabolism | purine metabolites | gain/emergence
H3_Clostridium_fatty_acid_CoA	clostridium	Clostridium	PWY66-429: fatty acid biosynthesis initiation (mitochondria)	gain	linoleic acid	metabolite	oleic;linole	indeterminate	No direct substrate/product relationship assigned.	0	7177.78	334.614	3831.8	210542	21343.3	0	42.0684	14313.5	2158	11234	409851	0.998635	0.998954	10	3	10	42.0684	9076	positive		14271.4	398617	positive		14313.5	407693	positive		0	0			5.77995		7.56926	candidate_link	0.998635	0.998954	0.998794	0	0.599277	1	Clostridium | fatty-acid/CoA	clostridium	lipid/CoA biosynthesis	fatty-acid metabolites	gain/emergence	associated_state_marker_pair	TRUE	FALSE	Clostridium | fatty-acid/CoA | clostridium | lipid/CoA biosynthesis | fatty-acid metabolites | gain/emergence
H3_Clostridium_fatty_acid_CoA	clostridium	Clostridium	PANTO-PWY: phosphopantothenate biosynthesis I	gain	linoleic acid	metabolite	oleic;linole	indeterminate	No direct substrate/product relationship assigned.	0	1438.46	90.5553	3831.8	210542	21343.3	0	0	2876.93	2158	11234	409851	0.997788	0.997727	10	2	10	0	9076	indeterminate		2876.93	398617	positive		2876.93	407693	positive		0	0			5.77995		7.56926	candidate_link	0.997788	0.997727	0.997757	0	0.598654	2	Clostridium | fatty-acid/CoA	clostridium	lipid/CoA biosynthesis	fatty-acid metabolites	gain/emergence	associated_state_marker_pair	TRUE	FALSE	Clostridium | fatty-acid/CoA | clostridium | lipid/CoA biosynthesis | fatty-acid metabolites | gain/emergence
H3_Clostridium_fatty_acid_CoA	clostridium	Clostridium	PWY66-429: fatty acid biosynthesis initiation (mitochondria)	gain	LPC (18:1)	lipid	^lpc\b	indeterminate	Complex lipid readout; not treated as a direct pathway substrate/product.	0	7177.78	334.614	0.0243116	0.882999	0.0861586	0	42.0684	14313.5	0.0101533	0.108309	1.65769	0.992678	0.994811	10	3	10	42.0684	0.0981556	positive		14271.4	1.54938	positive		14313.5	1.64754	positive		0	0			5.18269		7.35107	candidate_link	0.992678	0.994811	0.993744	0	0.596247	3	Clostridium | fatty-acid/CoA	clostridium	lipid/CoA biosynthesis	LPC remodeling	gain/emergence	associated_state_marker_pair	TRUE	FALSE	Clostridium | fatty-acid/CoA | clostridium | lipid/CoA biosynthesis | LPC remodeling | gain/emergence
H3_Clostridium_fatty_acid_CoA	clostridium	Clostridium	PANTO-PWY: phosphopantothenate biosynthesis I	gain	LPC (18:1)	lipid	^lpc\b	indeterminate	Complex lipid readout; not treated as a direct pathway substrate/product.	0	1438.46	90.5553	0.0243116	0.882999	0.0861586	0	0	2876.93	0.0101533	0.108309	1.65769	0.990277	0.9925	10	2	10	0	0.0981556	indeterminate		2876.93	1.54938	positive		2876.93	1.64754	positive		0	0			5.18269		7.35107	candidate_link	0.990277	0.9925	0.991388	0	0.594833	4	Clostridium | fatty-acid/CoA	clostridium	lipid/CoA biosynthesis	LPC remodeling	gain/emergence	associated_state_marker_pair	TRUE	FALSE	Clostridium | fatty-acid/CoA | clostridium | lipid/CoA biosynthesis | LPC remodeling | gain/emergence
H3_Clostridium_fatty_acid_CoA	clostridium	Clostridium	PANTOSYN-PWY: superpathway of coenzyme A biosynthesis I (bacteria)	gain	linoleic acid	metabolite	oleic;linole	indeterminate	No direct substrate/product relationship assigned.	0	1254.63	152.026	3831.8	210542	21343.3	0	0	2509.26	2158	11234	409851	0.989939	0.988651	10	2	10	0	9076	indeterminate		2509.26	398617	positive		2509.26	407693	positive		0	0			5.77995		7.56926	candidate_link	0.989939	0.988651	0.989295	0	0.593577	5	Clostridium | fatty-acid/CoA	clostridium	lipid/CoA biosynthesis	fatty-acid metabolites	gain/emergence	associated_state_marker_pair	TRUE	FALSE	Clostridium | fatty-acid/CoA | clostridium | lipid/CoA biosynthesis | fatty-acid metabolites | gain/emergence
H3_Clostridium_fatty_acid_CoA	clostridium	Clostridium	PWY66-429: fatty acid biosynthesis initiation (mitochondria)	gain	3-hydroxypalmitic acid	metabolite	palmit	indeterminate	No direct substrate/product relationship assigned.	0	7177.78	334.614	1090.8	7864.5	698.333	0	42.0684	14313.5	2741	430	15299	0.986909	0.989787	10	3	10	42.0684	-2311	inverse		14271.4	14869	positive		14313.5	12558	positive		0	0			2.84997		2.48066	candidate_link	0.986909	0.989787	0.988348	0	0.593009	6	Clostridium | fatty-acid/CoA	clostridium	lipid/CoA biosynthesis	fatty-acid metabolites	gain/emergence	associated_state_marker_pair	TRUE	FALSE	Clostridium | fatty-acid/CoA | clostridium | lipid/CoA biosynthesis | fatty-acid metabolites | gain/emergence
H3_Clostridium_fatty_acid_CoA	clostridium	Clostridium	PANTO-PWY: phosphopantothenate biosynthesis I	gain	3-hydroxypalmitic acid	metabolite	palmit	indeterminate	No direct substrate/product relationship assigned.	0	1438.46	90.5553	1090.8	7864.5	698.333	0	0	2876.93	2741	430	15299	0.985616	0.989456	10	2	10	0	-2311	indeterminate		2876.93	14869	positive		2876.93	12558	positive		0	0			2.84997		2.48066	candidate_link	0.985616	0.989456	0.987536	0	0.592522	7	Clostridium | fatty-acid/CoA	clostridium	lipid/CoA biosynthesis	fatty-acid metabolites	gain/emergence	associated_state_marker_pair	TRUE	FALSE	Clostridium | fatty-acid/CoA | clostridium | lipid/CoA biosynthesis | fatty-acid metabolites | gain/emergence
H3_Clostridium_fatty_acid_CoA	clostridium	Clostridium	PWY66-429: fatty acid biosynthesis initiation (mitochondria)	gain	LPC (18:2)	lipid	^lpc\b	indeterminate	Complex lipid readout; not treated as a direct pathway substrate/product.	0	7177.78	334.614	0.00407913	0.310249	0.0555651	0	42.0684	14313.5	0.00337308	0.0717097	0.548787	0.978232	0.984388	10	3	10	42.0684	0.0683366	positive		14271.4	0.477078	positive		14313.5	0.545414	positive		0	0			6.24902		7.34604	candidate_link	0.978232	0.984388	0.98131	0	0.588786	8	Clostridium | fatty-acid/CoA	clostridium	lipid/CoA biosynthesis	LPC remodeling	gain/emergence	associated_state_marker_pair	TRUE	FALSE	Clostridium | fatty-acid/CoA | clostridium | lipid/CoA biosynthesis | LPC remodeling | gain/emergence
H3_Clostridium_fatty_acid_CoA	clostridium	Clostridium	PANTOSYN-PWY: superpathway of coenzyme A biosynthesis I (bacteria)	gain	3-hydroxypalmitic acid	metabolite	palmit	indeterminate	No direct substrate/product relationship assigned.	0	1254.63	152.026	1090.8	7864.5	698.333	0	0	2509.26	2741	430	15299	0.975834	0.982734	10	2	10	0	-2311	indeterminate		2509.26	14869	positive		2509.26	12558	positive		0	0			2.84997		2.48066	candidate_link	0.975834	0.982734	0.979284	0	0.58757	9	Clostridium | fatty-acid/CoA	clostridium	lipid/CoA biosynthesis	fatty-acid metabolites	gain/emergence	associated_state_marker_pair	TRUE	FALSE	Clostridium | fatty-acid/CoA | clostridium | lipid/CoA biosynthesis | fatty-acid metabolites | gain/emergence
H3_Clostridium_fatty_acid_CoA	clostridium	Clostridium	PANTOSYN-PWY: superpathway of coenzyme A biosynthesis I (bacteria)	gain	LPC (18:1)	lipid	^lpc\b	indeterminate	Complex lipid readout; not treated as a direct pathway substrate/product.	0	1254.63	152.026	0.0243116	0.882999	0.0861586	0	0	2509.26	0.0101533	0.108309	1.65769	0.977255	0.97982	10	2	10	0	0.0981556	indeterminate		2509.26	1.54938	positive		2509.26	1.64754	positive		0	0			5.18269		7.35107	candidate_link	0.977255	0.97982	0.978537	0	0.587122	10	Clostridium | fatty-acid/CoA	clostridium	lipid/CoA biosynthesis	LPC remodeling	gain/emergence	associated_state_marker_pair	TRUE	FALSE	Clostridium | fatty-acid/CoA | clostridium | lipid/CoA biosynthesis | LPC remodeling | gain/emergence
H3_Clostridium_fatty_acid_CoA	clostridium	Clostridium	PANTO-PWY: phosphopantothenate biosynthesis I	gain	LPC (18:2)	lipid	^lpc\b	indeterminate	Complex lipid readout; not treated as a direct pathway substrate/product.	0	1438.46	90.5553	0.00407913	0.310249	0.0555651	0	0	2876.93	0.00337308	0.0717097	0.548787	0.975459	0.980313	10	2	10	0	0.0683366	indeterminate		2876.93	0.477078	positive		2876.93	0.545414	positive		0	0			6.24902		7.34604	candidate_link	0.975459	0.980313	0.977886	0	0.586732	11	Clostridium | fatty-acid/CoA	clostridium	lipid/CoA biosynthesis	LPC remodeling	gain/emergence	associated_state_marker_pair	TRUE	FALSE	Clostridium | fatty-acid/CoA | clostridium | lipid/CoA biosynthesis | LPC remodeling | gain/emergence
H3_Clostridium_fatty_acid_CoA	clostridium	Clostridium	PWY66-429: fatty acid biosynthesis initiation (mitochondria)	gain	LPC (20:3)	lipid	^lpc\b	indeterminate	Complex lipid readout; not treated as a direct pathway substrate/product.	0	7177.78	334.614	0.0275077	0.103579	0.0295644	0	42.0684	14313.5	0.0257148	0.0469476	0.160211	0.96706	0.969319	10	3	10	42.0684	0.0212327	positive		14271.4	0.113263	positive		14313.5	0.134496	positive		0	0			1.91283		2.6393	candidate_link	0.96706	0.969319	0.96819	0	0.580914	12	Clostridium | fatty-acid/CoA	clostridium	lipid/CoA biosynthesis	LPC remodeling	gain/emergence	associated_state_marker_pair	TRUE	FALSE	Clostridium | fatty-acid/CoA | clostridium | lipid/CoA biosynthesis | LPC remodeling | gain/emergence
H3_Clostridium_fatty_acid_CoA	clostridium	Clostridium	PANTO-PWY: phosphopantothenate biosynthesis I	gain	LPC (20:3)	lipid	^lpc\b	indeterminate	Complex lipid readout; not treated as a direct pathway substrate/product.	0	1438.46	90.5553	0.0275077	0.103579	0.0295644	0	0	2876.93	0.0257148	0.0469476	0.160211	0.964227	0.967433	10	2	10	0	0.0212327	indeterminate		2876.93	0.113263	positive		2876.93	0.134496	positive		0	0			1.91283		2.6393	candidate_link	0.964227	0.967433	0.96583	0	0.579498	13	Clostridium | fatty-acid/CoA	clostridium	lipid/CoA biosynthesis	LPC remodeling	gain/emergence	associated_state_marker_pair	TRUE	FALSE	Clostridium | fatty-acid/CoA | clostridium | lipid/CoA biosynthesis | LPC remodeling | gain/emergence
H3_Clostridium_fatty_acid_CoA	clostridium	Clostridium	PWY66-429: fatty acid biosynthesis initiation (mitochondria)	gain	1-monopalmitin	metabolite	palmit	indeterminate	No direct substrate/product relationship assigned.	0	7177.78	334.614	2161	14154.5	3092.33	0	42.0684	14313.5	95	5572	22737	0.967076	0.964316	10	3	10	42.0684	5477	positive		14271.4	17165	positive		14313.5	22642	positive		0	0			2.71149		7.9029	candidate_link	0.967076	0.964316	0.965696	0	0.579418	14	Clostridium | fatty-acid/CoA	clostridium	lipid/CoA biosynthesis	other metabolites	gain/emergence	associated_state_marker_pair	TRUE	FALSE	Clostridium | fatty-acid/CoA | clostridium | lipid/CoA biosynthesis | other metabolites | gain/emergence
H3_Clostridium_fatty_acid_CoA	clostridium	Clostridium	PWY66-429: fatty acid biosynthesis initiation (mitochondria)	gain	LPC (20:2)	lipid	^lpc\b	indeterminate	Complex lipid readout; not treated as a direct pathway substrate/product.	0	7177.78	334.614	0.137351	0.376215	0.1265	0	42.0684	14313.5	0.0892833	0.112714	0.639716	0.953356	0.975749	10	3	10	42.0684	0.0234302	positive		14271.4	0.527002	positive		14313.5	0.550433	positive		0	0			1.45369		2.84097	candidate_link	0.953356	0.975749	0.964553	0	0.578732	15	Clostridium | fatty-acid/CoA	clostridium	lipid/CoA biosynthesis	LPC remodeling	gain/emergence	associated_state_marker_pair	TRUE	FALSE	Clostridium | fatty-acid/CoA | clostridium | lipid/CoA biosynthesis | LPC remodeling | gain/emergence
H3_Clostridium_fatty_acid_CoA	clostridium	Clostridium	PANTO-PWY: phosphopantothenate biosynthesis I	gain	1-monopalmitin	metabolite	palmit	indeterminate	No direct substrate/product relationship assigned.	0	1438.46	90.5553	2161	14154.5	3092.33	0	0	2876.93	95	5572	22737	0.964516	0.9617	10	2	10	0	5477	indeterminate		2876.93	17165	positive		2876.93	22642	positive		0	0			2.71149		7.9029	candidate_link	0.964516	0.9617	0.963108	0	0.577865	16	Clostridium | fatty-acid/CoA	clostridium	lipid/CoA biosynthesis	other metabolites	gain/emergence	associated_state_marker_pair	TRUE	FALSE	Clostridium | fatty-acid/CoA | clostridium | lipid/CoA biosynthesis | other metabolites | gain/emergence
H3_Clostridium_fatty_acid_CoA	clostridium	Clostridium	PANTOSYN-PWY: superpathway of coenzyme A biosynthesis I (bacteria)	gain	LPC (18:2)	lipid	^lpc\b	indeterminate	Complex lipid readout; not treated as a direct pathway substrate/product.	0	1254.63	152.026	0.00407913	0.310249	0.0555651	0	0	2509.26	0.00337308	0.0717097	0.548787	0.961738	0.961607	10	2	10	0	0.0683366	indeterminate		2509.26	0.477078	positive		2509.26	0.545414	positive		0	0			6.24902		7.34604	candidate_link	0.961738	0.961607	0.961673	0	0.577004	17	Clostridium | fatty-acid/CoA	clostridium	lipid/CoA biosynthesis	LPC remodeling	gain/emergence	associated_state_marker_pair	TRUE	FALSE	Clostridium | fatty-acid/CoA | clostridium | lipid/CoA biosynthesis | LPC remodeling | gain/emergence
H3_Clostridium_fatty_acid_CoA	clostridium	Clostridium	PANTO-PWY: phosphopantothenate biosynthesis I	gain	LPC (20:2)	lipid	^lpc\b	indeterminate	Complex lipid readout; not treated as a direct pathway substrate/product.	0	1438.46	90.5553	0.137351	0.376215	0.1265	0	0	2876.93	0.0892833	0.112714	0.639716	0.948549	0.973115	10	2	10	0	0.0234302	indeterminate		2876.93	0.527002	positive		2876.93	0.550433	positive		0	0			1.45369		2.84097	candidate_link	0.948549	0.973115	0.960832	0	0.576499	18	Clostridium | fatty-acid/CoA	clostridium	lipid/CoA biosynthesis	LPC remodeling	gain/emergence	associated_state_marker_pair	TRUE	FALSE	Clostridium | fatty-acid/CoA | clostridium | lipid/CoA biosynthesis | LPC remodeling | gain/emergence
H3_Clostridium_fatty_acid_CoA	clostridium	Clostridium	PANTOSYN-PWY: superpathway of coenzyme A biosynthesis I (bacteria)	gain	LPC (20:3)	lipid	^lpc\b	indeterminate	Complex lipid readout; not treated as a direct pathway substrate/product.	0	1254.63	152.026	0.0275077	0.103579	0.0295644	0	0	2509.26	0.0257148	0.0469476	0.160211	0.950848	0.957384	10	2	10	0	0.0212327	indeterminate		2509.26	0.113263	positive		2509.26	0.134496	positive		0	0			1.91283		2.6393	candidate_link	0.950848	0.957384	0.954116	0	0.57247	19	Clostridium | fatty-acid/CoA	clostridium	lipid/CoA biosynthesis	LPC remodeling	gain/emergence	associated_state_marker_pair	TRUE	FALSE	Clostridium | fatty-acid/CoA | clostridium | lipid/CoA biosynthesis | LPC remodeling | gain/emergence
H3_Clostridium_fatty_acid_CoA	clostridium	Clostridium	PANTOSYN-PWY: superpathway of coenzyme A biosynthesis I (bacteria)	gain	1-monopalmitin	metabolite	palmit	indeterminate	No direct substrate/product relationship assigned.	0	1254.63	152.026	2161	14154.5	3092.33	0	0	2509.26	95	5572	22737	0.95222	0.949587	10	2	10	0	5477	indeterminate		2509.26	17165	positive		2509.26	22642	positive		0	0			2.71149		7.9029	candidate_link	0.95222	0.949587	0.950904	0	0.570542	20	Clostridium | fatty-acid/CoA	clostridium	lipid/CoA biosynthesis	other metabolites	gain/emergence	associated_state_marker_pair	TRUE	FALSE	Clostridium | fatty-acid/CoA | clostridium | lipid/CoA biosynthesis | other metabolites | gain/emergence
H3_Clostridium_fatty_acid_CoA	clostridium	Clostridium	PWY66-429: fatty acid biosynthesis initiation (mitochondria)	gain	LPC (16:1)	lipid	^lpc\b	indeterminate	Complex lipid readout; not treated as a direct pathway substrate/product.	0	7177.78	334.614	0.0376201	0.684022	0.13108	0	42.0684	14313.5	0.0367954	0.27524	1.0928	0.940646	0.952717	10	3	10	42.0684	0.238445	positive		14271.4	0.817564	positive		14313.5	1.05601	positive		0	0			4.18447		4.89237	candidate_link	0.940646	0.952717	0.946681	0	0.568009	21	Clostridium | fatty-acid/CoA	clostridium	lipid/CoA biosynthesis	LPC remodeling	gain/emergence	associated_state_marker_pair	TRUE	FALSE	Clostridium | fatty-acid/CoA | clostridium | lipid/CoA biosynthesis | LPC remodeling | gain/emergence
H3_Clostridium_fatty_acid_CoA	clostridium	Clostridium	PANTO-PWY: phosphopantothenate biosynthesis I	gain	LPC (16:1)	lipid	^lpc\b	indeterminate	Complex lipid readout; not treated as a direct pathway substrate/product.	0	1438.46	90.5553	0.0376201	0.684022	0.13108	0	0	2876.93	0.0367954	0.27524	1.0928	0.93686	0.949125	10	2	10	0	0.238445	indeterminate		2876.93	0.817564	positive		2876.93	1.05601	positive		0	0			4.18447		4.89237	candidate_link	0.93686	0.949125	0.942992	0	0.565795	22	Clostridium | fatty-acid/CoA	clostridium	lipid/CoA biosynthesis	LPC remodeling	gain/emergence	associated_state_marker_pair	TRUE	FALSE	Clostridium | fatty-acid/CoA | clostridium | lipid/CoA biosynthesis | LPC remodeling | gain/emergence
H3_Clostridium_fatty_acid_CoA	clostridium	Clostridium	PANTOSYN-PWY: superpathway of coenzyme A biosynthesis I (bacteria)	gain	LPC (20:2)	lipid	^lpc\b	indeterminate	Complex lipid readout; not treated as a direct pathway substrate/product.	0	1254.63	152.026	0.137351	0.376215	0.1265	0	0	2509.26	0.0892833	0.112714	0.639716	0.926285	0.959261	10	2	10	0	0.0234302	indeterminate		2509.26	0.527002	positive		2509.26	0.550433	positive		0	0			1.45369		2.84097	candidate_link	0.926285	0.959261	0.942773	0	0.565664	23	Clostridium | fatty-acid/CoA	clostridium	lipid/CoA biosynthesis	LPC remodeling	gain/emergence	associated_state_marker_pair	TRUE	FALSE	Clostridium | fatty-acid/CoA | clostridium | lipid/CoA biosynthesis | LPC remodeling | gain/emergence
H3_Clostridium_fatty_acid_CoA	clostridium	Clostridium	COA-PWY-1: superpathway of coenzyme A biosynthesis III (mammals)	gain	linoleic acid	metabolite	oleic;linole	indeterminate	No direct substrate/product relationship assigned.	0	999.221	267.363	3831.8	210542	21343.3	0	37.2821	1961.16	2158	11234	409851	0.937409	0.922735	10	3	10	37.2821	9076	positive		1923.88	398617	positive		1961.16	407693	positive		0	0			5.77995		7.56926	candidate_link	0.937409	0.922735	0.930072	0	0.558043	24	Clostridium | fatty-acid/CoA	clostridium	lipid/CoA biosynthesis	fatty-acid metabolites	gain/emergence	associated_state_marker_pair	TRUE	FALSE	Clostridium | fatty-acid/CoA | clostridium | lipid/CoA biosynthesis | fatty-acid metabolites | gain/emergence
H3_Clostridium_fatty_acid_CoA	clostridium	Clostridium	PWY-7851: coenzyme A biosynthesis II (eukaryotic)	gain	linoleic acid	metabolite	oleic;linole	indeterminate	No direct substrate/product relationship assigned.	0	912.736	241.173	3831.8	210542	21343.3	0	65.3242	1760.15	2158	11234	409851	0.936884	0.922028	10	3	10	65.3242	9076	positive		1694.82	398617	positive		1760.15	407693	positive		0	0			5.77995		7.56926	candidate_link	0.936884	0.922028	0.929456	0	0.557674	25	Clostridium | fatty-acid/CoA	clostridium	lipid/CoA biosynthesis	fatty-acid metabolites	gain/emergence	associated_state_marker_pair	TRUE	FALSE	Clostridium | fatty-acid/CoA | clostridium | lipid/CoA biosynthesis | fatty-acid metabolites | gain/emergence
H3_Clostridium_fatty_acid_CoA	clostridium	Clostridium	PANTOSYN-PWY: superpathway of coenzyme A biosynthesis I (bacteria)	gain	LPC (16:1)	lipid	^lpc\b	indeterminate	Complex lipid readout; not treated as a direct pathway substrate/product.	0	1254.63	152.026	0.0376201	0.684022	0.13108	0	0	2509.26	0.0367954	0.27524	1.0928	0.920742	0.933402	10	2	10	0	0.238445	indeterminate		2509.26	0.817564	positive		2509.26	1.05601	positive		0	0			4.18447		4.89237	candidate_link	0.920742	0.933402	0.927072	0	0.556243	26	Clostridium | fatty-acid/CoA	clostridium	lipid/CoA biosynthesis	LPC remodeling	gain/emergence	associated_state_marker_pair	TRUE	FALSE	Clostridium | fatty-acid/CoA | clostridium | lipid/CoA biosynthesis | LPC remodeling | gain/emergence
H3_Clostridium_fatty_acid_CoA	clostridium	Clostridium	COA-PWY-1: superpathway of coenzyme A biosynthesis III (mammals)	gain	3-hydroxypalmitic acid	metabolite	palmit	indeterminate	No direct substrate/product relationship assigned.	0	999.221	267.363	1090.8	7864.5	698.333	0	37.2821	1961.16	2741	430	15299	0.918256	0.921853	10	3	10	37.2821	-2311	inverse		1923.88	14869	positive		1961.16	12558	positive		0	0			2.84997		2.48066	candidate_link	0.918256	0.921853	0.920055	0	0.552033	27	Clostridium | fatty-acid/CoA	clostridium	lipid/CoA biosynthesis	fatty-acid metabolites	gain/emergence	associated_state_marker_pair	TRUE	FALSE	Clostridium | fatty-acid/CoA | clostridium | lipid/CoA biosynthesis | fatty-acid metabolites | gain/emergence
H3_Clostridium_fatty_acid_CoA	clostridium	Clostridium	PWY-7851: coenzyme A biosynthesis II (eukaryotic)	gain	3-hydroxypalmitic acid	metabolite	palmit	indeterminate	No direct substrate/product relationship assigned.	0	912.736	241.173	1090.8	7864.5	698.333	0	65.3242	1760.15	2741	430	15299	0.917029	0.91933	10	3	10	65.3242	-2311	inverse		1694.82	14869	positive		1760.15	12558	positive		0	0			2.84997		2.48066	candidate_link	0.917029	0.91933	0.91818	0	0.550908	28	Clostridium | fatty-acid/CoA	clostridium	lipid/CoA biosynthesis	fatty-acid metabolites	gain/emergence	associated_state_marker_pair	TRUE	FALSE	Clostridium | fatty-acid/CoA | clostridium | lipid/CoA biosynthesis | fatty-acid metabolites | gain/emergence
H3_Clostridium_fatty_acid_CoA	clostridium	Clostridium	COA-PWY-1: superpathway of coenzyme A biosynthesis III (mammals)	gain	LPC (18:1)	lipid	^lpc\b	indeterminate	Complex lipid readout; not treated as a direct pathway substrate/product.	0	999.221	267.363	0.0243116	0.882999	0.0861586	0	37.2821	1961.16	0.0101533	0.108309	1.65769	0.912844	0.904655	10	3	10	37.2821	0.0981556	positive		1923.88	1.54938	positive		1961.16	1.64754	positive		0	0			5.18269		7.35107	candidate_link	0.912844	0.904655	0.90875	0	0.54525	29	Clostridium | fatty-acid/CoA	clostridium	lipid/CoA biosynthesis	LPC remodeling	gain/emergence	associated_state_marker_pair	TRUE	FALSE	Clostridium | fatty-acid/CoA | clostridium | lipid/CoA biosynthesis | LPC remodeling | gain/emergence
H3_Clostridium_fatty_acid_CoA	clostridium	Clostridium	PWY-7851: coenzyme A biosynthesis II (eukaryotic)	gain	LPC (18:1)	lipid	^lpc\b	indeterminate	Complex lipid readout; not treated as a direct pathway substrate/product.	0	912.736	241.173	0.0243116	0.882999	0.0861586	0	65.3242	1760.15	0.0101533	0.108309	1.65769	0.912782	0.904534	10	3	10	65.3242	0.0981556	positive		1694.82	1.54938	positive		1760.15	1.64754	positive		0	0			5.18269		7.35107	candidate_link	0.912782	0.904534	0.908658	0	0.545195	30	Clostridium | fatty-acid/CoA	clostridium	lipid/CoA biosynthesis	LPC remodeling	gain/emergence	associated_state_marker_pair	TRUE	FALSE	Clostridium | fatty-acid/CoA | clostridium | lipid/CoA biosynthesis | LPC remodeling | gain/emergence
H3_Clostridium_fatty_acid_CoA	clostridium	Clostridium	COA-PWY: coenzyme A biosynthesis I (prokaryotic)	gain	linoleic acid	metabolite	oleic;linole	indeterminate	No direct substrate/product relationship assigned.	0	1758.31	540.582	3831.8	210542	21343.3	0	72.9761	3443.64	2158	11234	409851	0.916535	0.892646	10	3	10	72.9761	9076	positive		3370.66	398617	positive		3443.64	407693	positive		0	0			5.77995		7.56926	candidate_link	0.916535	0.892646	0.904591	0	0.542754	31	Clostridium | fatty-acid/CoA	clostridium	lipid/CoA biosynthesis	fatty-acid metabolites	gain/emergence	associated_state_marker_pair	TRUE	FALSE	Clostridium | fatty-acid/CoA | clostridium | lipid/CoA biosynthesis | fatty-acid metabolites | gain/emergence
H3_Clostridium_fatty_acid_CoA	clostridium	Clostridium	COA-PWY: coenzyme A biosynthesis I (prokaryotic)	gain	3-hydroxypalmitic acid	metabolite	palmit	indeterminate	No direct substrate/product relationship assigned.	0	1758.31	540.582	1090.8	7864.5	698.333	0	72.9761	3443.64	2741	430	15299	0.896339	0.893568	10	3	10	72.9761	-2311	inverse		3370.66	14869	positive		3443.64	12558	positive		0	0			2.84997		2.48066	candidate_link	0.896339	0.893568	0.894953	0	0.536972	32	Clostridium | fatty-acid/CoA	clostridium	lipid/CoA biosynthesis	fatty-acid metabolites	gain/emergence	associated_state_marker_pair	TRUE	FALSE	Clostridium | fatty-acid/CoA | clostridium | lipid/CoA biosynthesis | fatty-acid metabolites | gain/emergence
H3_Clostridium_fatty_acid_CoA	clostridium	Clostridium	PWY66-429: fatty acid biosynthesis initiation (mitochondria)	gain	palmitoleic acid	metabolite	palmit;oleic	indeterminate	No direct substrate/product relationship assigned.	0	7177.78	334.614	1554.2	8682	2760.33	0	42.0684	14313.5	1690	1013	16351	0.897235	0.892484	10	3	10	42.0684	-677	inverse		14271.4	15338	positive		14313.5	14661	positive		0	0			2.48186		3.27428	candidate_link	0.897235	0.892484	0.894859	0	0.536916	33	Clostridium | fatty-acid/CoA	clostridium	lipid/CoA biosynthesis	fatty-acid metabolites	gain/emergence	associated_state_marker_pair	TRUE	FALSE	Clostridium | fatty-acid/CoA | clostridium | lipid/CoA biosynthesis | fatty-acid metabolites | gain/emergence
H3_Clostridium_fatty_acid_CoA	clostridium	Clostridium	PWY-7851: coenzyme A biosynthesis II (eukaryotic)	gain	LPC (20:3)	lipid	^lpc\b	indeterminate	Complex lipid readout; not treated as a direct pathway substrate/product.	0	912.736	241.173	0.0275077	0.103579	0.0295644	0	65.3242	1760.15	0.0257148	0.0469476	0.160211	0.889965	0.894346	10	3	10	65.3242	0.0212327	positive		1694.82	0.113263	positive		1760.15	0.134496	positive		0	0			1.91283		2.6393	candidate_link	0.889965	0.894346	0.892156	0	0.535294	34	Clostridium | fatty-acid/CoA	clostridium	lipid/CoA biosynthesis	LPC remodeling	gain/emergence	associated_state_marker_pair	TRUE	FALSE	Clostridium | fatty-acid/CoA | clostridium | lipid/CoA biosynthesis | LPC remodeling | gain/emergence
H3_Clostridium_fatty_acid_CoA	clostridium	Clostridium	COA-PWY-1: superpathway of coenzyme A biosynthesis III (mammals)	gain	LPC (20:3)	lipid	^lpc\b	indeterminate	Complex lipid readout; not treated as a direct pathway substrate/product.	0	999.221	267.363	0.0275077	0.103579	0.0295644	0	37.2821	1961.16	0.0257148	0.0469476	0.160211	0.888267	0.892541	10	3	10	37.2821	0.0212327	positive		1923.88	0.113263	positive		1961.16	0.134496	positive		0	0			1.91283		2.6393	candidate_link	0.888267	0.892541	0.890404	0	0.534242	35	Clostridium | fatty-acid/CoA	clostridium	lipid/CoA biosynthesis	LPC remodeling	gain/emergence	associated_state_marker_pair	TRUE	FALSE	Clostridium | fatty-acid/CoA | clostridium | lipid/CoA biosynthesis | LPC remodeling | gain/emergence
H3_Clostridium_fatty_acid_CoA	clostridium	Clostridium	PANTO-PWY: phosphopantothenate biosynthesis I	gain	palmitoleic acid	metabolite	palmit;oleic	indeterminate	No direct substrate/product relationship assigned.	0	1438.46	90.5553	1554.2	8682	2760.33	0	0	2876.93	1690	1013	16351	0.893396	0.885835	10	2	10	0	-677	indeterminate		2876.93	15338	positive		2876.93	14661	positive		0	0			2.48186		3.27428	candidate_link	0.893396	0.885835	0.889615	0	0.533769	36	Clostridium | fatty-acid/CoA	clostridium	lipid/CoA biosynthesis	fatty-acid metabolites	gain/emergence	associated_state_marker_pair	TRUE	FALSE	Clostridium | fatty-acid/CoA | clostridium | lipid/CoA biosynthesis | fatty-acid metabolites | gain/emergence
H3_Clostridium_fatty_acid_CoA	clostridium	Clostridium	PWY-7851: coenzyme A biosynthesis II (eukaryotic)	gain	1-monopalmitin	metabolite	palmit	indeterminate	No direct substrate/product relationship assigned.	0	912.736	241.173	2161	14154.5	3092.33	0	65.3242	1760.15	95	5572	22737	0.894383	0.883208	10	3	10	65.3242	5477	positive		1694.82	17165	positive		1760.15	22642	positive		0	0			2.71149		7.9029	candidate_link	0.894383	0.883208	0.888796	0	0.533277	37	Clostridium | fatty-acid/CoA	clostridium	lipid/CoA biosynthesis	other metabolites	gain/emergence	associated_state_marker_pair	TRUE	FALSE	Clostridium | fatty-acid/CoA | clostridium | lipid/CoA biosynthesis | other metabolites | gain/emergence
H3_Clostridium_fatty_acid_CoA	clostridium	Clostridium	COA-PWY-1: superpathway of coenzyme A biosynthesis III (mammals)	gain	1-monopalmitin	metabolite	palmit	indeterminate	No direct substrate/product relationship assigned.	0	999.221	267.363	2161	14154.5	3092.33	0	37.2821	1961.16	95	5572	22737	0.892482	0.88032	10	3	10	37.2821	5477	positive		1923.88	17165	positive		1961.16	22642	positive		0	0			2.71149		7.9029	candidate_link	0.892482	0.88032	0.886401	0	0.531841	38	Clostridium | fatty-acid/CoA	clostridium	lipid/CoA biosynthesis	other metabolites	gain/emergence	associated_state_marker_pair	TRUE	FALSE	Clostridium | fatty-acid/CoA | clostridium | lipid/CoA biosynthesis | other metabolites | gain/emergence
H3_Clostridium_fatty_acid_CoA	clostridium	Clostridium	PWY-7851: coenzyme A biosynthesis II (eukaryotic)	gain	LPC (18:2)	lipid	^lpc\b	indeterminate	Complex lipid readout; not treated as a direct pathway substrate/product.	0	912.736	241.173	0.00407913	0.310249	0.0555651	0	65.3242	1760.15	0.00337308	0.0717097	0.548787	0.897911	0.871228	10	3	10	65.3242	0.0683366	positive		1694.82	0.477078	positive		1760.15	0.545414	positive		0	0			6.24902		7.34604	candidate_link	0.897911	0.871228	0.88457	0	0.530742	39	Clostridium | fatty-acid/CoA	clostridium	lipid/CoA biosynthesis	LPC remodeling	gain/emergence	associated_state_marker_pair	TRUE	FALSE	Clostridium | fatty-acid/CoA | clostridium | lipid/CoA biosynthesis | LPC remodeling | gain/emergence
H3_Clostridium_fatty_acid_CoA	clostridium	Clostridium	COA-PWY-1: superpathway of coenzyme A biosynthesis III (mammals)	gain	LPC (18:2)	lipid	^lpc\b	indeterminate	Complex lipid readout; not treated as a direct pathway substrate/product.	0	999.221	267.363	0.00407913	0.310249	0.0555651	0	37.2821	1961.16	0.00337308	0.0717097	0.548787	0.897063	0.870741	10	3	10	37.2821	0.0683366	positive		1923.88	0.477078	positive		1961.16	0.545414	positive		0	0			6.24902		7.34604	candidate_link	0.897063	0.870741	0.883902	0	0.530341	40	Clostridium | fatty-acid/CoA	clostridium	lipid/CoA biosynthesis	LPC remodeling	gain/emergence	associated_state_marker_pair	TRUE	FALSE	Clostridium | fatty-acid/CoA | clostridium | lipid/CoA biosynthesis | LPC remodeling | gain/emergence
H3_Clostridium_fatty_acid_CoA	clostridium	Clostridium	COA-PWY: coenzyme A biosynthesis I (prokaryotic)	gain	LPC (18:1)	lipid	^lpc\b	indeterminate	Complex lipid readout; not treated as a direct pathway substrate/product.	0	1758.31	540.582	0.0243116	0.882999	0.0861586	0	72.9761	3443.64	0.0101533	0.108309	1.65769	0.889008	0.871941	10	3	10	72.9761	0.0981556	positive		3370.66	1.54938	positive		3443.64	1.64754	positive		0	0			5.18269		7.35107	candidate_link	0.889008	0.871941	0.880474	0	0.528284	41	Clostridium | fatty-acid/CoA	clostridium	lipid/CoA biosynthesis	LPC remodeling	gain/emergence	associated_state_marker_pair	TRUE	FALSE	Clostridium | fatty-acid/CoA | clostridium | lipid/CoA biosynthesis | LPC remodeling | gain/emergence
H3_Clostridium_fatty_acid_CoA	clostridium	Clostridium	PWY66-429: fatty acid biosynthesis initiation (mitochondria)	gain	LPC (20:1)	lipid	^lpc\b	indeterminate	Complex lipid readout; not treated as a direct pathway substrate/product.	0	7177.78	334.614	0.342157	0.710843	0.303698	0	42.0684	14313.5	0.198524	0.207094	1.21459	0.834717	0.921926	10	3	10	42.0684	0.00856939	positive		14271.4	1.0075	positive		14313.5	1.01607	positive		0	0			1.05487		2.61308	candidate_link	0.834717	0.921926	0.878321	0	0.526993	42	Clostridium | fatty-acid/CoA	clostridium	lipid/CoA biosynthesis	LPC remodeling	gain/emergence	associated_state_marker_pair	TRUE	FALSE	Clostridium | fatty-acid/CoA | clostridium | lipid/CoA biosynthesis | LPC remodeling | gain/emergence
H3_Clostridium_fatty_acid_CoA	clostridium	Clostridium	PANTO-PWY: phosphopantothenate biosynthesis I	gain	LPC (20:1)	lipid	^lpc\b	indeterminate	Complex lipid readout; not treated as a direct pathway substrate/product.	0	1438.46	90.5553	0.342157	0.710843	0.303698	0	0	2876.93	0.198524	0.207094	1.21459	0.827772	0.91862	10	2	10	0	0.00856939	indeterminate		2876.93	1.0075	positive		2876.93	1.01607	positive		0	0			1.05487		2.61308	candidate_link	0.827772	0.91862	0.873196	0	0.523918	43	Clostridium | fatty-acid/CoA	clostridium	lipid/CoA biosynthesis	LPC remodeling	gain/emergence	associated_state_marker_pair	TRUE	FALSE	Clostridium | fatty-acid/CoA | clostridium | lipid/CoA biosynthesis | LPC remodeling | gain/emergence
H3_Clostridium_fatty_acid_CoA	clostridium	Clostridium	PANTOSYN-PWY: superpathway of coenzyme A biosynthesis I (bacteria)	gain	palmitoleic acid	metabolite	palmit;oleic	indeterminate	No direct substrate/product relationship assigned.	0	1254.63	152.026	1554.2	8682	2760.33	0	0	2509.26	1690	1013	16351	0.874631	0.85658	10	2	10	0	-677	indeterminate		2509.26	15338	positive		2509.26	14661	positive		0	0			2.48186		3.27428	candidate_link	0.874631	0.85658	0.865605	0	0.519363	44	Clostridium | fatty-acid/CoA	clostridium	lipid/CoA biosynthesis	fatty-acid metabolites	gain/emergence	associated_state_marker_pair	TRUE	FALSE	Clostridium | fatty-acid/CoA | clostridium | lipid/CoA biosynthesis | fatty-acid metabolites | gain/emergence
H3_Clostridium_fatty_acid_CoA	clostridium	Clostridium	COA-PWY: coenzyme A biosynthesis I (prokaryotic)	gain	LPC (20:3)	lipid	^lpc\b	indeterminate	Complex lipid readout; not treated as a direct pathway substrate/product.	0	1758.31	540.582	0.0275077	0.103579	0.0295644	0	72.9761	3443.64	0.0257148	0.0469476	0.160211	0.864808	0.862701	10	3	10	72.9761	0.0212327	positive		3370.66	0.113263	positive		3443.64	0.134496	positive		0	0			1.91283		2.6393	candidate_link	0.864808	0.862701	0.863754	0	0.518252	45	Clostridium | fatty-acid/CoA	clostridium	lipid/CoA biosynthesis	LPC remodeling	gain/emergence	associated_state_marker_pair	TRUE	FALSE	Clostridium | fatty-acid/CoA | clostridium | lipid/CoA biosynthesis | LPC remodeling | gain/emergence
H3_Clostridium_fatty_acid_CoA	clostridium	Clostridium	COA-PWY-1: superpathway of coenzyme A biosynthesis III (mammals)	gain	LPC (20:2)	lipid	^lpc\b	indeterminate	Complex lipid readout; not treated as a direct pathway substrate/product.	0	999.221	267.363	0.137351	0.376215	0.1265	0	37.2821	1961.16	0.0892833	0.112714	0.639716	0.839039	0.881421	10	3	10	37.2821	0.0234302	positive		1923.88	0.527002	positive		1961.16	0.550433	positive		0	0			1.45369		2.84097	candidate_link	0.839039	0.881421	0.86023	0	0.516138	46	Clostridium | fatty-acid/CoA	clostridium	lipid/CoA biosynthesis	LPC remodeling	gain/emergence	associated_state_marker_pair	TRUE	FALSE	Clostridium | fatty-acid/CoA | clostridium | lipid/CoA biosynthesis | LPC remodeling | gain/emergence
H3_Clostridium_fatty_acid_CoA	clostridium	Clostridium	COA-PWY: coenzyme A biosynthesis I (prokaryotic)	gain	1-monopalmitin	metabolite	palmit	indeterminate	No direct substrate/product relationship assigned.	0	1758.31	540.582	2161	14154.5	3092.33	0	72.9761	3443.64	95	5572	22737	0.869693	0.849132	10	3	10	72.9761	5477	positive		3370.66	17165	positive		3443.64	22642	positive		0	0			2.71149		7.9029	candidate_link	0.869693	0.849132	0.859412	0	0.515647	47	Clostridium | fatty-acid/CoA	clostridium	lipid/CoA biosynthesis	other metabolites	gain/emergence	associated_state_marker_pair	TRUE	FALSE	Clostridium | fatty-acid/CoA | clostridium | lipid/CoA biosynthesis | other metabolites | gain/emergence
H3_Clostridium_fatty_acid_CoA	clostridium	Clostridium	PWY-7851: coenzyme A biosynthesis II (eukaryotic)	gain	LPC (20:2)	lipid	^lpc\b	indeterminate	Complex lipid readout; not treated as a direct pathway substrate/product.	0	912.736	241.173	0.137351	0.376215	0.1265	0	65.3242	1760.15	0.0892833	0.112714	0.639716	0.837378	0.881128	10	3	10	65.3242	0.0234302	positive		1694.82	0.527002	positive		1760.15	0.550433	positive		0	0			1.45369		2.84097	candidate_link	0.837378	0.881128	0.859253	0	0.515552	48	Clostridium | fatty-acid/CoA	clostridium	lipid/CoA biosynthesis	LPC remodeling	gain/emergence	associated_state_marker_pair	TRUE	FALSE	Clostridium | fatty-acid/CoA | clostridium | lipid/CoA biosynthesis | LPC remodeling | gain/emergence
H3_Clostridium_fatty_acid_CoA	clostridium	Clostridium	PWY-7851: coenzyme A biosynthesis II (eukaryotic)	gain	LPC (16:1)	lipid	^lpc\b	indeterminate	Complex lipid readout; not treated as a direct pathway substrate/product.	0	912.736	241.173	0.0376201	0.684022	0.13108	0	65.3242	1760.15	0.0367954	0.27524	1.0928	0.855797	0.856945	10	3	10	65.3242	0.238445	positive		1694.82	0.817564	positive		1760.15	1.05601	positive		0	0			4.18447		4.89237	candidate_link	0.855797	0.856945	0.856371	0	0.513823	49	Clostridium | fatty-acid/CoA	clostridium	lipid/CoA biosynthesis	LPC remodeling	gain/emergence	associated_state_marker_pair	TRUE	FALSE	Clostridium | fatty-acid/CoA | clostridium | lipid/CoA biosynthesis | LPC remodeling | gain/emergence
H3_Clostridium_fatty_acid_CoA	clostridium	Clostridium	COA-PWY-1: superpathway of coenzyme A biosynthesis III (mammals)	gain	LPC (16:1)	lipid	^lpc\b	indeterminate	Complex lipid readout; not treated as a direct pathway substrate/product.	0	999.221	267.363	0.0376201	0.684022	0.13108	0	37.2821	1961.16	0.0367954	0.27524	1.0928	0.853261	0.854308	10	3	10	37.2821	0.238445	positive		1923.88	0.817564	positive		1961.16	1.05601	positive		0	0			4.18447		4.89237	candidate_link	0.853261	0.854308	0.853784	0	0.512271	50	Clostridium | fatty-acid/CoA	clostridium	lipid/CoA biosynthesis	LPC remodeling	gain/emergence	associated_state_marker_pair	TRUE	FALSE	Clostridium | fatty-acid/CoA | clostridium | lipid/CoA biosynthesis | LPC remodeling | gain/emergence
H3_Clostridium_fatty_acid_CoA	clostridium	Clostridium	COA-PWY: coenzyme A biosynthesis I (prokaryotic)	gain	LPC (18:2)	lipid	^lpc\b	indeterminate	Complex lipid readout; not treated as a direct pathway substrate/product.	0	1758.31	540.582	0.00407913	0.310249	0.0555651	0	72.9761	3443.64	0.00337308	0.0717097	0.548787	0.873132	0.833669	10	3	10	72.9761	0.0683366	positive		3370.66	0.477078	positive		3443.64	0.545414	positive		0	0			6.24902		7.34604	candidate_link	0.873132	0.833669	0.8534	0	0.51204	51	Clostridium | fatty-acid/CoA	clostridium	lipid/CoA biosynthesis	LPC remodeling	gain/emergence	associated_state_marker_pair	TRUE	FALSE	Clostridium | fatty-acid/CoA | clostridium | lipid/CoA biosynthesis | LPC remodeling | gain/emergence
H3_Clostridium_fatty_acid_CoA	clostridium	Clostridium	PANTOSYN-PWY: superpathway of coenzyme A biosynthesis I (bacteria)	gain	LPC (20:1)	lipid	^lpc\b	indeterminate	Complex lipid readout; not treated as a direct pathway substrate/product.	0	1254.63	152.026	0.342157	0.710843	0.303698	0	0	2509.26	0.198524	0.207094	1.21459	0.797626	0.902341	10	2	10	0	0.00856939	indeterminate		2509.26	1.0075	positive		2509.26	1.01607	positive		0	0			1.05487		2.61308	candidate_link	0.797626	0.902341	0.849983	0	0.50999	52	Clostridium | fatty-acid/CoA	clostridium	lipid/CoA biosynthesis	LPC remodeling	gain/emergence	associated_state_marker_pair	TRUE	FALSE	Clostridium | fatty-acid/CoA | clostridium | lipid/CoA biosynthesis | LPC remodeling | gain/emergence
H3_Clostridium_fatty_acid_CoA	clostridium	Clostridium	PWY66-429: fatty acid biosynthesis initiation (mitochondria)	gain	oleic acid	metabolite	oleic	indeterminate	No direct substrate/product relationship assigned.	0	7177.78	334.614	210969	456367	68688	0	42.0684	14313.5	427679	33944	878790	0.795015	0.88721	10	3	10	42.0684	-393735	inverse		14271.4	844846	positive		14313.5	451111	positive		0	0			1.11316		1.03899	candidate_link	0.795015	0.88721	0.841112	0	0.504667	53	Clostridium | fatty-acid/CoA	clostridium	lipid/CoA biosynthesis	fatty-acid metabolites	gain/emergence	associated_state_marker_pair	TRUE	FALSE	Clostridium | fatty-acid/CoA | clostridium | lipid/CoA biosynthesis | fatty-acid metabolites | gain/emergence
H3_Clostridium_fatty_acid_CoA	clostridium	Clostridium	PANTO-PWY: phosphopantothenate biosynthesis I	gain	oleic acid	metabolite	oleic	indeterminate	No direct substrate/product relationship assigned.	0	1438.46	90.5553	210969	456367	68688	0	0	2876.93	427679	33944	878790	0.791471	0.8858	10	2	10	0	-393735	indeterminate		2876.93	844846	positive		2876.93	451111	positive		0	0			1.11316		1.03899	candidate_link	0.791471	0.8858	0.838635	0	0.503181	54	Clostridium | fatty-acid/CoA	clostridium	lipid/CoA biosynthesis	fatty-acid metabolites	gain/emergence	associated_state_marker_pair	TRUE	FALSE	Clostridium | fatty-acid/CoA | clostridium | lipid/CoA biosynthesis | fatty-acid metabolites | gain/emergence
H3_Clostridium_fatty_acid_CoA	clostridium	Clostridium	COA-PWY: coenzyme A biosynthesis I (prokaryotic)	gain	LPC (20:2)	lipid	^lpc\b	indeterminate	Complex lipid readout; not treated as a direct pathway substrate/product.	0	1758.31	540.582	0.137351	0.376215	0.1265	0	72.9761	3443.64	0.0892833	0.112714	0.639716	0.810124	0.848211	10	3	10	72.9761	0.0234302	positive		3370.66	0.527002	positive		3443.64	0.550433	positive		0	0			1.45369		2.84097	candidate_link	0.810124	0.848211	0.829168	0	0.497501	55	Clostridium | fatty-acid/CoA	clostridium	lipid/CoA biosynthesis	LPC remodeling	gain/emergence	associated_state_marker_pair	TRUE	FALSE	Clostridium | fatty-acid/CoA | clostridium | lipid/CoA biosynthesis | LPC remodeling | gain/emergence
H3_Clostridium_fatty_acid_CoA	clostridium	Clostridium	COA-PWY: coenzyme A biosynthesis I (prokaryotic)	gain	LPC (16:1)	lipid	^lpc\b	indeterminate	Complex lipid readout; not treated as a direct pathway substrate/product.	0	1758.31	540.582	0.0376201	0.684022	0.13108	0	72.9761	3443.64	0.0367954	0.27524	1.0928	0.828668	0.820554	10	3	10	72.9761	0.238445	positive		3370.66	0.817564	positive		3443.64	1.05601	positive		0	0			4.18447		4.89237	candidate_link	0.828668	0.820554	0.824611	0	0.494766	56	Clostridium | fatty-acid/CoA	clostridium	lipid/CoA biosynthesis	LPC remodeling	gain/emergence	associated_state_marker_pair	TRUE	FALSE	Clostridium | fatty-acid/CoA | clostridium | lipid/CoA biosynthesis | LPC remodeling | gain/emergence
H3_Clostridium_fatty_acid_CoA	clostridium	Clostridium	PANTOSYN-PWY: superpathway of coenzyme A biosynthesis I (bacteria)	gain	oleic acid	metabolite	oleic	indeterminate	No direct substrate/product relationship assigned.	0	1254.63	152.026	210969	456367	68688	0	0	2509.26	427679	33944	878790	0.773491	0.873982	10	2	10	0	-393735	indeterminate		2509.26	844846	positive		2509.26	451111	positive		0	0			1.11316		1.03899	candidate_link	0.773491	0.873982	0.823736	0	0.494242	57	Clostridium | fatty-acid/CoA	clostridium	lipid/CoA biosynthesis	fatty-acid metabolites	gain/emergence	associated_state_marker_pair	TRUE	FALSE	Clostridium | fatty-acid/CoA | clostridium | lipid/CoA biosynthesis | fatty-acid metabolites | gain/emergence
H3_Clostridium_fatty_acid_CoA	clostridium	Clostridium	COA-PWY-1: superpathway of coenzyme A biosynthesis III (mammals)	gain	palmitoleic acid	metabolite	palmit;oleic	indeterminate	No direct substrate/product relationship assigned.	0	999.221	267.363	1554.2	8682	2760.33	0	37.2821	1961.16	1690	1013	16351	0.797438	0.736782	10	3	10	37.2821	-677	inverse		1923.88	15338	positive		1961.16	14661	positive		0	0			2.48186		3.27428	candidate_link	0.797438	0.736782	0.76711	0	0.460266	58	Clostridium | fatty-acid/CoA	clostridium	lipid/CoA biosynthesis	fatty-acid metabolites	gain/emergence	not_axis_evidence	FALSE	FALSE	Clostridium | fatty-acid/CoA | clostridium | lipid/CoA biosynthesis | fatty-acid metabolites | gain/emergence
H3_Clostridium_fatty_acid_CoA	clostridium	Clostridium	PWY-7851: coenzyme A biosynthesis II (eukaryotic)	gain	palmitoleic acid	metabolite	palmit;oleic	indeterminate	No direct substrate/product relationship assigned.	0	912.736	241.173	1554.2	8682	2760.33	0	65.3242	1760.15	1690	1013	16351	0.795498	0.734077	10	3	10	65.3242	-677	inverse		1694.82	15338	positive		1760.15	14661	positive		0	0			2.48186		3.27428	candidate_link	0.795498	0.734077	0.764787	0	0.458872	59	Clostridium | fatty-acid/CoA	clostridium	lipid/CoA biosynthesis	fatty-acid metabolites	gain/emergence	not_axis_evidence	FALSE	FALSE	Clostridium | fatty-acid/CoA | clostridium | lipid/CoA biosynthesis | fatty-acid metabolites | gain/emergence
H3_Clostridium_fatty_acid_CoA	clostridium	Clostridium	PWY66-429: fatty acid biosynthesis initiation (mitochondria)	gain	LPC (16:0)	lipid	^lpc\b	indeterminate	Complex lipid readout; not treated as a direct pathway substrate/product.	0	7177.78	334.614	0.0211582	0.453571	0.202314	0	42.0684	14313.5	0.00909954	0.26314	0.644001	0.726361	0.797054	10	3	10	42.0684	0.254041	positive		14271.4	0.38086	positive		14313.5	0.634901	positive		0	0			4.42204		6.14513	candidate_link	0.726361	0.797054	0.761707	0	0.457024	60	Clostridium | fatty-acid/CoA	clostridium	lipid/CoA biosynthesis	LPC remodeling	gain/emergence	not_axis_evidence	FALSE	FALSE	Clostridium | fatty-acid/CoA | clostridium | lipid/CoA biosynthesis | LPC remodeling | gain/emergence
H3_Clostridium_fatty_acid_CoA	clostridium	Clostridium	PANTO-PWY: phosphopantothenate biosynthesis I	gain	LPC (16:0)	lipid	^lpc\b	indeterminate	Complex lipid readout; not treated as a direct pathway substrate/product.	0	1438.46	90.5553	0.0211582	0.453571	0.202314	0	0	2876.93	0.00909954	0.26314	0.644001	0.722066	0.792394	10	2	10	0	0.254041	indeterminate		2876.93	0.38086	positive		2876.93	0.634901	positive		0	0			4.42204		6.14513	candidate_link	0.722066	0.792394	0.75723	0	0.454338	61	Clostridium | fatty-acid/CoA	clostridium	lipid/CoA biosynthesis	LPC remodeling	gain/emergence	not_axis_evidence	FALSE	FALSE	Clostridium | fatty-acid/CoA | clostridium | lipid/CoA biosynthesis | LPC remodeling | gain/emergence
H3_Clostridium_fatty_acid_CoA	clostridium	Clostridium	COA-PWY-1: superpathway of coenzyme A biosynthesis III (mammals)	gain	LPC (20:1)	lipid	^lpc\b	indeterminate	Complex lipid readout; not treated as a direct pathway substrate/product.	0	999.221	267.363	0.342157	0.710843	0.303698	0	37.2821	1961.16	0.198524	0.207094	1.21459	0.693556	0.819454	10	3	10	37.2821	0.00856939	positive		1923.88	1.0075	positive		1961.16	1.01607	positive		0	0			1.05487		2.61308	candidate_link	0.693556	0.819454	0.756505	0	0.453903	62	Clostridium | fatty-acid/CoA	clostridium	lipid/CoA biosynthesis	LPC remodeling	gain/emergence	not_axis_evidence	FALSE	FALSE	Clostridium | fatty-acid/CoA | clostridium | lipid/CoA biosynthesis | LPC remodeling | gain/emergence
H3_Clostridium_fatty_acid_CoA	clostridium	Clostridium	PWY-7851: coenzyme A biosynthesis II (eukaryotic)	gain	LPC (20:1)	lipid	^lpc\b	indeterminate	Complex lipid readout; not treated as a direct pathway substrate/product.	0	912.736	241.173	0.342157	0.710843	0.303698	0	65.3242	1760.15	0.198524	0.207094	1.21459	0.690387	0.818717	10	3	10	65.3242	0.00856939	positive		1694.82	1.0075	positive		1760.15	1.01607	positive		0	0			1.05487		2.61308	candidate_link	0.690387	0.818717	0.754552	0	0.452731	63	Clostridium | fatty-acid/CoA	clostridium	lipid/CoA biosynthesis	LPC remodeling	gain/emergence	not_axis_evidence	FALSE	FALSE	Clostridium | fatty-acid/CoA | clostridium | lipid/CoA biosynthesis | LPC remodeling | gain/emergence
H3_Clostridium_fatty_acid_CoA	clostridium	Clostridium	COA-PWY-1: superpathway of coenzyme A biosynthesis III (mammals)	gain	oleic acid	metabolite	oleic	indeterminate	No direct substrate/product relationship assigned.	0	999.221	267.363	210969	456367	68688	0	37.2821	1961.16	427679	33944	878790	0.700304	0.799758	10	3	10	37.2821	-393735	inverse		1923.88	844846	positive		1961.16	451111	positive		0	0			1.11316		1.03899	candidate_link	0.700304	0.799758	0.750031	0	0.450019	64	Clostridium | fatty-acid/CoA	clostridium	lipid/CoA biosynthesis	fatty-acid metabolites	gain/emergence	not_axis_evidence	FALSE	FALSE	Clostridium | fatty-acid/CoA | clostridium | lipid/CoA biosynthesis | fatty-acid metabolites | gain/emergence
H3_Clostridium_fatty_acid_CoA	clostridium	Clostridium	PWY-7851: coenzyme A biosynthesis II (eukaryotic)	gain	oleic acid	metabolite	oleic	indeterminate	No direct substrate/product relationship assigned.	0	912.736	241.173	210969	456367	68688	0	65.3242	1760.15	427679	33944	878790	0.697155	0.794047	10	3	10	65.3242	-393735	inverse		1694.82	844846	positive		1760.15	451111	positive		0	0			1.11316		1.03899	candidate_link	0.697155	0.794047	0.745601	0	0.44736	65	Clostridium | fatty-acid/CoA	clostridium	lipid/CoA biosynthesis	fatty-acid metabolites	gain/emergence	not_axis_evidence	FALSE	FALSE	Clostridium | fatty-acid/CoA | clostridium | lipid/CoA biosynthesis | fatty-acid metabolites | gain/emergence
H3_Clostridium_fatty_acid_CoA	clostridium	Clostridium	PANTOSYN-PWY: superpathway of coenzyme A biosynthesis I (bacteria)	gain	LPC (16:0)	lipid	^lpc\b	indeterminate	Complex lipid readout; not treated as a direct pathway substrate/product.	0	1254.63	152.026	0.0211582	0.453571	0.202314	0	0	2509.26	0.00909954	0.26314	0.644001	0.705647	0.774663	10	2	10	0	0.254041	indeterminate		2509.26	0.38086	positive		2509.26	0.634901	positive		0	0			4.42204		6.14513	candidate_link	0.705647	0.774663	0.740155	0	0.444093	66	Clostridium | fatty-acid/CoA	clostridium	lipid/CoA biosynthesis	LPC remodeling	gain/emergence	not_axis_evidence	FALSE	FALSE	Clostridium | fatty-acid/CoA | clostridium | lipid/CoA biosynthesis | LPC remodeling | gain/emergence
H3_Clostridium_fatty_acid_CoA	clostridium	Clostridium	COA-PWY: coenzyme A biosynthesis I (prokaryotic)	gain	palmitoleic acid	metabolite	palmit;oleic	indeterminate	No direct substrate/product relationship assigned.	0	1758.31	540.582	1554.2	8682	2760.33	0	72.9761	3443.64	1690	1013	16351	0.771501	0.693228	10	3	10	72.9761	-677	inverse		3370.66	15338	positive		3443.64	14661	positive		0	0			2.48186		3.27428	candidate_link	0.771501	0.693228	0.732364	0	0.439419	67	Clostridium | fatty-acid/CoA	clostridium	lipid/CoA biosynthesis	fatty-acid metabolites	gain/emergence	not_axis_evidence	FALSE	FALSE	Clostridium | fatty-acid/CoA | clostridium | lipid/CoA biosynthesis | fatty-acid metabolites | gain/emergence
H3_Clostridium_fatty_acid_CoA	clostridium	Clostridium	COA-PWY: coenzyme A biosynthesis I (prokaryotic)	gain	LPC (20:1)	lipid	^lpc\b	indeterminate	Complex lipid readout; not treated as a direct pathway substrate/product.	0	1758.31	540.582	0.342157	0.710843	0.303698	0	72.9761	3443.64	0.198524	0.207094	1.21459	0.661668	0.785542	10	3	10	72.9761	0.00856939	positive		3370.66	1.0075	positive		3443.64	1.01607	positive		0	0			1.05487		2.61308	candidate_link	0.661668	0.785542	0.723605	0	0.434163	68	Clostridium | fatty-acid/CoA	clostridium	lipid/CoA biosynthesis	LPC remodeling	gain/emergence	not_axis_evidence	FALSE	FALSE	Clostridium | fatty-acid/CoA | clostridium | lipid/CoA biosynthesis | LPC remodeling | gain/emergence
H3_Clostridium_fatty_acid_CoA	clostridium	Clostridium	COA-PWY: coenzyme A biosynthesis I (prokaryotic)	gain	oleic acid	metabolite	oleic	indeterminate	No direct substrate/product relationship assigned.	0	1758.31	540.582	210969	456367	68688	0	72.9761	3443.64	427679	33944	878790	0.676364	0.769467	10	3	10	72.9761	-393735	inverse		3370.66	844846	positive		3443.64	451111	positive		0	0			1.11316		1.03899	candidate_link	0.676364	0.769467	0.722916	0	0.43375	69	Clostridium | fatty-acid/CoA	clostridium	lipid/CoA biosynthesis	fatty-acid metabolites	gain/emergence	not_axis_evidence	FALSE	FALSE	Clostridium | fatty-acid/CoA | clostridium | lipid/CoA biosynthesis | fatty-acid metabolites | gain/emergence
H3_Clostridium_fatty_acid_CoA	clostridium	Clostridium	PWY66-429: fatty acid biosynthesis initiation (mitochondria)	gain	LPC (18:0) B	lipid	^lpc\b	indeterminate	Complex lipid readout; not treated as a direct pathway substrate/product.	0	7177.78	334.614	0.0476082	0.34152	0.181978	0	42.0684	14313.5	0.0197501	0.178201	0.504839	0.64637	0.759208	10	3	10	42.0684	0.158451	positive		14271.4	0.326637	positive		14313.5	0.485088	positive		0	0			2.84269		4.67589	candidate_link	0.64637	0.759208	0.702789	0	0.421673	70	Clostridium | fatty-acid/CoA	clostridium	lipid/CoA biosynthesis	LPC remodeling	gain/emergence	not_axis_evidence	FALSE	FALSE	Clostridium | fatty-acid/CoA | clostridium | lipid/CoA biosynthesis | LPC remodeling | gain/emergence
H3_Clostridium_fatty_acid_CoA	clostridium	Clostridium	PANTO-PWY: phosphopantothenate biosynthesis I	gain	LPC (18:0) B	lipid	^lpc\b	indeterminate	Complex lipid readout; not treated as a direct pathway substrate/product.	0	1438.46	90.5553	0.0476082	0.34152	0.181978	0	0	2876.93	0.0197501	0.178201	0.504839	0.640901	0.75513	10	2	10	0	0.158451	indeterminate		2876.93	0.326637	positive		2876.93	0.485088	positive		0	0			2.84269		4.67589	candidate_link	0.640901	0.75513	0.698015	0	0.418809	71	Clostridium | fatty-acid/CoA	clostridium	lipid/CoA biosynthesis	LPC remodeling	gain/emergence	not_axis_evidence	FALSE	FALSE	Clostridium | fatty-acid/CoA | clostridium | lipid/CoA biosynthesis | LPC remodeling | gain/emergence
H3_Clostridium_fatty_acid_CoA	clostridium	Clostridium	PANTOSYN-PWY: superpathway of coenzyme A biosynthesis I (bacteria)	gain	LPC (18:0) B	lipid	^lpc\b	indeterminate	Complex lipid readout; not treated as a direct pathway substrate/product.	0	1254.63	152.026	0.0476082	0.34152	0.181978	0	0	2509.26	0.0197501	0.178201	0.504839	0.619546	0.738913	10	2	10	0	0.158451	indeterminate		2509.26	0.326637	positive		2509.26	0.485088	positive		0	0			2.84269		4.67589	candidate_link	0.619546	0.738913	0.67923	0	0.407538	72	Clostridium | fatty-acid/CoA	clostridium	lipid/CoA biosynthesis	LPC remodeling	gain/emergence	not_axis_evidence	FALSE	FALSE	Clostridium | fatty-acid/CoA | clostridium | lipid/CoA biosynthesis | LPC remodeling | gain/emergence
H3_Clostridium_fatty_acid_CoA	clostridium	Clostridium	PWY-7851: coenzyme A biosynthesis II (eukaryotic)	gain	LPC (16:0)	lipid	^lpc\b	indeterminate	Complex lipid readout; not treated as a direct pathway substrate/product.	0	912.736	241.173	0.0211582	0.453571	0.202314	0	65.3242	1760.15	0.00909954	0.26314	0.644001	0.648802	0.703575	10	3	10	65.3242	0.254041	positive		1694.82	0.38086	positive		1760.15	0.634901	positive		0	0			4.42204		6.14513	candidate_link	0.648802	0.703575	0.676189	0	0.405713	73	Clostridium | fatty-acid/CoA	clostridium	lipid/CoA biosynthesis	LPC remodeling	gain/emergence	not_axis_evidence	FALSE	FALSE	Clostridium | fatty-acid/CoA | clostridium | lipid/CoA biosynthesis | LPC remodeling | gain/emergence
H3_Clostridium_fatty_acid_CoA	clostridium	Clostridium	COA-PWY-1: superpathway of coenzyme A biosynthesis III (mammals)	gain	LPC (16:0)	lipid	^lpc\b	indeterminate	Complex lipid readout; not treated as a direct pathway substrate/product.	0	999.221	267.363	0.0211582	0.453571	0.202314	0	37.2821	1961.16	0.00909954	0.26314	0.644001	0.645404	0.698613	10	3	10	37.2821	0.254041	positive		1923.88	0.38086	positive		1961.16	0.634901	positive		0	0			4.42204		6.14513	candidate_link	0.645404	0.698613	0.672008	0	0.403205	74	Clostridium | fatty-acid/CoA	clostridium	lipid/CoA biosynthesis	LPC remodeling	gain/emergence	not_axis_evidence	FALSE	FALSE	Clostridium | fatty-acid/CoA | clostridium | lipid/CoA biosynthesis | LPC remodeling | gain/emergence
H3_Clostridium_fatty_acid_CoA	clostridium	Clostridium	PWY66-429: fatty acid biosynthesis initiation (mitochondria)	gain	LPC (18:0) A	lipid	^lpc\b	indeterminate	Complex lipid readout; not treated as a direct pathway substrate/product.	0	7177.78	334.614	0.0629315	0.147398	0.0830015	0	42.0684	14313.5	0.0345404	0.0844309	0.210364	0.580746	0.725385	10	3	10	42.0684	0.0498904	positive		14271.4	0.125934	positive		14313.5	0.175824	positive		0	0			1.22786		2.60653	candidate_link	0.580746	0.725385	0.653066	0	0.391839	75	Clostridium | fatty-acid/CoA	clostridium	lipid/CoA biosynthesis	LPC remodeling	gain/emergence	not_axis_evidence	FALSE	FALSE	Clostridium | fatty-acid/CoA | clostridium | lipid/CoA biosynthesis | LPC remodeling | gain/emergence
H3_Clostridium_fatty_acid_CoA	clostridium	Clostridium	PANTO-PWY: phosphopantothenate biosynthesis I	gain	LPC (18:0) A	lipid	^lpc\b	indeterminate	Complex lipid readout; not treated as a direct pathway substrate/product.	0	1438.46	90.5553	0.0629315	0.147398	0.0830015	0	0	2876.93	0.0345404	0.0844309	0.210364	0.57259	0.72118	10	2	10	0	0.0498904	indeterminate		2876.93	0.125934	positive		2876.93	0.175824	positive		0	0			1.22786		2.60653	candidate_link	0.57259	0.72118	0.646885	0	0.388131	76	Clostridium | fatty-acid/CoA	clostridium	lipid/CoA biosynthesis	LPC remodeling	gain/emergence	not_axis_evidence	FALSE	FALSE	Clostridium | fatty-acid/CoA | clostridium | lipid/CoA biosynthesis | LPC remodeling | gain/emergence
H3_Clostridium_fatty_acid_CoA	clostridium	Clostridium	COA-PWY: coenzyme A biosynthesis I (prokaryotic)	gain	LPC (16:0)	lipid	^lpc\b	indeterminate	Complex lipid readout; not treated as a direct pathway substrate/product.	0	1758.31	540.582	0.0211582	0.453571	0.202314	0	72.9761	3443.64	0.00909954	0.26314	0.644001	0.624174	0.667176	10	3	10	72.9761	0.254041	positive		3370.66	0.38086	positive		3443.64	0.634901	positive		0	0			4.42204		6.14513	candidate_link	0.624174	0.667176	0.645675	0	0.387405	77	Clostridium | fatty-acid/CoA	clostridium	lipid/CoA biosynthesis	LPC remodeling	gain/emergence	not_axis_evidence	FALSE	FALSE	Clostridium | fatty-acid/CoA | clostridium | lipid/CoA biosynthesis | LPC remodeling | gain/emergence
H3_Clostridium_fatty_acid_CoA	clostridium	Clostridium	COA-PWY: coenzyme A biosynthesis I (prokaryotic)	gain	indole-3-propionic acid	metabolite	propion	indeterminate	No direct substrate/product relationship assigned.	0	1758.31	540.582	3266.2	2565	1146	0	72.9761	3443.64	2255	4591	539	-0.565573	-0.723935	10	3	10	72.9761	2336	positive		3370.66	-4052	inverse		3443.64	-1716	inverse		0	0			-0.348654		-2.06477	candidate_link	0.565573	0.723935	0.644754	0	0.386852	78	Clostridium | fatty-acid/CoA	clostridium	lipid/CoA biosynthesis	aromatic/indole metabolites	gain/emergence	not_axis_evidence	FALSE	FALSE	Clostridium | fatty-acid/CoA | clostridium | lipid/CoA biosynthesis | aromatic/indole metabolites | gain/emergence
H3_Clostridium_fatty_acid_CoA	clostridium	Clostridium	COA-PWY-1: superpathway of coenzyme A biosynthesis III (mammals)	gain	indole-3-propionic acid	metabolite	propion	indeterminate	No direct substrate/product relationship assigned.	0	999.221	267.363	3266.2	2565	1146	0	37.2821	1961.16	2255	4591	539	-0.558677	-0.723608	10	3	10	37.2821	2336	positive		1923.88	-4052	inverse		1961.16	-1716	inverse		0	0			-0.348654		-2.06477	candidate_link	0.558677	0.723608	0.641143	0	0.384686	79	Clostridium | fatty-acid/CoA	clostridium	lipid/CoA biosynthesis	aromatic/indole metabolites	gain/emergence	not_axis_evidence	FALSE	FALSE	Clostridium | fatty-acid/CoA | clostridium | lipid/CoA biosynthesis | aromatic/indole metabolites | gain/emergence
H3_Clostridium_fatty_acid_CoA	clostridium	Clostridium	COA-PWY: coenzyme A biosynthesis I (prokaryotic)	gain	PE (38:6)	lipid	^pe\b	indeterminate	Complex lipid readout; not treated as a direct pathway substrate/product.	0	1758.31	540.582	0.118262	0.0167117	0.0172392	0	72.9761	3443.64		0.0184651	0.0149583	-0.635076		5	3	5	72.9761		indeterminate		3370.66	-0.00350681	inverse		3443.64		indeterminate		0	0			-2.82306			not_prioritized	0.635076		0.635076	0	0.381046	80	Clostridium | fatty-acid/CoA	clostridium	lipid/CoA biosynthesis	PE remodeling	gain/emergence	not_axis_evidence	FALSE	FALSE	Clostridium | fatty-acid/CoA | clostridium | lipid/CoA biosynthesis | PE remodeling | gain/emergence
H3_Clostridium_fatty_acid_CoA	clostridium	Clostridium	PWY-7851: coenzyme A biosynthesis II (eukaryotic)	gain	indole-3-propionic acid	metabolite	propion	indeterminate	No direct substrate/product relationship assigned.	0	912.736	241.173	3266.2	2565	1146	0	65.3242	1760.15	2255	4591	539	-0.55147	-0.713408	10	3	10	65.3242	2336	positive		1694.82	-4052	inverse		1760.15	-1716	inverse		0	0			-0.348654		-2.06477	candidate_link	0.55147	0.713408	0.632439	0	0.379463	81	Clostridium | fatty-acid/CoA	clostridium	lipid/CoA biosynthesis	aromatic/indole metabolites	gain/emergence	not_axis_evidence	FALSE	FALSE	Clostridium | fatty-acid/CoA | clostridium | lipid/CoA biosynthesis | aromatic/indole metabolites | gain/emergence
H3_Clostridium_fatty_acid_CoA	clostridium	Clostridium	PWY-7851: coenzyme A biosynthesis II (eukaryotic)	gain	PE (38:6)	lipid	^pe\b	indeterminate	Complex lipid readout; not treated as a direct pathway substrate/product.	0	912.736	241.173	0.118262	0.0167117	0.0172392	0	65.3242	1760.15		0.0184651	0.0149583	-0.627446		5	3	5	65.3242		indeterminate		1694.82	-0.00350681	inverse		1760.15		indeterminate		0	0			-2.82306			not_prioritized	0.627446		0.627446	0	0.376468	82	Clostridium | fatty-acid/CoA	clostridium	lipid/CoA biosynthesis	PE remodeling	gain/emergence	not_axis_evidence	FALSE	FALSE	Clostridium | fatty-acid/CoA | clostridium | lipid/CoA biosynthesis | PE remodeling | gain/emergence
H3_Clostridium_fatty_acid_CoA	clostridium	Clostridium	PANTOSYN-PWY: superpathway of coenzyme A biosynthesis I (bacteria)	gain	LPC (18:0) A	lipid	^lpc\b	indeterminate	Complex lipid readout; not treated as a direct pathway substrate/product.	0	1254.63	152.026	0.0629315	0.147398	0.0830015	0	0	2509.26	0.0345404	0.0844309	0.210364	0.54116	0.704283	10	2	10	0	0.0498904	indeterminate		2509.26	0.125934	positive		2509.26	0.175824	positive		0	0			1.22786		2.60653	candidate_link	0.54116	0.704283	0.622722	0	0.373633	83	Clostridium | fatty-acid/CoA	clostridium	lipid/CoA biosynthesis	LPC remodeling	gain/emergence	not_axis_evidence	FALSE	FALSE	Clostridium | fatty-acid/CoA | clostridium | lipid/CoA biosynthesis | LPC remodeling | gain/emergence
H3_Clostridium_fatty_acid_CoA	clostridium	Clostridium	COA-PWY-1: superpathway of coenzyme A biosynthesis III (mammals)	gain	PE (38:6)	lipid	^pe\b	indeterminate	Complex lipid readout; not treated as a direct pathway substrate/product.	0	999.221	267.363	0.118262	0.0167117	0.0172392	0	37.2821	1961.16		0.0184651	0.0149583	-0.615626		5	3	5	37.2821		indeterminate		1923.88	-0.00350681	inverse		1961.16		indeterminate		0	0			-2.82306			not_prioritized	0.615626		0.615626	0	0.369376	84	Clostridium | fatty-acid/CoA	clostridium	lipid/CoA biosynthesis	PE remodeling	gain/emergence	not_axis_evidence	FALSE	FALSE	Clostridium | fatty-acid/CoA | clostridium | lipid/CoA biosynthesis | PE remodeling | gain/emergence
H3_Clostridium_fatty_acid_CoA	clostridium	Clostridium	PWY-7851: coenzyme A biosynthesis II (eukaryotic)	gain	LPC (18:0) B	lipid	^lpc\b	indeterminate	Complex lipid readout; not treated as a direct pathway substrate/product.	0	912.736	241.173	0.0476082	0.34152	0.181978	0	65.3242	1760.15	0.0197501	0.178201	0.504839	0.549334	0.670565	10	3	10	65.3242	0.158451	positive		1694.82	0.326637	positive		1760.15	0.485088	positive		0	0			2.84269		4.67589	candidate_link	0.549334	0.670565	0.609949	0	0.36597	85	Clostridium | fatty-acid/CoA	clostridium	lipid/CoA biosynthesis	LPC remodeling	gain/emergence	not_axis_evidence	FALSE	FALSE	Clostridium | fatty-acid/CoA | clostridium | lipid/CoA biosynthesis | LPC remodeling | gain/emergence
H3_Clostridium_fatty_acid_CoA	clostridium	Clostridium	PANTOSYN-PWY: superpathway of coenzyme A biosynthesis I (bacteria)	gain	indole-3-propionic acid	metabolite	propion	indeterminate	No direct substrate/product relationship assigned.	0	1254.63	152.026	3266.2	2565	1146	0	0	2509.26	2255	4591	539	-0.519748	-0.69992	10	2	10	0	2336	indeterminate		2509.26	-4052	inverse		2509.26	-1716	inverse		0	0			-0.348654		-2.06477	candidate_link	0.519748	0.69992	0.609834	0	0.365901	86	Clostridium | fatty-acid/CoA	clostridium	lipid/CoA biosynthesis	aromatic/indole metabolites	gain/emergence	not_axis_evidence	FALSE	FALSE	Clostridium | fatty-acid/CoA | clostridium | lipid/CoA biosynthesis | aromatic/indole metabolites | gain/emergence
H3_Clostridium_fatty_acid_CoA	clostridium	Clostridium	COA-PWY-1: superpathway of coenzyme A biosynthesis III (mammals)	gain	LPC (18:0) B	lipid	^lpc\b	indeterminate	Complex lipid readout; not treated as a direct pathway substrate/product.	0	999.221	267.363	0.0476082	0.34152	0.181978	0	37.2821	1961.16	0.0197501	0.178201	0.504839	0.547892	0.667071	10	3	10	37.2821	0.158451	positive		1923.88	0.326637	positive		1961.16	0.485088	positive		0	0			2.84269		4.67589	candidate_link	0.547892	0.667071	0.607482	0	0.364489	87	Clostridium | fatty-acid/CoA	clostridium	lipid/CoA biosynthesis	LPC remodeling	gain/emergence	not_axis_evidence	FALSE	FALSE	Clostridium | fatty-acid/CoA | clostridium | lipid/CoA biosynthesis | LPC remodeling | gain/emergence
H3_Clostridium_fatty_acid_CoA	clostridium	Clostridium	PANTO-PWY: phosphopantothenate biosynthesis I	gain	indole-3-propionic acid	metabolite	propion	indeterminate	No direct substrate/product relationship assigned.	0	1438.46	90.5553	3266.2	2565	1146	0	0	2876.93	2255	4591	539	-0.49402	-0.677976	10	2	10	0	2336	indeterminate		2876.93	-4052	inverse		2876.93	-1716	inverse		0	0			-0.348654		-2.06477	candidate_link	0.49402	0.677976	0.585998	0	0.351599	88	Clostridium | fatty-acid/CoA	clostridium	lipid/CoA biosynthesis	aromatic/indole metabolites	gain/emergence	not_axis_evidence	FALSE	FALSE	Clostridium | fatty-acid/CoA | clostridium | lipid/CoA biosynthesis | aromatic/indole metabolites | gain/emergence
H3_Clostridium_fatty_acid_CoA	clostridium	Clostridium	COA-PWY: coenzyme A biosynthesis I (prokaryotic)	gain	LPC (18:0) B	lipid	^lpc\b	indeterminate	Complex lipid readout; not treated as a direct pathway substrate/product.	0	1758.31	540.582	0.0476082	0.34152	0.181978	0	72.9761	3443.64	0.0197501	0.178201	0.504839	0.52479	0.637491	10	3	10	72.9761	0.158451	positive		3370.66	0.326637	positive		3443.64	0.485088	positive		0	0			2.84269		4.67589	candidate_link	0.52479	0.637491	0.58114	0	0.348684	89	Clostridium | fatty-acid/CoA	clostridium	lipid/CoA biosynthesis	LPC remodeling	gain/emergence	not_axis_evidence	FALSE	FALSE	Clostridium | fatty-acid/CoA | clostridium | lipid/CoA biosynthesis | LPC remodeling | gain/emergence
H3_Clostridium_fatty_acid_CoA	clostridium	Clostridium	PWY66-429: fatty acid biosynthesis initiation (mitochondria)	gain	indole-3-propionic acid	metabolite	propion	indeterminate	No direct substrate/product relationship assigned.	0	7177.78	334.614	3266.2	2565	1146	0	42.0684	14313.5	2255	4591	539	-0.484872	-0.669676	10	3	10	42.0684	2336	positive		14271.4	-4052	inverse		14313.5	-1716	inverse		0	0			-0.348654		-2.06477	candidate_link	0.484872	0.669676	0.577274	0	0.346364	90	Clostridium | fatty-acid/CoA	clostridium	lipid/CoA biosynthesis	aromatic/indole metabolites	gain/emergence	not_axis_evidence	FALSE	FALSE	Clostridium | fatty-acid/CoA | clostridium | lipid/CoA biosynthesis | aromatic/indole metabolites | gain/emergence
H3_Clostridium_fatty_acid_CoA	clostridium	Clostridium	PWY-7851: coenzyme A biosynthesis II (eukaryotic)	gain	LPC (18:0) A	lipid	^lpc\b	indeterminate	Complex lipid readout; not treated as a direct pathway substrate/product.	0	912.736	241.173	0.0629315	0.147398	0.0830015	0	65.3242	1760.15	0.0345404	0.0844309	0.210364	0.445492	0.633951	10	3	10	65.3242	0.0498904	positive		1694.82	0.125934	positive		1760.15	0.175824	positive		0	0			1.22786		2.60653	candidate_link	0.445492	0.633951	0.539721	0	0.323833	91	Clostridium | fatty-acid/CoA	clostridium	lipid/CoA biosynthesis	LPC remodeling	gain/emergence	not_axis_evidence	FALSE	FALSE	Clostridium | fatty-acid/CoA | clostridium | lipid/CoA biosynthesis | LPC remodeling | gain/emergence
H3_Clostridium_fatty_acid_CoA	clostridium	Clostridium	COA-PWY-1: superpathway of coenzyme A biosynthesis III (mammals)	gain	LPC (18:0) A	lipid	^lpc\b	indeterminate	Complex lipid readout; not treated as a direct pathway substrate/product.	0	999.221	267.363	0.0629315	0.147398	0.0830015	0	37.2821	1961.16	0.0345404	0.0844309	0.210364	0.445583	0.63117	10	3	10	37.2821	0.0498904	positive		1923.88	0.125934	positive		1961.16	0.175824	positive		0	0			1.22786		2.60653	candidate_link	0.445583	0.63117	0.538377	0	0.323026	92	Clostridium | fatty-acid/CoA	clostridium	lipid/CoA biosynthesis	LPC remodeling	gain/emergence	not_axis_evidence	FALSE	FALSE	Clostridium | fatty-acid/CoA | clostridium | lipid/CoA biosynthesis | LPC remodeling | gain/emergence
H3_Clostridium_fatty_acid_CoA	clostridium	Clostridium	PANTOSYN-PWY: superpathway of coenzyme A biosynthesis I (bacteria)	gain	PE (38:6)	lipid	^pe\b	indeterminate	Complex lipid readout; not treated as a direct pathway substrate/product.	0	1254.63	152.026	0.118262	0.0167117	0.0172392	0	0	2509.26		0.0184651	0.0149583	-0.515792		5	2	5	0		indeterminate		2509.26	-0.00350681	inverse		2509.26		indeterminate		0	0			-2.82306			not_prioritized	0.515792		0.515792	0	0.309475	93	Clostridium | fatty-acid/CoA	clostridium	lipid/CoA biosynthesis	PE remodeling	gain/emergence	not_axis_evidence	FALSE	FALSE	Clostridium | fatty-acid/CoA | clostridium | lipid/CoA biosynthesis | PE remodeling | gain/emergence
H3_Clostridium_fatty_acid_CoA	clostridium	Clostridium	COA-PWY: coenzyme A biosynthesis I (prokaryotic)	gain	LPC (18:0) A	lipid	^lpc\b	indeterminate	Complex lipid readout; not treated as a direct pathway substrate/product.	0	1758.31	540.582	0.0629315	0.147398	0.0830015	0	72.9761	3443.64	0.0345404	0.0844309	0.210364	0.417333	0.601749	10	3	10	72.9761	0.0498904	positive		3370.66	0.125934	positive		3443.64	0.175824	positive		0	0			1.22786		2.60653	candidate_link	0.417333	0.601749	0.509541	0	0.305725	94	Clostridium | fatty-acid/CoA	clostridium	lipid/CoA biosynthesis	LPC remodeling	gain/emergence	not_axis_evidence	FALSE	FALSE	Clostridium | fatty-acid/CoA | clostridium | lipid/CoA biosynthesis | LPC remodeling | gain/emergence
H3_Clostridium_fatty_acid_CoA	clostridium	Clostridium	PANTO-PWY: phosphopantothenate biosynthesis I	gain	PE (38:6)	lipid	^pe\b	indeterminate	Complex lipid readout; not treated as a direct pathway substrate/product.	0	1438.46	90.5553	0.118262	0.0167117	0.0172392	0	0	2876.93		0.0184651	0.0149583	-0.474526		5	2	5	0		indeterminate		2876.93	-0.00350681	inverse		2876.93		indeterminate		0	0			-2.82306			not_prioritized	0.474526		0.474526	0	0.284716	95	Clostridium | fatty-acid/CoA	clostridium	lipid/CoA biosynthesis	PE remodeling	gain/emergence	not_axis_evidence	FALSE	FALSE	Clostridium | fatty-acid/CoA | clostridium | lipid/CoA biosynthesis | PE remodeling | gain/emergence
H3_Clostridium_fatty_acid_CoA	clostridium	Clostridium	PWY66-429: fatty acid biosynthesis initiation (mitochondria)	gain	PE (38:6)	lipid	^pe\b	indeterminate	Complex lipid readout; not treated as a direct pathway substrate/product.	0	7177.78	334.614	0.118262	0.0167117	0.0172392	0	42.0684	14313.5		0.0184651	0.0149583	-0.464099		5	3	5	42.0684		indeterminate		14271.4	-0.00350681	inverse		14313.5		indeterminate		0	0			-2.82306			not_prioritized	0.464099		0.464099	0	0.278459	96	Clostridium | fatty-acid/CoA	clostridium	lipid/CoA biosynthesis	PE remodeling	gain/emergence	not_axis_evidence	FALSE	FALSE	Clostridium | fatty-acid/CoA | clostridium | lipid/CoA biosynthesis | PE remodeling | gain/emergence
H3_Clostridium_fatty_acid_CoA	clostridium	Clostridium	COA-PWY: coenzyme A biosynthesis I (prokaryotic)	gain	Ceramide (d36:1)	lipid	^ceramide	indeterminate	Complex lipid readout; not treated as a direct pathway substrate/product.	0	1758.31	540.582	44.6417	19.5742	9.561	0	72.9761	3443.64	53.9807	36.2782	2.87018	-0.523601	-0.35559	10	3	10	72.9761	-17.7025	inverse		3370.66	-33.408	inverse		3443.64	-51.1105	inverse		0	0			-1.18944		-4.23323	not_prioritized	0.523601	0.35559	0.439595	0	0.263757	97	Clostridium | fatty-acid/CoA	clostridium	lipid/CoA biosynthesis	ceramide remodeling	gain/emergence	not_axis_evidence	FALSE	FALSE	Clostridium | fatty-acid/CoA | clostridium | lipid/CoA biosynthesis | ceramide remodeling | gain/emergence
H3_Clostridium_fatty_acid_CoA	clostridium	Clostridium	PWY-7851: coenzyme A biosynthesis II (eukaryotic)	gain	Ceramide (d36:1)	lipid	^ceramide	indeterminate	Complex lipid readout; not treated as a direct pathway substrate/product.	0	912.736	241.173	44.6417	19.5742	9.561	0	65.3242	1760.15	53.9807	36.2782	2.87018	-0.510409	-0.354153	10	3	10	65.3242	-17.7025	inverse		1694.82	-33.408	inverse		1760.15	-51.1105	inverse		0	0			-1.18944		-4.23323	not_prioritized	0.510409	0.354153	0.432281	0	0.259369	98	Clostridium | fatty-acid/CoA	clostridium	lipid/CoA biosynthesis	ceramide remodeling	gain/emergence	not_axis_evidence	FALSE	FALSE	Clostridium | fatty-acid/CoA | clostridium | lipid/CoA biosynthesis | ceramide remodeling | gain/emergence
H3_Clostridium_fatty_acid_CoA	clostridium	Clostridium	COA-PWY-1: superpathway of coenzyme A biosynthesis III (mammals)	gain	Ceramide (d36:1)	lipid	^ceramide	indeterminate	Complex lipid readout; not treated as a direct pathway substrate/product.	0	999.221	267.363	44.6417	19.5742	9.561	0	37.2821	1961.16	53.9807	36.2782	2.87018	-0.510617	-0.352966	10	3	10	37.2821	-17.7025	inverse		1923.88	-33.408	inverse		1961.16	-51.1105	inverse		0	0			-1.18944		-4.23323	not_prioritized	0.510617	0.352966	0.431791	0	0.259075	99	Clostridium | fatty-acid/CoA	clostridium	lipid/CoA biosynthesis	ceramide remodeling	gain/emergence	not_axis_evidence	FALSE	FALSE	Clostridium | fatty-acid/CoA | clostridium | lipid/CoA biosynthesis | ceramide remodeling | gain/emergence
H3_Clostridium_fatty_acid_CoA	clostridium	Clostridium	COA-PWY: coenzyme A biosynthesis I (prokaryotic)	gain	pantothenic acid	metabolite	pantothen	indeterminate	No direct substrate/product relationship assigned.	0	1758.31	540.582	2976	3911	1440.67	0	72.9761	3443.64	1046	6278	1544	-0.346789	-0.501271	10	3	10	72.9761	5232	positive		3370.66	-4734	inverse		3443.64	498	positive		0	0			0.394163		0.56179	not_prioritized	0.346789	0.501271	0.42403	0	0.254418	100	Clostridium | fatty-acid/CoA	clostridium	lipid/CoA biosynthesis	other metabolites	gain/emergence	not_axis_evidence	FALSE	FALSE	Clostridium | fatty-acid/CoA | clostridium | lipid/CoA biosynthesis | other metabolites | gain/emergence
H3_Clostridium_fatty_acid_CoA	clostridium	Clostridium	COA-PWY-1: superpathway of coenzyme A biosynthesis III (mammals)	gain	pantothenic acid	metabolite	pantothen	indeterminate	No direct substrate/product relationship assigned.	0	999.221	267.363	2976	3911	1440.67	0	37.2821	1961.16	1046	6278	1544	-0.335177	-0.485893	10	3	10	37.2821	5232	positive		1923.88	-4734	inverse		1961.16	498	positive		0	0			0.394163		0.56179	not_prioritized	0.335177	0.485893	0.410535	0	0.246321	101	Clostridium | fatty-acid/CoA	clostridium	lipid/CoA biosynthesis	other metabolites	gain/emergence	not_axis_evidence	FALSE	FALSE	Clostridium | fatty-acid/CoA | clostridium | lipid/CoA biosynthesis | other metabolites | gain/emergence
H3_Clostridium_fatty_acid_CoA	clostridium	Clostridium	PWY-7851: coenzyme A biosynthesis II (eukaryotic)	gain	pantothenic acid	metabolite	pantothen	indeterminate	No direct substrate/product relationship assigned.	0	912.736	241.173	2976	3911	1440.67	0	65.3242	1760.15	1046	6278	1544	-0.324087	-0.474515	10	3	10	65.3242	5232	positive		1694.82	-4734	inverse		1760.15	498	positive		0	0			0.394163		0.56179	not_prioritized	0.324087	0.474515	0.399301	0	0.23958	102	Clostridium | fatty-acid/CoA	clostridium	lipid/CoA biosynthesis	other metabolites	gain/emergence	not_axis_evidence	FALSE	FALSE	Clostridium | fatty-acid/CoA | clostridium | lipid/CoA biosynthesis | other metabolites | gain/emergence
H3_Clostridium_fatty_acid_CoA	clostridium	Clostridium	COA-PWY: coenzyme A biosynthesis I (prokaryotic)	gain	4-aminobutyric acid	metabolite	butyr	indeterminate	No direct substrate/product relationship assigned.	0	1758.31	540.582	6493	2622	1579	0	72.9761	3443.64	1913	4586	658	-0.450492	-0.342973	10	3	10	72.9761	2673	positive		3370.66	-3928	inverse		3443.64	-1255	inverse		0	0			-1.30822		-1.53968	not_prioritized	0.450492	0.342973	0.396733	0	0.23804	103	Clostridium | fatty-acid/CoA	clostridium	lipid/CoA biosynthesis	other metabolites	gain/emergence	not_axis_evidence	FALSE	FALSE	Clostridium | fatty-acid/CoA | clostridium | lipid/CoA biosynthesis | other metabolites | gain/emergence
H3_Clostridium_fatty_acid_CoA	clostridium	Clostridium	COA-PWY: coenzyme A biosynthesis I (prokaryotic)	gain	PE (40:6)	lipid	^pe\b	indeterminate	Complex lipid readout; not treated as a direct pathway substrate/product.	0	1758.31	540.582	0.249364	0.0416378	0.188936	0	72.9761	3443.64			0.0416378	-0.604195	0.184046	7	3	7	72.9761		indeterminate		3370.66		indeterminate		3443.64		indeterminate		0	0			-2.58229			candidate_link	0.604195	0.184046	0.394121	0	0.236472	104	Clostridium | fatty-acid/CoA	clostridium	lipid/CoA biosynthesis	PE remodeling	gain/emergence	not_axis_evidence	FALSE	FALSE	Clostridium | fatty-acid/CoA | clostridium | lipid/CoA biosynthesis | PE remodeling | gain/emergence
H3_Clostridium_fatty_acid_CoA	clostridium	Clostridium	PWY66-429: fatty acid biosynthesis initiation (mitochondria)	gain	3-hydroxypropionic acid	metabolite	propion	indeterminate	No direct substrate/product relationship assigned.	0	7177.78	334.614	2199.8	1092.5	2034.33	0	42.0684	14313.5	2204	996	1189	-0.457935	-0.327882	10	3	10	42.0684	-1208	inverse		14271.4	193	positive		14313.5	-1015	inverse		0	0			-1.00974		-0.890376	not_prioritized	0.457935	0.327882	0.392908	0	0.235745	105	Clostridium | fatty-acid/CoA	clostridium	lipid/CoA biosynthesis	other metabolites	gain/emergence	not_axis_evidence	FALSE	FALSE	Clostridium | fatty-acid/CoA | clostridium | lipid/CoA biosynthesis | other metabolites | gain/emergence
H3_Clostridium_fatty_acid_CoA	clostridium	Clostridium	PWY-7851: coenzyme A biosynthesis II (eukaryotic)	gain	PE (40:6)	lipid	^pe\b	indeterminate	Complex lipid readout; not treated as a direct pathway substrate/product.	0	912.736	241.173	0.249364	0.0416378	0.188936	0	65.3242	1760.15			0.0416378	-0.589447	0.189424	7	3	7	65.3242		indeterminate		1694.82		indeterminate		1760.15		indeterminate		0	0			-2.58229			not_prioritized	0.589447	0.189424	0.389435	0	0.233661	106	Clostridium | fatty-acid/CoA	clostridium	lipid/CoA biosynthesis	PE remodeling	gain/emergence	not_axis_evidence	FALSE	FALSE	Clostridium | fatty-acid/CoA | clostridium | lipid/CoA biosynthesis | PE remodeling | gain/emergence
H3_Clostridium_fatty_acid_CoA	clostridium	Clostridium	COA-PWY-1: superpathway of coenzyme A biosynthesis III (mammals)	gain	PE (40:6)	lipid	^pe\b	indeterminate	Complex lipid readout; not treated as a direct pathway substrate/product.	0	999.221	267.363	0.249364	0.0416378	0.188936	0	37.2821	1961.16			0.0416378	-0.588895	0.18953	7	3	7	37.2821		indeterminate		1923.88		indeterminate		1961.16		indeterminate		0	0			-2.58229			not_prioritized	0.588895	0.18953	0.389212	0	0.233527	107	Clostridium | fatty-acid/CoA	clostridium	lipid/CoA biosynthesis	PE remodeling	gain/emergence	not_axis_evidence	FALSE	FALSE	Clostridium | fatty-acid/CoA | clostridium | lipid/CoA biosynthesis | PE remodeling | gain/emergence
H3_Clostridium_fatty_acid_CoA	clostridium	Clostridium	PANTOSYN-PWY: superpathway of coenzyme A biosynthesis I (bacteria)	gain	Ceramide (d36:1)	lipid	^ceramide	indeterminate	Complex lipid readout; not treated as a direct pathway substrate/product.	0	1254.63	152.026	44.6417	19.5742	9.561	0	0	2509.26	53.9807	36.2782	2.87018	-0.44522	-0.329621	10	2	10	0	-17.7025	indeterminate		2509.26	-33.408	inverse		2509.26	-51.1105	inverse		0	0			-1.18944		-4.23323	not_prioritized	0.44522	0.329621	0.387421	0	0.232452	108	Clostridium | fatty-acid/CoA	clostridium	lipid/CoA biosynthesis	ceramide remodeling	gain/emergence	not_axis_evidence	FALSE	FALSE	Clostridium | fatty-acid/CoA | clostridium | lipid/CoA biosynthesis | ceramide remodeling | gain/emergence
H3_Clostridium_fatty_acid_CoA	clostridium	Clostridium	PANTO-PWY: phosphopantothenate biosynthesis I	gain	3-hydroxypropionic acid	metabolite	propion	indeterminate	No direct substrate/product relationship assigned.	0	1438.46	90.5553	2199.8	1092.5	2034.33	0	0	2876.93	2204	996	1189	-0.449348	-0.319846	10	2	10	0	-1208	indeterminate		2876.93	193	positive		2876.93	-1015	inverse		0	0			-1.00974		-0.890376	not_prioritized	0.449348	0.319846	0.384597	0	0.230758	109	Clostridium | fatty-acid/CoA	clostridium	lipid/CoA biosynthesis	other metabolites	gain/emergence	not_axis_evidence	FALSE	FALSE	Clostridium | fatty-acid/CoA | clostridium | lipid/CoA biosynthesis | other metabolites | gain/emergence
H3_Clostridium_fatty_acid_CoA	clostridium	Clostridium	COA-PWY-1: superpathway of coenzyme A biosynthesis III (mammals)	gain	4-aminobutyric acid	metabolite	butyr	indeterminate	No direct substrate/product relationship assigned.	0	999.221	267.363	6493	2622	1579	0	37.2821	1961.16	1913	4586	658	-0.438989	-0.327919	10	3	10	37.2821	2673	positive		1923.88	-3928	inverse		1961.16	-1255	inverse		0	0			-1.30822		-1.53968	not_prioritized	0.438989	0.327919	0.383454	0	0.230072	110	Clostridium | fatty-acid/CoA	clostridium	lipid/CoA biosynthesis	other metabolites	gain/emergence	not_axis_evidence	FALSE	FALSE	Clostridium | fatty-acid/CoA | clostridium | lipid/CoA biosynthesis | other metabolites | gain/emergence
H3_Clostridium_fatty_acid_CoA	clostridium	Clostridium	PWY-7851: coenzyme A biosynthesis II (eukaryotic)	gain	4-aminobutyric acid	metabolite	butyr	indeterminate	No direct substrate/product relationship assigned.	0	912.736	241.173	6493	2622	1579	0	65.3242	1760.15	1913	4586	658	-0.439827	-0.324488	10	3	10	65.3242	2673	positive		1694.82	-3928	inverse		1760.15	-1255	inverse		0	0			-1.30822		-1.53968	not_prioritized	0.439827	0.324488	0.382157	0	0.229294	111	Clostridium | fatty-acid/CoA	clostridium	lipid/CoA biosynthesis	other metabolites	gain/emergence	not_axis_evidence	FALSE	FALSE	Clostridium | fatty-acid/CoA | clostridium | lipid/CoA biosynthesis | other metabolites | gain/emergence
H3_Clostridium_fatty_acid_CoA	clostridium	Clostridium	PANTO-PWY: phosphopantothenate biosynthesis I	gain	Ceramide (d36:1)	lipid	^ceramide	indeterminate	Complex lipid readout; not treated as a direct pathway substrate/product.	0	1438.46	90.5553	44.6417	19.5742	9.561	0	0	2876.93	53.9807	36.2782	2.87018	-0.412739	-0.317149	10	2	10	0	-17.7025	indeterminate		2876.93	-33.408	inverse		2876.93	-51.1105	inverse		0	0			-1.18944		-4.23323	not_prioritized	0.412739	0.317149	0.364944	0	0.218966	112	Clostridium | fatty-acid/CoA	clostridium	lipid/CoA biosynthesis	ceramide remodeling	gain/emergence	not_axis_evidence	FALSE	FALSE	Clostridium | fatty-acid/CoA | clostridium | lipid/CoA biosynthesis | ceramide remodeling | gain/emergence
H3_Clostridium_fatty_acid_CoA	clostridium	Clostridium	PANTOSYN-PWY: superpathway of coenzyme A biosynthesis I (bacteria)	gain	3-hydroxypropionic acid	metabolite	propion	indeterminate	No direct substrate/product relationship assigned.	0	1254.63	152.026	2199.8	1092.5	2034.33	0	0	2509.26	2204	996	1189	-0.423234	-0.295546	10	2	10	0	-1208	indeterminate		2509.26	193	positive		2509.26	-1015	inverse		0	0			-1.00974		-0.890376	not_prioritized	0.423234	0.295546	0.35939	0	0.215634	113	Clostridium | fatty-acid/CoA	clostridium	lipid/CoA biosynthesis	other metabolites	gain/emergence	not_axis_evidence	FALSE	FALSE	Clostridium | fatty-acid/CoA | clostridium | lipid/CoA biosynthesis | other metabolites | gain/emergence
H3_Clostridium_fatty_acid_CoA	clostridium	Clostridium	PWY66-429: fatty acid biosynthesis initiation (mitochondria)	gain	Ceramide (d36:1)	lipid	^ceramide	indeterminate	Complex lipid readout; not treated as a direct pathway substrate/product.	0	7177.78	334.614	44.6417	19.5742	9.561	0	42.0684	14313.5	53.9807	36.2782	2.87018	-0.402959	-0.313499	10	3	10	42.0684	-17.7025	inverse		14271.4	-33.408	inverse		14313.5	-51.1105	inverse		0	0			-1.18944		-4.23323	not_prioritized	0.402959	0.313499	0.358229	0	0.214937	114	Clostridium | fatty-acid/CoA	clostridium	lipid/CoA biosynthesis	ceramide remodeling	gain/emergence	not_axis_evidence	FALSE	FALSE	Clostridium | fatty-acid/CoA | clostridium | lipid/CoA biosynthesis | ceramide remodeling | gain/emergence
H3_Clostridium_fatty_acid_CoA	clostridium	Clostridium	PANTOSYN-PWY: superpathway of coenzyme A biosynthesis I (bacteria)	gain	pantothenic acid	metabolite	pantothen	indeterminate	No direct substrate/product relationship assigned.	0	1254.63	152.026	2976	3911	1440.67	0	0	2509.26	1046	6278	1544	-0.287268	-0.421331	10	2	10	0	5232	indeterminate		2509.26	-4734	inverse		2509.26	498	positive		0	0			0.394163		0.56179	not_prioritized	0.287268	0.421331	0.354299	0	0.212579	115	Clostridium | fatty-acid/CoA	clostridium	lipid/CoA biosynthesis	other metabolites	gain/emergence	not_axis_evidence	FALSE	FALSE	Clostridium | fatty-acid/CoA | clostridium | lipid/CoA biosynthesis | other metabolites | gain/emergence
H3_Clostridium_fatty_acid_CoA	clostridium	Clostridium	PANTOSYN-PWY: superpathway of coenzyme A biosynthesis I (bacteria)	gain	PE (40:6)	lipid	^pe\b	indeterminate	Complex lipid readout; not treated as a direct pathway substrate/product.	0	1254.63	152.026	0.249364	0.0416378	0.188936	0	0	2509.26			0.0416378	-0.511394	0.17913	7	2	7	0		indeterminate		2509.26		indeterminate		2509.26		indeterminate		0	0			-2.58229			not_prioritized	0.511394	0.17913	0.345262	0	0.207157	116	Clostridium | fatty-acid/CoA	clostridium	lipid/CoA biosynthesis	PE remodeling	gain/emergence	not_axis_evidence	FALSE	FALSE	Clostridium | fatty-acid/CoA | clostridium | lipid/CoA biosynthesis | PE remodeling | gain/emergence
H3_Clostridium_fatty_acid_CoA	clostridium	Clostridium	PANTO-PWY: phosphopantothenate biosynthesis I	gain	pantothenic acid	metabolite	pantothen	indeterminate	No direct substrate/product relationship assigned.	0	1438.46	90.5553	2976	3911	1440.67	0	0	2876.93	1046	6278	1544	-0.259358	-0.388451	10	2	10	0	5232	indeterminate		2876.93	-4734	inverse		2876.93	498	positive		0	0			0.394163		0.56179	not_prioritized	0.259358	0.388451	0.323904	0	0.194343	117	Clostridium | fatty-acid/CoA	clostridium	lipid/CoA biosynthesis	other metabolites	gain/emergence	not_axis_evidence	FALSE	FALSE	Clostridium | fatty-acid/CoA | clostridium | lipid/CoA biosynthesis | other metabolites | gain/emergence
H3_Clostridium_fatty_acid_CoA	clostridium	Clostridium	PANTOSYN-PWY: superpathway of coenzyme A biosynthesis I (bacteria)	gain	4-aminobutyric acid	metabolite	butyr	indeterminate	No direct substrate/product relationship assigned.	0	1254.63	152.026	6493	2622	1579	0	0	2509.26	1913	4586	658	-0.38081	-0.266162	10	2	10	0	2673	indeterminate		2509.26	-3928	inverse		2509.26	-1255	inverse		0	0			-1.30822		-1.53968	not_prioritized	0.38081	0.266162	0.323486	0	0.194092	118	Clostridium | fatty-acid/CoA	clostridium	lipid/CoA biosynthesis	other metabolites	gain/emergence	not_axis_evidence	FALSE	FALSE	Clostridium | fatty-acid/CoA | clostridium | lipid/CoA biosynthesis | other metabolites | gain/emergence
H3_Clostridium_fatty_acid_CoA	clostridium	Clostridium	PANTO-PWY: phosphopantothenate biosynthesis I	gain	PE (40:6)	lipid	^pe\b	indeterminate	Complex lipid readout; not treated as a direct pathway substrate/product.	0	1438.46	90.5553	0.249364	0.0416378	0.188936	0	0	2876.93			0.0416378	-0.473688	0.169981	7	2	7	0		indeterminate		2876.93		indeterminate		2876.93		indeterminate		0	0			-2.58229			not_prioritized	0.473688	0.169981	0.321834	0	0.193101	119	Clostridium | fatty-acid/CoA	clostridium	lipid/CoA biosynthesis	PE remodeling	gain/emergence	not_axis_evidence	FALSE	FALSE	Clostridium | fatty-acid/CoA | clostridium | lipid/CoA biosynthesis | PE remodeling | gain/emergence
H3_Clostridium_fatty_acid_CoA	clostridium	Clostridium	COA-PWY: coenzyme A biosynthesis I (prokaryotic)	gain	SM (d32:2)	lipid	^sm\b	indeterminate	Complex lipid readout; not treated as a direct pathway substrate/product.	0	1758.31	540.582	0.458845	0.0594656	0.188218	0	72.9761	3443.64	0.191638	0.0685316	0.0503996	-0.449782	-0.183746	10	3	10	72.9761	-0.123106	inverse		3370.66	-0.0181319	inverse		3443.64	-0.141238	inverse		0	0			-2.94788		-1.9269	not_prioritized	0.449782	0.183746	0.316764	0	0.190059	120	Clostridium | fatty-acid/CoA	clostridium	lipid/CoA biosynthesis	SM remodeling	gain/emergence	not_axis_evidence	FALSE	FALSE	Clostridium | fatty-acid/CoA | clostridium | lipid/CoA biosynthesis | SM remodeling | gain/emergence
H3_Clostridium_fatty_acid_CoA	clostridium	Clostridium	PWY66-429: fatty acid biosynthesis initiation (mitochondria)	gain	PE (40:6)	lipid	^pe\b	indeterminate	Complex lipid readout; not treated as a direct pathway substrate/product.	0	7177.78	334.614	0.249364	0.0416378	0.188936	0	42.0684	14313.5			0.0416378	-0.462591	0.167407	7	3	7	42.0684		indeterminate		14271.4		indeterminate		14313.5		indeterminate		0	0			-2.58229			not_prioritized	0.462591	0.167407	0.314999	0	0.188999	121	Clostridium | fatty-acid/CoA	clostridium	lipid/CoA biosynthesis	PE remodeling	gain/emergence	not_axis_evidence	FALSE	FALSE	Clostridium | fatty-acid/CoA | clostridium | lipid/CoA biosynthesis | PE remodeling | gain/emergence
H3_Clostridium_fatty_acid_CoA	clostridium	Clostridium	PWY66-429: fatty acid biosynthesis initiation (mitochondria)	gain	3-aminoisobutyric acid	metabolite	butyr	indeterminate	No direct substrate/product relationship assigned.	0	7177.78	334.614	5722	3240	7247	0	42.0684	14313.5	3627	2606	3874	-0.260593	-0.366749	10	3	10	42.0684	-1021	inverse		14271.4	1268	positive		14313.5	247	positive		0	0			-0.820526		0.0950472	not_prioritized	0.260593	0.366749	0.313671	0	0.188203	122	Clostridium | fatty-acid/CoA	clostridium	lipid/CoA biosynthesis	other metabolites	gain/emergence	not_axis_evidence	FALSE	FALSE	Clostridium | fatty-acid/CoA | clostridium | lipid/CoA biosynthesis | other metabolites | gain/emergence
H3_Clostridium_fatty_acid_CoA	clostridium	Clostridium	PWY66-429: fatty acid biosynthesis initiation (mitochondria)	gain	pantothenic acid	metabolite	pantothen	indeterminate	No direct substrate/product relationship assigned.	0	7177.78	334.614	2976	3911	1440.67	0	42.0684	14313.5	1046	6278	1544	-0.24924	-0.377307	10	3	10	42.0684	5232	positive		14271.4	-4734	inverse		14313.5	498	positive		0	0			0.394163		0.56179	not_prioritized	0.24924	0.377307	0.313274	0	0.187964	123	Clostridium | fatty-acid/CoA	clostridium	lipid/CoA biosynthesis	other metabolites	gain/emergence	not_axis_evidence	FALSE	FALSE	Clostridium | fatty-acid/CoA | clostridium | lipid/CoA biosynthesis | other metabolites | gain/emergence
H3_Clostridium_fatty_acid_CoA	clostridium	Clostridium	PWY-7851: coenzyme A biosynthesis II (eukaryotic)	gain	SM (d32:2)	lipid	^sm\b	indeterminate	Complex lipid readout; not treated as a direct pathway substrate/product.	0	912.736	241.173	0.458845	0.0594656	0.188218	0	65.3242	1760.15	0.191638	0.0685316	0.0503996	-0.445894	-0.167762	10	3	10	65.3242	-0.123106	inverse		1694.82	-0.0181319	inverse		1760.15	-0.141238	inverse		0	0			-2.94788		-1.9269	not_prioritized	0.445894	0.167762	0.306828	0	0.184097	124	Clostridium | fatty-acid/CoA	clostridium	lipid/CoA biosynthesis	SM remodeling	gain/emergence	not_axis_evidence	FALSE	FALSE	Clostridium | fatty-acid/CoA | clostridium | lipid/CoA biosynthesis | SM remodeling | gain/emergence
H3_Clostridium_fatty_acid_CoA	clostridium	Clostridium	PWY-7851: coenzyme A biosynthesis II (eukaryotic)	gain	3-hydroxypropionic acid	metabolite	propion	indeterminate	No direct substrate/product relationship assigned.	0	912.736	241.173	2199.8	1092.5	2034.33	0	65.3242	1760.15	2204	996	1189	-0.366182	-0.239417	10	3	10	65.3242	-1208	inverse		1694.82	193	positive		1760.15	-1015	inverse		0	0			-1.00974		-0.890376	not_prioritized	0.366182	0.239417	0.3028	0	0.18168	125	Clostridium | fatty-acid/CoA	clostridium	lipid/CoA biosynthesis	other metabolites	gain/emergence	not_axis_evidence	FALSE	FALSE	Clostridium | fatty-acid/CoA | clostridium | lipid/CoA biosynthesis | other metabolites | gain/emergence
H3_Clostridium_fatty_acid_CoA	clostridium	Clostridium	COA-PWY-1: superpathway of coenzyme A biosynthesis III (mammals)	gain	SM (d32:2)	lipid	^sm\b	indeterminate	Complex lipid readout; not treated as a direct pathway substrate/product.	0	999.221	267.363	0.458845	0.0594656	0.188218	0	37.2821	1961.16	0.191638	0.0685316	0.0503996	-0.439305	-0.163221	10	3	10	37.2821	-0.123106	inverse		1923.88	-0.0181319	inverse		1961.16	-0.141238	inverse		0	0			-2.94788		-1.9269	not_prioritized	0.439305	0.163221	0.301263	0	0.180758	126	Clostridium | fatty-acid/CoA	clostridium	lipid/CoA biosynthesis	SM remodeling	gain/emergence	not_axis_evidence	FALSE	FALSE	Clostridium | fatty-acid/CoA | clostridium | lipid/CoA biosynthesis | SM remodeling | gain/emergence
H3_Clostridium_fatty_acid_CoA	clostridium	Clostridium	PWY66-429: fatty acid biosynthesis initiation (mitochondria)	gain	4-hydroxybutyric acid	metabolite	butyr	indeterminate	No direct substrate/product relationship assigned.	0	7177.78	334.614	7265.6	2190	5724	0	42.0684	14313.5	4426	1603	2777	-0.333983	-0.259775	10	3	10	42.0684	-2823	inverse		14271.4	1174	positive		14313.5	-1649	inverse		0	0			-1.73015		-0.672476	not_prioritized	0.333983	0.259775	0.296879	0	0.178128	127	Clostridium | fatty-acid/CoA	clostridium	lipid/CoA biosynthesis	other metabolites	gain/emergence	not_axis_evidence	FALSE	FALSE	Clostridium | fatty-acid/CoA | clostridium | lipid/CoA biosynthesis | other metabolites | gain/emergence
H3_Clostridium_fatty_acid_CoA	clostridium	Clostridium	PANTO-PWY: phosphopantothenate biosynthesis I	gain	3-aminoisobutyric acid	metabolite	butyr	indeterminate	No direct substrate/product relationship assigned.	0	1438.46	90.5553	5722	3240	7247	0	0	2876.93	3627	2606	3874	-0.243115	-0.350271	10	2	10	0	-1021	indeterminate		2876.93	1268	positive		2876.93	247	positive		0	0			-0.820526		0.0950472	not_prioritized	0.243115	0.350271	0.296693	0	0.178016	128	Clostridium | fatty-acid/CoA	clostridium	lipid/CoA biosynthesis	other metabolites	gain/emergence	not_axis_evidence	FALSE	FALSE	Clostridium | fatty-acid/CoA | clostridium | lipid/CoA biosynthesis | other metabolites | gain/emergence
H3_Clostridium_fatty_acid_CoA	clostridium	Clostridium	PANTO-PWY: phosphopantothenate biosynthesis I	gain	4-aminobutyric acid	metabolite	butyr	indeterminate	No direct substrate/product relationship assigned.	0	1438.46	90.5553	6493	2622	1579	0	0	2876.93	1913	4586	658	-0.35255	-0.239342	10	2	10	0	2673	indeterminate		2876.93	-3928	inverse		2876.93	-1255	inverse		0	0			-1.30822		-1.53968	not_prioritized	0.35255	0.239342	0.295946	0	0.177568	129	Clostridium | fatty-acid/CoA	clostridium	lipid/CoA biosynthesis	other metabolites	gain/emergence	not_axis_evidence	FALSE	FALSE	Clostridium | fatty-acid/CoA | clostridium | lipid/CoA biosynthesis | other metabolites | gain/emergence
H3_Clostridium_fatty_acid_CoA	clostridium	Clostridium	PWY66-429: fatty acid biosynthesis initiation (mitochondria)	gain	lauric acid	metabolite	lauric	indeterminate	No direct substrate/product relationship assigned.	0	7177.78	334.614	24916.4	31238.5	39533	0	42.0684	14313.5	20339	17246	45231	0.25396	0.333492	10	3	10	42.0684	-3093	inverse		14271.4	27985	positive		14313.5	24892	positive		0	0			0.32623		1.15306	not_prioritized	0.25396	0.333492	0.293726	0	0.176236	130	Clostridium | fatty-acid/CoA	clostridium	lipid/CoA biosynthesis	purine metabolites	gain/emergence	not_axis_evidence	FALSE	FALSE	Clostridium | fatty-acid/CoA | clostridium | lipid/CoA biosynthesis | purine metabolites | gain/emergence
H3_Clostridium_fatty_acid_CoA	clostridium	Clostridium	COA-PWY-1: superpathway of coenzyme A biosynthesis III (mammals)	gain	3-hydroxypropionic acid	metabolite	propion	indeterminate	No direct substrate/product relationship assigned.	0	999.221	267.363	2199.8	1092.5	2034.33	0	37.2821	1961.16	2204	996	1189	-0.355719	-0.22734	10	3	10	37.2821	-1208	inverse		1923.88	193	positive		1961.16	-1015	inverse		0	0			-1.00974		-0.890376	not_prioritized	0.355719	0.22734	0.291529	0	0.174918	131	Clostridium | fatty-acid/CoA	clostridium	lipid/CoA biosynthesis	other metabolites	gain/emergence	not_axis_evidence	FALSE	FALSE	Clostridium | fatty-acid/CoA | clostridium | lipid/CoA biosynthesis | other metabolites | gain/emergence
H3_Clostridium_fatty_acid_CoA	clostridium	Clostridium	PANTO-PWY: phosphopantothenate biosynthesis I	gain	lauric acid	metabolite	lauric	indeterminate	No direct substrate/product relationship assigned.	0	1438.46	90.5553	24916.4	31238.5	39533	0	0	2876.93	20339	17246	45231	0.252659	0.323193	10	2	10	0	-3093	indeterminate		2876.93	27985	positive		2876.93	24892	positive		0	0			0.32623		1.15306	not_prioritized	0.252659	0.323193	0.287926	0	0.172755	132	Clostridium | fatty-acid/CoA	clostridium	lipid/CoA biosynthesis	purine metabolites	gain/emergence	not_axis_evidence	FALSE	FALSE	Clostridium | fatty-acid/CoA | clostridium | lipid/CoA biosynthesis | purine metabolites | gain/emergence
H3_Clostridium_fatty_acid_CoA	clostridium	Clostridium	PWY-7851: coenzyme A biosynthesis II (eukaryotic)	gain	SM (d36:0)	lipid	^sm\b	indeterminate	Complex lipid readout; not treated as a direct pathway substrate/product.	0	912.736	241.173	2.1045	0.206367	0.170037	0	65.3242	1760.15	1.83822	0.307342	0.105393	-0.472677	-0.103075	10	3	10	65.3242	-1.53088	inverse		1694.82	-0.201949	inverse		1760.15	-1.73283	inverse		0	0			-3.35019		-4.12447	not_prioritized	0.472677	0.103075	0.287876	0	0.172725	133	Clostridium | fatty-acid/CoA	clostridium	lipid/CoA biosynthesis	SM remodeling	gain/emergence	not_axis_evidence	FALSE	FALSE	Clostridium | fatty-acid/CoA | clostridium | lipid/CoA biosynthesis | SM remodeling | gain/emergence
H3_Clostridium_fatty_acid_CoA	clostridium	Clostridium	PWY66-429: fatty acid biosynthesis initiation (mitochondria)	gain	4-aminobutyric acid	metabolite	butyr	indeterminate	No direct substrate/product relationship assigned.	0	7177.78	334.614	6493	2622	1579	0	42.0684	14313.5	1913	4586	658	-0.344222	-0.23117	10	3	10	42.0684	2673	positive		14271.4	-3928	inverse		14313.5	-1255	inverse		0	0			-1.30822		-1.53968	not_prioritized	0.344222	0.23117	0.287696	0	0.172618	134	Clostridium | fatty-acid/CoA	clostridium	lipid/CoA biosynthesis	other metabolites	gain/emergence	not_axis_evidence	FALSE	FALSE	Clostridium | fatty-acid/CoA | clostridium | lipid/CoA biosynthesis | other metabolites | gain/emergence
H3_Clostridium_fatty_acid_CoA	clostridium	Clostridium	PANTO-PWY: phosphopantothenate biosynthesis I	gain	4-hydroxybutyric acid	metabolite	butyr	indeterminate	No direct substrate/product relationship assigned.	0	1438.46	90.5553	7265.6	2190	5724	0	0	2876.93	4426	1603	2777	-0.325904	-0.248756	10	2	10	0	-2823	indeterminate		2876.93	1174	positive		2876.93	-1649	inverse		0	0			-1.73015		-0.672476	not_prioritized	0.325904	0.248756	0.28733	0	0.172398	135	Clostridium | fatty-acid/CoA	clostridium	lipid/CoA biosynthesis	other metabolites	gain/emergence	not_axis_evidence	FALSE	FALSE	Clostridium | fatty-acid/CoA | clostridium | lipid/CoA biosynthesis | other metabolites | gain/emergence
H3_Clostridium_fatty_acid_CoA	clostridium	Clostridium	PWY-7851: coenzyme A biosynthesis II (eukaryotic)	gain	SM (d44:2)	lipid	^sm\b	indeterminate	Complex lipid readout; not treated as a direct pathway substrate/product.	0	912.736	241.173	1.74368	0.171567	0.118013	0	65.3242	1760.15	1.46931	0.210662	0.132472	-0.519464	-0.0509666	9	3	9	65.3242	-1.25864	inverse		1694.82	-0.0781906	inverse		1760.15	-1.33683	inverse		0	0			-3.34529		-3.47138	not_prioritized	0.519464	0.0509666	0.285215	0	0.171129	136	Clostridium | fatty-acid/CoA	clostridium	lipid/CoA biosynthesis	SM remodeling	gain/emergence	not_axis_evidence	FALSE	FALSE	Clostridium | fatty-acid/CoA | clostridium | lipid/CoA biosynthesis | SM remodeling | gain/emergence
H3_Clostridium_fatty_acid_CoA	clostridium	Clostridium	COA-PWY: coenzyme A biosynthesis I (prokaryotic)	gain	PE (36:2)	lipid	^pe\b	indeterminate	Complex lipid readout; not treated as a direct pathway substrate/product.	0	1758.31	540.582	0.817008	0.137838	0.010551	0	72.9761	3443.64	0.341816	0.0192631	0.256413	-0.285309	0.284685	10	3	10	72.9761	-0.322553	inverse		3370.66	0.23715	positive		3443.64	-0.0854034	inverse		0	0			-2.56738		-0.414753	not_prioritized	0.285309	0.284685	0.284997	0	0.170998	137	Clostridium | fatty-acid/CoA	clostridium	lipid/CoA biosynthesis	PE remodeling	gain/emergence	not_axis_evidence	FALSE	FALSE	Clostridium | fatty-acid/CoA | clostridium | lipid/CoA biosynthesis | PE remodeling | gain/emergence
H3_Clostridium_fatty_acid_CoA	clostridium	Clostridium	COA-PWY: coenzyme A biosynthesis I (prokaryotic)	gain	SM (d36:0)	lipid	^sm\b	indeterminate	Complex lipid readout; not treated as a direct pathway substrate/product.	0	1758.31	540.582	2.1045	0.206367	0.170037	0	72.9761	3443.64	1.83822	0.307342	0.105393	-0.477888	-0.0908781	10	3	10	72.9761	-1.53088	inverse		3370.66	-0.201949	inverse		3443.64	-1.73283	inverse		0	0			-3.35019		-4.12447	not_prioritized	0.477888	0.0908781	0.284383	0	0.17063	138	Clostridium | fatty-acid/CoA	clostridium	lipid/CoA biosynthesis	SM remodeling	gain/emergence	not_axis_evidence	FALSE	FALSE	Clostridium | fatty-acid/CoA | clostridium | lipid/CoA biosynthesis | SM remodeling | gain/emergence
H3_Clostridium_fatty_acid_CoA	clostridium	Clostridium	PWY-7851: coenzyme A biosynthesis II (eukaryotic)	gain	PE (36:2)	lipid	^pe\b	indeterminate	Complex lipid readout; not treated as a direct pathway substrate/product.	0	912.736	241.173	0.817008	0.137838	0.010551	0	65.3242	1760.15	0.341816	0.0192631	0.256413	-0.276922	0.291219	10	3	10	65.3242	-0.322553	inverse		1694.82	0.23715	positive		1760.15	-0.0854034	inverse		0	0			-2.56738		-0.414753	not_prioritized	0.276922	0.291219	0.28407	0	0.170442	139	Clostridium | fatty-acid/CoA	clostridium	lipid/CoA biosynthesis	PE remodeling	gain/emergence	not_axis_evidence	FALSE	FALSE	Clostridium | fatty-acid/CoA | clostridium | lipid/CoA biosynthesis | PE remodeling | gain/emergence
H3_Clostridium_fatty_acid_CoA	clostridium	Clostridium	COA-PWY-1: superpathway of coenzyme A biosynthesis III (mammals)	gain	PE (36:2)	lipid	^pe\b	indeterminate	Complex lipid readout; not treated as a direct pathway substrate/product.	0	999.221	267.363	0.817008	0.137838	0.010551	0	37.2821	1961.16	0.341816	0.0192631	0.256413	-0.270227	0.296241	10	3	10	37.2821	-0.322553	inverse		1923.88	0.23715	positive		1961.16	-0.0854034	inverse		0	0			-2.56738		-0.414753	not_prioritized	0.270227	0.296241	0.283234	0	0.16994	140	Clostridium | fatty-acid/CoA	clostridium	lipid/CoA biosynthesis	PE remodeling	gain/emergence	not_axis_evidence	FALSE	FALSE	Clostridium | fatty-acid/CoA | clostridium | lipid/CoA biosynthesis | PE remodeling | gain/emergence
H3_Clostridium_fatty_acid_CoA	clostridium	Clostridium	COA-PWY: coenzyme A biosynthesis I (prokaryotic)	gain	SM (d44:2)	lipid	^sm\b	indeterminate	Complex lipid readout; not treated as a direct pathway substrate/product.	0	1758.31	540.582	1.74368	0.171567	0.118013	0	72.9761	3443.64	1.46931	0.210662	0.132472	-0.525311	-0.041007	9	3	9	72.9761	-1.25864	inverse		3370.66	-0.0781906	inverse		3443.64	-1.33683	inverse		0	0			-3.34529		-3.47138	not_prioritized	0.525311	0.041007	0.283159	0	0.169895	141	Clostridium | fatty-acid/CoA	clostridium	lipid/CoA biosynthesis	SM remodeling	gain/emergence	not_axis_evidence	FALSE	FALSE	Clostridium | fatty-acid/CoA | clostridium | lipid/CoA biosynthesis | SM remodeling | gain/emergence
H3_Clostridium_fatty_acid_CoA	clostridium	Clostridium	COA-PWY-1: superpathway of coenzyme A biosynthesis III (mammals)	gain	SM (d36:0)	lipid	^sm\b	indeterminate	Complex lipid readout; not treated as a direct pathway substrate/product.	0	999.221	267.363	2.1045	0.206367	0.170037	0	37.2821	1961.16	1.83822	0.307342	0.105393	-0.466428	-0.0920175	10	3	10	37.2821	-1.53088	inverse		1923.88	-0.201949	inverse		1961.16	-1.73283	inverse		0	0			-3.35019		-4.12447	not_prioritized	0.466428	0.0920175	0.279223	0	0.167534	142	Clostridium | fatty-acid/CoA	clostridium	lipid/CoA biosynthesis	SM remodeling	gain/emergence	not_axis_evidence	FALSE	FALSE	Clostridium | fatty-acid/CoA | clostridium | lipid/CoA biosynthesis | SM remodeling | gain/emergence
H3_Clostridium_fatty_acid_CoA	clostridium	Clostridium	COA-PWY-1: superpathway of coenzyme A biosynthesis III (mammals)	gain	SM (d44:2)	lipid	^sm\b	indeterminate	Complex lipid readout; not treated as a direct pathway substrate/product.	0	999.221	267.363	1.74368	0.171567	0.118013	0	37.2821	1961.16	1.46931	0.210662	0.132472	-0.511756	-0.040575	9	3	9	37.2821	-1.25864	inverse		1923.88	-0.0781906	inverse		1961.16	-1.33683	inverse		0	0			-3.34529		-3.47138	not_prioritized	0.511756	0.040575	0.276166	0	0.165699	143	Clostridium | fatty-acid/CoA	clostridium	lipid/CoA biosynthesis	SM remodeling	gain/emergence	not_axis_evidence	FALSE	FALSE	Clostridium | fatty-acid/CoA | clostridium | lipid/CoA biosynthesis | SM remodeling | gain/emergence
H3_Clostridium_fatty_acid_CoA	clostridium	Clostridium	PWY-7851: coenzyme A biosynthesis II (eukaryotic)	gain	SM (d36:1)	lipid	^sm\b	indeterminate	Complex lipid readout; not treated as a direct pathway substrate/product.	0	912.736	241.173	0.530352	0.0359985	0.0245782	0	65.3242	1760.15	0.238832	0.0670367	0.00496026	-0.43807	-0.10315	10	3	10	65.3242	-0.171795	inverse		1694.82	-0.0620765	inverse		1760.15	-0.233871	inverse		0	0			-3.88094		-5.58943	not_prioritized	0.43807	0.10315	0.27061	0	0.162366	144	Clostridium | fatty-acid/CoA	clostridium	lipid/CoA biosynthesis	SM remodeling	gain/emergence	not_axis_evidence	FALSE	FALSE	Clostridium | fatty-acid/CoA | clostridium | lipid/CoA biosynthesis | SM remodeling | gain/emergence
H3_Clostridium_fatty_acid_CoA	clostridium	Clostridium	COA-PWY: coenzyme A biosynthesis I (prokaryotic)	gain	SM (d36:1)	lipid	^sm\b	indeterminate	Complex lipid readout; not treated as a direct pathway substrate/product.	0	1758.31	540.582	0.530352	0.0359985	0.0245782	0	72.9761	3443.64	0.238832	0.0670367	0.00496026	-0.443118	-0.0979954	10	3	10	72.9761	-0.171795	inverse		3370.66	-0.0620765	inverse		3443.64	-0.233871	inverse		0	0			-3.88094		-5.58943	not_prioritized	0.443118	0.0979954	0.270557	0	0.162334	145	Clostridium | fatty-acid/CoA	clostridium	lipid/CoA biosynthesis	SM remodeling	gain/emergence	not_axis_evidence	FALSE	FALSE	Clostridium | fatty-acid/CoA | clostridium | lipid/CoA biosynthesis | SM remodeling | gain/emergence
H3_Clostridium_fatty_acid_CoA	clostridium	Clostridium	COA-PWY: coenzyme A biosynthesis I (prokaryotic)	gain	3-hydroxypropionic acid	metabolite	propion	indeterminate	No direct substrate/product relationship assigned.	0	1758.31	540.582	2199.8	1092.5	2034.33	0	72.9761	3443.64	2204	996	1189	-0.333715	-0.202502	10	3	10	72.9761	-1208	inverse		3370.66	193	positive		3443.64	-1015	inverse		0	0			-1.00974		-0.890376	not_prioritized	0.333715	0.202502	0.268109	0	0.160865	146	Clostridium | fatty-acid/CoA	clostridium	lipid/CoA biosynthesis	other metabolites	gain/emergence	not_axis_evidence	FALSE	FALSE	Clostridium | fatty-acid/CoA | clostridium | lipid/CoA biosynthesis | other metabolites | gain/emergence
H3_Clostridium_fatty_acid_CoA	clostridium	Clostridium	PWY-7851: coenzyme A biosynthesis II (eukaryotic)	gain	SM (d42:0)	lipid	^sm\b	indeterminate	Complex lipid readout; not treated as a direct pathway substrate/product.	0	912.736	241.173	7.80403	0.36819	0.269804	0	65.3242	1760.15	8.56393	0.429681	0.306699	-0.503778	-0.0279455	9	3	9	65.3242	-8.13425	inverse		1694.82	-0.122982	inverse		1760.15	-8.25723	inverse		0	0			-4.4057		-4.80338	not_prioritized	0.503778	0.0279455	0.265862	0	0.159517	147	Clostridium | fatty-acid/CoA	clostridium	lipid/CoA biosynthesis	SM remodeling	gain/emergence	not_axis_evidence	FALSE	FALSE	Clostridium | fatty-acid/CoA | clostridium | lipid/CoA biosynthesis | SM remodeling | gain/emergence
H3_Clostridium_fatty_acid_CoA	clostridium	Clostridium	COA-PWY-1: superpathway of coenzyme A biosynthesis III (mammals)	gain	SM (d36:1)	lipid	^sm\b	indeterminate	Complex lipid readout; not treated as a direct pathway substrate/product.	0	999.221	267.363	0.530352	0.0359985	0.0245782	0	37.2821	1961.16	0.238832	0.0670367	0.00496026	-0.432454	-0.0989943	10	3	10	37.2821	-0.171795	inverse		1923.88	-0.0620765	inverse		1961.16	-0.233871	inverse		0	0			-3.88094		-5.58943	not_prioritized	0.432454	0.0989943	0.265724	0	0.159434	148	Clostridium | fatty-acid/CoA	clostridium	lipid/CoA biosynthesis	SM remodeling	gain/emergence	not_axis_evidence	FALSE	FALSE	Clostridium | fatty-acid/CoA | clostridium | lipid/CoA biosynthesis | SM remodeling | gain/emergence
H3_Clostridium_fatty_acid_CoA	clostridium	Clostridium	PANTOSYN-PWY: superpathway of coenzyme A biosynthesis I (bacteria)	gain	lauric acid	metabolite	lauric	indeterminate	No direct substrate/product relationship assigned.	0	1254.63	152.026	24916.4	31238.5	39533	0	0	2509.26	20339	17246	45231	0.24457	0.282153	10	2	10	0	-3093	indeterminate		2509.26	27985	positive		2509.26	24892	positive		0	0			0.32623		1.15306	not_prioritized	0.24457	0.282153	0.263362	0	0.158017	149	Clostridium | fatty-acid/CoA	clostridium	lipid/CoA biosynthesis	purine metabolites	gain/emergence	not_axis_evidence	FALSE	FALSE	Clostridium | fatty-acid/CoA | clostridium | lipid/CoA biosynthesis | purine metabolites | gain/emergence
H3_Clostridium_fatty_acid_CoA	clostridium	Clostridium	PANTOSYN-PWY: superpathway of coenzyme A biosynthesis I (bacteria)	gain	PE (36:2)	lipid	^pe\b	indeterminate	Complex lipid readout; not treated as a direct pathway substrate/product.	0	1254.63	152.026	0.817008	0.137838	0.010551	0	0	2509.26	0.341816	0.0192631	0.256413	-0.199635	0.326503	10	2	10	0	-0.322553	indeterminate		2509.26	0.23715	positive		2509.26	-0.0854034	inverse		0	0			-2.56738		-0.414753	not_prioritized	0.199635	0.326503	0.263069	0	0.157841	150	Clostridium | fatty-acid/CoA	clostridium	lipid/CoA biosynthesis	PE remodeling	gain/emergence	not_axis_evidence	FALSE	FALSE	Clostridium | fatty-acid/CoA | clostridium | lipid/CoA biosynthesis | PE remodeling | gain/emergence
H3_Clostridium_fatty_acid_CoA	clostridium	Clostridium	COA-PWY: coenzyme A biosynthesis I (prokaryotic)	gain	SM (d42:0)	lipid	^sm\b	indeterminate	Complex lipid readout; not treated as a direct pathway substrate/product.	0	1758.31	540.582	7.80403	0.36819	0.269804	0	72.9761	3443.64	8.56393	0.429681	0.306699	-0.508907	-0.0171692	9	3	9	72.9761	-8.13425	inverse		3370.66	-0.122982	inverse		3443.64	-8.25723	inverse		0	0			-4.4057		-4.80338	not_prioritized	0.508907	0.0171692	0.263038	0	0.157823	151	Clostridium | fatty-acid/CoA	clostridium	lipid/CoA biosynthesis	SM remodeling	gain/emergence	not_axis_evidence	FALSE	FALSE	Clostridium | fatty-acid/CoA | clostridium | lipid/CoA biosynthesis | SM remodeling | gain/emergence
H3_Clostridium_fatty_acid_CoA	clostridium	Clostridium	COA-PWY: coenzyme A biosynthesis I (prokaryotic)	gain	PE (p-36:1) or PE (o-36:2)	lipid	^pe\b	indeterminate	Complex lipid readout; not treated as a direct pathway substrate/product.	0	1758.31	540.582	5.45209	0.0848463	0.0775554	0	72.9761	3443.64	3.06271	0.101358	0.0683345	-0.503506	0.0214624	9	3	9	72.9761	-2.96135	inverse		3370.66	-0.0330236	inverse		3443.64	-2.99438	inverse		0	0			-6.00581		-5.48605	not_prioritized	0.503506	0.0214624	0.262484	0	0.157491	152	Clostridium | fatty-acid/CoA	clostridium	lipid/CoA biosynthesis	PE remodeling	gain/emergence	not_axis_evidence	FALSE	FALSE	Clostridium | fatty-acid/CoA | clostridium | lipid/CoA biosynthesis | PE remodeling | gain/emergence
H3_Clostridium_fatty_acid_CoA	clostridium	Clostridium	COA-PWY-1: superpathway of coenzyme A biosynthesis III (mammals)	gain	SM (d42:0)	lipid	^sm\b	indeterminate	Complex lipid readout; not treated as a direct pathway substrate/product.	0	999.221	267.363	7.80403	0.36819	0.269804	0	37.2821	1961.16	8.56393	0.429681	0.306699	-0.495935	-0.0169787	9	3	9	37.2821	-8.13425	inverse		1923.88	-0.122982	inverse		1961.16	-8.25723	inverse		0	0			-4.4057		-4.80338	not_prioritized	0.495935	0.0169787	0.256457	0	0.153874	153	Clostridium | fatty-acid/CoA	clostridium	lipid/CoA biosynthesis	SM remodeling	gain/emergence	not_axis_evidence	FALSE	FALSE	Clostridium | fatty-acid/CoA | clostridium | lipid/CoA biosynthesis | SM remodeling | gain/emergence
H3_Clostridium_fatty_acid_CoA	clostridium	Clostridium	PANTOSYN-PWY: superpathway of coenzyme A biosynthesis I (bacteria)	gain	4-hydroxybutyric acid	metabolite	butyr	indeterminate	No direct substrate/product relationship assigned.	0	1254.63	152.026	7265.6	2190	5724	0	0	2509.26	4426	1603	2777	-0.300887	-0.210723	10	2	10	0	-2823	indeterminate		2509.26	1174	positive		2509.26	-1649	inverse		0	0			-1.73015		-0.672476	not_prioritized	0.300887	0.210723	0.255805	0	0.153483	154	Clostridium | fatty-acid/CoA	clostridium	lipid/CoA biosynthesis	other metabolites	gain/emergence	not_axis_evidence	FALSE	FALSE	Clostridium | fatty-acid/CoA | clostridium | lipid/CoA biosynthesis | other metabolites | gain/emergence
H3_Clostridium_fatty_acid_CoA	clostridium	Clostridium	PWY-7851: coenzyme A biosynthesis II (eukaryotic)	gain	PE (p-36:1) or PE (o-36:2)	lipid	^pe\b	indeterminate	Complex lipid readout; not treated as a direct pathway substrate/product.	0	912.736	241.173	5.45209	0.0848463	0.0775554	0	65.3242	1760.15	3.06271	0.101358	0.0683345	-0.498256	0.00989129	9	3	9	65.3242	-2.96135	inverse		1694.82	-0.0330236	inverse		1760.15	-2.99438	inverse		0	0			-6.00581		-5.48605	not_prioritized	0.498256	0.00989129	0.254074	0	0.152444	155	Clostridium | fatty-acid/CoA	clostridium	lipid/CoA biosynthesis	PE remodeling	gain/emergence	not_axis_evidence	FALSE	FALSE	Clostridium | fatty-acid/CoA | clostridium | lipid/CoA biosynthesis | PE remodeling | gain/emergence
H3_Clostridium_fatty_acid_CoA	clostridium	Clostridium	COA-PWY-1: superpathway of coenzyme A biosynthesis III (mammals)	gain	PE (p-36:1) or PE (o-36:2)	lipid	^pe\b	indeterminate	Complex lipid readout; not treated as a direct pathway substrate/product.	0	999.221	267.363	5.45209	0.0848463	0.0775554	0	37.2821	1961.16	3.06271	0.101358	0.0683345	-0.49041	0.0172928	9	3	9	37.2821	-2.96135	inverse		1923.88	-0.0330236	inverse		1961.16	-2.99438	inverse		0	0			-6.00581		-5.48605	not_prioritized	0.49041	0.0172928	0.253851	0	0.152311	156	Clostridium | fatty-acid/CoA	clostridium	lipid/CoA biosynthesis	PE remodeling	gain/emergence	not_axis_evidence	FALSE	FALSE	Clostridium | fatty-acid/CoA | clostridium | lipid/CoA biosynthesis | PE remodeling | gain/emergence
H3_Clostridium_fatty_acid_CoA	clostridium	Clostridium	PANTO-PWY: phosphopantothenate biosynthesis I	gain	PE (36:2)	lipid	^pe\b	indeterminate	Complex lipid readout; not treated as a direct pathway substrate/product.	0	1438.46	90.5553	0.817008	0.137838	0.010551	0	0	2876.93	0.341816	0.0192631	0.256413	-0.171245	0.330767	10	2	10	0	-0.322553	indeterminate		2876.93	0.23715	positive		2876.93	-0.0854034	inverse		0	0			-2.56738		-0.414753	not_prioritized	0.171245	0.330767	0.251006	0	0.150604	157	Clostridium | fatty-acid/CoA	clostridium	lipid/CoA biosynthesis	PE remodeling	gain/emergence	not_axis_evidence	FALSE	FALSE	Clostridium | fatty-acid/CoA | clostridium | lipid/CoA biosynthesis | PE remodeling | gain/emergence
H3_Clostridium_fatty_acid_CoA	clostridium	Clostridium	COA-PWY: coenzyme A biosynthesis I (prokaryotic)	gain	SM (d33:1)	lipid	^sm\b	indeterminate	Complex lipid readout; not treated as a direct pathway substrate/product.	0	1758.31	540.582	1.03667	0.0132319	0.0135677	0	72.9761	3443.64	0.588694	0.0127963	0.0136676	-0.483501	0.0160575	9	3	9	72.9761	-0.575898	inverse		3370.66	0.000871238	positive		3443.64	-0.575026	inverse		0	0			-6.29178		-5.42869	not_prioritized	0.483501	0.0160575	0.249779	0	0.149868	158	Clostridium | fatty-acid/CoA	clostridium	lipid/CoA biosynthesis	SM remodeling	gain/emergence	not_axis_evidence	FALSE	FALSE	Clostridium | fatty-acid/CoA | clostridium | lipid/CoA biosynthesis | SM remodeling | gain/emergence
H3_Clostridium_fatty_acid_CoA	clostridium	Clostridium	PWY66-429: fatty acid biosynthesis initiation (mitochondria)	gain	PE (36:2)	lipid	^pe\b	indeterminate	Complex lipid readout; not treated as a direct pathway substrate/product.	0	7177.78	334.614	0.817008	0.137838	0.010551	0	42.0684	14313.5	0.341816	0.0192631	0.256413	-0.164101	0.330845	10	3	10	42.0684	-0.322553	inverse		14271.4	0.23715	positive		14313.5	-0.0854034	inverse		0	0			-2.56738		-0.414753	not_prioritized	0.164101	0.330845	0.247473	0	0.148484	159	Clostridium | fatty-acid/CoA	clostridium	lipid/CoA biosynthesis	PE remodeling	gain/emergence	not_axis_evidence	FALSE	FALSE	Clostridium | fatty-acid/CoA | clostridium | lipid/CoA biosynthesis | PE remodeling | gain/emergence
H3_Clostridium_fatty_acid_CoA	clostridium	Clostridium	PWY-7851: coenzyme A biosynthesis II (eukaryotic)	gain	4-hydroxyphenylacetic acid	metabolite	acetic acid	indeterminate	No direct substrate/product relationship assigned.	0	912.736	241.173	6191.6	484	690.667	0	65.3242	1760.15	5013	591	377	-0.4255	-0.0655702	10	3	10	65.3242	-4422	inverse		1694.82	-214	inverse		1760.15	-4636	inverse		0	0			-3.67723		-3.73304	not_prioritized	0.4255	0.0655702	0.245535	0	0.147321	160	Clostridium | fatty-acid/CoA	clostridium	lipid/CoA biosynthesis	other metabolites	gain/emergence	not_axis_evidence	FALSE	FALSE	Clostridium | fatty-acid/CoA | clostridium | lipid/CoA biosynthesis | other metabolites | gain/emergence
H3_Clostridium_fatty_acid_CoA	clostridium	Clostridium	PANTOSYN-PWY: superpathway of coenzyme A biosynthesis I (bacteria)	gain	SM (d36:0)	lipid	^sm\b	indeterminate	Complex lipid readout; not treated as a direct pathway substrate/product.	0	1254.63	152.026	2.1045	0.206367	0.170037	0	0	2509.26	1.83822	0.307342	0.105393	-0.404161	-0.0860461	10	2	10	0	-1.53088	indeterminate		2509.26	-0.201949	inverse		2509.26	-1.73283	inverse		0	0			-3.35019		-4.12447	not_prioritized	0.404161	0.0860461	0.245103	0	0.147062	161	Clostridium | fatty-acid/CoA	clostridium	lipid/CoA biosynthesis	SM remodeling	gain/emergence	not_axis_evidence	FALSE	FALSE	Clostridium | fatty-acid/CoA | clostridium | lipid/CoA biosynthesis | SM remodeling | gain/emergence
H3_Clostridium_fatty_acid_CoA	clostridium	Clostridium	COA-PWY: coenzyme A biosynthesis I (prokaryotic)	gain	4-hydroxyphenylacetic acid	metabolite	acetic acid	indeterminate	No direct substrate/product relationship assigned.	0	1758.31	540.582	6191.6	484	690.667	0	72.9761	3443.64	5013	591	377	-0.428778	-0.0596512	10	3	10	72.9761	-4422	inverse		3370.66	-214	inverse		3443.64	-4636	inverse		0	0			-3.67723		-3.73304	not_prioritized	0.428778	0.0596512	0.244214	0	0.146529	162	Clostridium | fatty-acid/CoA	clostridium	lipid/CoA biosynthesis	other metabolites	gain/emergence	not_axis_evidence	FALSE	FALSE	Clostridium | fatty-acid/CoA | clostridium | lipid/CoA biosynthesis | other metabolites | gain/emergence
H3_Clostridium_fatty_acid_CoA	clostridium	Clostridium	PWY-7851: coenzyme A biosynthesis II (eukaryotic)	gain	SM (d33:1)	lipid	^sm\b	indeterminate	Complex lipid readout; not treated as a direct pathway substrate/product.	0	912.736	241.173	1.03667	0.0132319	0.0135677	0	65.3242	1760.15	0.588694	0.0127963	0.0136676	-0.478487	0.00773988	9	3	9	65.3242	-0.575898	inverse		1694.82	0.000871238	positive		1760.15	-0.575026	inverse		0	0			-6.29178		-5.42869	not_prioritized	0.478487	0.00773988	0.243113	0	0.145868	163	Clostridium | fatty-acid/CoA	clostridium	lipid/CoA biosynthesis	SM remodeling	gain/emergence	not_axis_evidence	FALSE	FALSE	Clostridium | fatty-acid/CoA | clostridium | lipid/CoA biosynthesis | SM remodeling | gain/emergence
H3_Clostridium_fatty_acid_CoA	clostridium	Clostridium	COA-PWY-1: superpathway of coenzyme A biosynthesis III (mammals)	gain	SM (d33:1)	lipid	^sm\b	indeterminate	Complex lipid readout; not treated as a direct pathway substrate/product.	0	999.221	267.363	1.03667	0.0132319	0.0135677	0	37.2821	1961.16	0.588694	0.0127963	0.0136676	-0.470882	0.0135867	9	3	9	37.2821	-0.575898	inverse		1923.88	0.000871238	positive		1961.16	-0.575026	inverse		0	0			-6.29178		-5.42869	not_prioritized	0.470882	0.0135867	0.242234	0	0.145341	164	Clostridium | fatty-acid/CoA	clostridium	lipid/CoA biosynthesis	SM remodeling	gain/emergence	not_axis_evidence	FALSE	FALSE	Clostridium | fatty-acid/CoA | clostridium | lipid/CoA biosynthesis | SM remodeling | gain/emergence
H3_Clostridium_fatty_acid_CoA	clostridium	Clostridium	COA-PWY: coenzyme A biosynthesis I (prokaryotic)	gain	PE (36:3)	lipid	^pe\b	indeterminate	Complex lipid readout; not treated as a direct pathway substrate/product.	0	1758.31	540.582	3.35036	0.355125	0.230487	0	72.9761	3443.64	0.333183	0.105527	0.604723	-0.323625	0.159902	10	3	10	72.9761	-0.227656	inverse		3370.66	0.499196	positive		3443.64	0.27154	positive		0	0			-3.23792		0.859959	not_prioritized	0.323625	0.159902	0.241763	0	0.145058	165	Clostridium | fatty-acid/CoA	clostridium	lipid/CoA biosynthesis	PE remodeling	gain/emergence	not_axis_evidence	FALSE	FALSE	Clostridium | fatty-acid/CoA | clostridium | lipid/CoA biosynthesis | PE remodeling | gain/emergence
H3_Clostridium_fatty_acid_CoA	clostridium	Clostridium	PWY-7851: coenzyme A biosynthesis II (eukaryotic)	gain	PE (36:3)	lipid	^pe\b	indeterminate	Complex lipid readout; not treated as a direct pathway substrate/product.	0	912.736	241.173	3.35036	0.355125	0.230487	0	65.3242	1760.15	0.333183	0.105527	0.604723	-0.31874	0.163477	10	3	10	65.3242	-0.227656	inverse		1694.82	0.499196	positive		1760.15	0.27154	positive		0	0			-3.23792		0.859959	not_prioritized	0.31874	0.163477	0.241108	0	0.144665	166	Clostridium | fatty-acid/CoA	clostridium	lipid/CoA biosynthesis	PE remodeling	gain/emergence	not_axis_evidence	FALSE	FALSE	Clostridium | fatty-acid/CoA | clostridium | lipid/CoA biosynthesis | PE remodeling | gain/emergence
H3_Clostridium_fatty_acid_CoA	clostridium	Clostridium	PWY-7851: coenzyme A biosynthesis II (eukaryotic)	gain	PE (p-40:6) or PE (o-40:7)	lipid	^pe\b	indeterminate	Complex lipid readout; not treated as a direct pathway substrate/product.	0	912.736	241.173	0.258017	0.01499	0.0190092	0	65.3242	1760.15	0.137758	0.0175329	0.0124471	-0.442291	-0.0384621	10	3	10	65.3242	-0.120225	inverse		1694.82	-0.00508576	inverse		1760.15	-0.125311	inverse		0	0			-4.1054		-3.46826	not_prioritized	0.442291	0.0384621	0.240376	0	0.144226	167	Clostridium | fatty-acid/CoA	clostridium	lipid/CoA biosynthesis	PE remodeling	gain/emergence	not_axis_evidence	FALSE	FALSE	Clostridium | fatty-acid/CoA | clostridium | lipid/CoA biosynthesis | PE remodeling | gain/emergence
H3_Clostridium_fatty_acid_CoA	clostridium	Clostridium	COA-PWY-1: superpathway of coenzyme A biosynthesis III (mammals)	gain	PE (36:3)	lipid	^pe\b	indeterminate	Complex lipid readout; not treated as a direct pathway substrate/product.	0	999.221	267.363	3.35036	0.355125	0.230487	0	37.2821	1961.16	0.333183	0.105527	0.604723	-0.312592	0.164711	10	3	10	37.2821	-0.227656	inverse		1923.88	0.499196	positive		1961.16	0.27154	positive		0	0			-3.23792		0.859959	not_prioritized	0.312592	0.164711	0.238651	0	0.143191	168	Clostridium | fatty-acid/CoA	clostridium	lipid/CoA biosynthesis	PE remodeling	gain/emergence	not_axis_evidence	FALSE	FALSE	Clostridium | fatty-acid/CoA | clostridium | lipid/CoA biosynthesis | PE remodeling | gain/emergence
H3_Clostridium_fatty_acid_CoA	clostridium	Clostridium	COA-PWY-1: superpathway of coenzyme A biosynthesis III (mammals)	gain	4-hydroxyphenylacetic acid	metabolite	acetic acid	indeterminate	No direct substrate/product relationship assigned.	0	999.221	267.363	6191.6	484	690.667	0	37.2821	1961.16	5013	591	377	-0.419169	-0.0578095	10	3	10	37.2821	-4422	inverse		1923.88	-214	inverse		1961.16	-4636	inverse		0	0			-3.67723		-3.73304	not_prioritized	0.419169	0.0578095	0.238489	0	0.143094	169	Clostridium | fatty-acid/CoA	clostridium	lipid/CoA biosynthesis	other metabolites	gain/emergence	not_axis_evidence	FALSE	FALSE	Clostridium | fatty-acid/CoA | clostridium | lipid/CoA biosynthesis | other metabolites | gain/emergence
H3_Clostridium_fatty_acid_CoA	clostridium	Clostridium	PWY-7851: coenzyme A biosynthesis II (eukaryotic)	gain	PE (p-40:5) or PE (o-40:6)	lipid	^pe\b	indeterminate	Complex lipid readout; not treated as a direct pathway substrate/product.	0	912.736	241.173	0.525449	0.0293707	0.0287895	0	65.3242	1760.15	0.390925	0.0341754	0.024566	-0.439104	-0.0377954	10	3	10	65.3242	-0.35675	inverse		1694.82	-0.00960942	inverse		1760.15	-0.366359	inverse		0	0			-4.1611		-3.99216	not_prioritized	0.439104	0.0377954	0.23845	0	0.14307	170	Clostridium | fatty-acid/CoA	clostridium	lipid/CoA biosynthesis	PE remodeling	gain/emergence	not_axis_evidence	FALSE	FALSE	Clostridium | fatty-acid/CoA | clostridium | lipid/CoA biosynthesis | PE remodeling | gain/emergence
H3_Clostridium_fatty_acid_CoA	clostridium	Clostridium	COA-PWY: coenzyme A biosynthesis I (prokaryotic)	gain	PE (p-40:6) or PE (o-40:7)	lipid	^pe\b	indeterminate	Complex lipid readout; not treated as a direct pathway substrate/product.	0	1758.31	540.582	0.258017	0.01499	0.0190092	0	72.9761	3443.64	0.137758	0.0175329	0.0124471	-0.446353	-0.0301406	10	3	10	72.9761	-0.120225	inverse		3370.66	-0.00508576	inverse		3443.64	-0.125311	inverse		0	0			-4.1054		-3.46826	not_prioritized	0.446353	0.0301406	0.238247	0	0.142948	171	Clostridium | fatty-acid/CoA	clostridium	lipid/CoA biosynthesis	PE remodeling	gain/emergence	not_axis_evidence	FALSE	FALSE	Clostridium | fatty-acid/CoA | clostridium | lipid/CoA biosynthesis | PE remodeling | gain/emergence
H3_Clostridium_fatty_acid_CoA	clostridium	Clostridium	PANTOSYN-PWY: superpathway of coenzyme A biosynthesis I (bacteria)	gain	3-aminoisobutyric acid	metabolite	butyr	indeterminate	No direct substrate/product relationship assigned.	0	1254.63	152.026	5722	3240	7247	0	0	2509.26	3627	2606	3874	-0.185005	-0.291139	10	2	10	0	-1021	indeterminate		2509.26	1268	positive		2509.26	247	positive		0	0			-0.820526		0.0950472	not_prioritized	0.185005	0.291139	0.238072	0	0.142843	172	Clostridium | fatty-acid/CoA	clostridium	lipid/CoA biosynthesis	other metabolites	gain/emergence	not_axis_evidence	FALSE	FALSE	Clostridium | fatty-acid/CoA | clostridium | lipid/CoA biosynthesis | other metabolites | gain/emergence
H3_Clostridium_fatty_acid_CoA	clostridium	Clostridium	COA-PWY: coenzyme A biosynthesis I (prokaryotic)	gain	Ceramide (d38:1)	lipid	^ceramide	indeterminate	Complex lipid readout; not treated as a direct pathway substrate/product.	0	1758.31	540.582	9.3353	5.39462	2.0618	0	72.9761	3443.64	4.40543	8.13331	2.65593	-0.33355	-0.140473	10	3	10	72.9761	3.72788	positive		3370.66	-5.47738	inverse		3443.64	-1.7495	inverse		0	0			-0.791175		-0.730066	not_prioritized	0.33355	0.140473	0.237012	0	0.142207	173	Clostridium | fatty-acid/CoA	clostridium	lipid/CoA biosynthesis	ceramide remodeling	gain/emergence	not_axis_evidence	FALSE	FALSE	Clostridium | fatty-acid/CoA | clostridium | lipid/CoA biosynthesis | ceramide remodeling | gain/emergence
H3_Clostridium_fatty_acid_CoA	clostridium	Clostridium	COA-PWY: coenzyme A biosynthesis I (prokaryotic)	gain	PE (p-40:5) or PE (o-40:6)	lipid	^pe\b	indeterminate	Complex lipid readout; not treated as a direct pathway substrate/product.	0	1758.31	540.582	0.525449	0.0293707	0.0287895	0	72.9761	3443.64	0.390925	0.0341754	0.024566	-0.443633	-0.0290644	10	3	10	72.9761	-0.35675	inverse		3370.66	-0.00960942	inverse		3443.64	-0.366359	inverse		0	0			-4.1611		-3.99216	not_prioritized	0.443633	0.0290644	0.236349	0	0.141809	174	Clostridium | fatty-acid/CoA	clostridium	lipid/CoA biosynthesis	PE remodeling	gain/emergence	not_axis_evidence	FALSE	FALSE	Clostridium | fatty-acid/CoA | clostridium | lipid/CoA biosynthesis | PE remodeling | gain/emergence
H3_Clostridium_fatty_acid_CoA	clostridium	Clostridium	PWY-7851: coenzyme A biosynthesis II (eukaryotic)	gain	SM (d34:1)	lipid	^sm\b	indeterminate	Complex lipid readout; not treated as a direct pathway substrate/product.	0	912.736	241.173	0.770796	0.0149485	0.0127248	0	65.3242	1760.15	0.665395	0.0147924	0.0151046	-0.451062	-0.0215905	10	3	10	65.3242	-0.650602	inverse		1694.82	0.000312136	positive		1760.15	-0.65029	inverse		0	0			-5.68828		-5.46115	not_prioritized	0.451062	0.0215905	0.236326	0	0.141796	175	Clostridium | fatty-acid/CoA	clostridium	lipid/CoA biosynthesis	SM remodeling	gain/emergence	not_axis_evidence	FALSE	FALSE	Clostridium | fatty-acid/CoA | clostridium | lipid/CoA biosynthesis | SM remodeling | gain/emergence
H3_Clostridium_fatty_acid_CoA	clostridium	Clostridium	PWY-7851: coenzyme A biosynthesis II (eukaryotic)	gain	PE (p-38:4) or PE (o-38:5)	lipid	^pe\b	indeterminate	Complex lipid readout; not treated as a direct pathway substrate/product.	0	912.736	241.173	0.230169	0.00721204	0.00792059	0	65.3242	1760.15	0.140323	0.00736057	0.00706351	-0.443522	-0.0288892	10	3	10	65.3242	-0.132962	inverse		1694.82	-0.000297064	inverse		1760.15	-0.133259	inverse		0	0			-4.99614		-4.31222	not_prioritized	0.443522	0.0288892	0.236205	0	0.141723	176	Clostridium | fatty-acid/CoA	clostridium	lipid/CoA biosynthesis	PE remodeling	gain/emergence	not_axis_evidence	FALSE	FALSE	Clostridium | fatty-acid/CoA | clostridium | lipid/CoA biosynthesis | PE remodeling | gain/emergence
H3_Clostridium_fatty_acid_CoA	clostridium	Clostridium	PANTOSYN-PWY: superpathway of coenzyme A biosynthesis I (bacteria)	gain	SM (d36:1)	lipid	^sm\b	indeterminate	Complex lipid readout; not treated as a direct pathway substrate/product.	0	1254.63	152.026	0.530352	0.0359985	0.0245782	0	0	2509.26	0.238832	0.0670367	0.00496026	-0.374683	-0.0961566	10	2	10	0	-0.171795	indeterminate		2509.26	-0.0620765	inverse		2509.26	-0.233871	inverse		0	0			-3.88094		-5.58943	not_prioritized	0.374683	0.0961566	0.23542	0	0.141252	177	Clostridium | fatty-acid/CoA	clostridium	lipid/CoA biosynthesis	SM remodeling	gain/emergence	not_axis_evidence	FALSE	FALSE	Clostridium | fatty-acid/CoA | clostridium | lipid/CoA biosynthesis | SM remodeling | gain/emergence
H3_Clostridium_fatty_acid_CoA	clostridium	Clostridium	PANTOSYN-PWY: superpathway of coenzyme A biosynthesis I (bacteria)	gain	SM (d44:2)	lipid	^sm\b	indeterminate	Complex lipid readout; not treated as a direct pathway substrate/product.	0	1254.63	152.026	1.74368	0.171567	0.118013	0	0	2509.26	1.46931	0.210662	0.132472	-0.439143	-0.0316832	9	2	9	0	-1.25864	indeterminate		2509.26	-0.0781906	inverse		2509.26	-1.33683	inverse		0	0			-3.34529		-3.47138	not_prioritized	0.439143	0.0316832	0.235413	0	0.141248	178	Clostridium | fatty-acid/CoA	clostridium	lipid/CoA biosynthesis	SM remodeling	gain/emergence	not_axis_evidence	FALSE	FALSE	Clostridium | fatty-acid/CoA | clostridium | lipid/CoA biosynthesis | SM remodeling | gain/emergence
H3_Clostridium_fatty_acid_CoA	clostridium	Clostridium	COA-PWY: coenzyme A biosynthesis I (prokaryotic)	gain	PE (p-38:4) or PE (o-38:5)	lipid	^pe\b	indeterminate	Complex lipid readout; not treated as a direct pathway substrate/product.	0	1758.31	540.582	0.230169	0.00721204	0.00792059	0	72.9761	3443.64	0.140323	0.00736057	0.00706351	-0.447976	-0.0203335	10	3	10	72.9761	-0.132962	inverse		3370.66	-0.000297064	inverse		3443.64	-0.133259	inverse		0	0			-4.99614		-4.31222	not_prioritized	0.447976	0.0203335	0.234155	0	0.140493	179	Clostridium | fatty-acid/CoA	clostridium	lipid/CoA biosynthesis	PE remodeling	gain/emergence	not_axis_evidence	FALSE	FALSE	Clostridium | fatty-acid/CoA | clostridium | lipid/CoA biosynthesis | PE remodeling | gain/emergence
H3_Clostridium_fatty_acid_CoA	clostridium	Clostridium	COA-PWY-1: superpathway of coenzyme A biosynthesis III (mammals)	gain	PE (p-40:6) or PE (o-40:7)	lipid	^pe\b	indeterminate	Complex lipid readout; not treated as a direct pathway substrate/product.	0	999.221	267.363	0.258017	0.01499	0.0190092	0	37.2821	1961.16	0.137758	0.0175329	0.0124471	-0.435603	-0.0309178	10	3	10	37.2821	-0.120225	inverse		1923.88	-0.00508576	inverse		1961.16	-0.125311	inverse		0	0			-4.1054		-3.46826	not_prioritized	0.435603	0.0309178	0.233261	0	0.139956	180	Clostridium | fatty-acid/CoA	clostridium	lipid/CoA biosynthesis	PE remodeling	gain/emergence	not_axis_evidence	FALSE	FALSE	Clostridium | fatty-acid/CoA | clostridium | lipid/CoA biosynthesis | PE remodeling | gain/emergence
H3_Clostridium_fatty_acid_CoA	clostridium	Clostridium	COA-PWY: coenzyme A biosynthesis I (prokaryotic)	gain	SM (d34:1)	lipid	^sm\b	indeterminate	Complex lipid readout; not treated as a direct pathway substrate/product.	0	1758.31	540.582	0.770796	0.0149485	0.0127248	0	72.9761	3443.64	0.665395	0.0147924	0.0151046	-0.455813	-0.0106217	10	3	10	72.9761	-0.650602	inverse		3370.66	0.000312136	positive		3443.64	-0.65029	inverse		0	0			-5.68828		-5.46115	not_prioritized	0.455813	0.0106217	0.233218	0	0.139931	181	Clostridium | fatty-acid/CoA	clostridium	lipid/CoA biosynthesis	SM remodeling	gain/emergence	not_axis_evidence	FALSE	FALSE	Clostridium | fatty-acid/CoA | clostridium | lipid/CoA biosynthesis | SM remodeling | gain/emergence
H3_Clostridium_fatty_acid_CoA	clostridium	Clostridium	PANTOSYN-PWY: superpathway of coenzyme A biosynthesis I (bacteria)	gain	SM (d32:2)	lipid	^sm\b	indeterminate	Complex lipid readout; not treated as a direct pathway substrate/product.	0	1254.63	152.026	0.458845	0.0594656	0.188218	0	0	2509.26	0.191638	0.0685316	0.0503996	-0.381431	-0.0849497	10	2	10	0	-0.123106	indeterminate		2509.26	-0.0181319	inverse		2509.26	-0.141238	inverse		0	0			-2.94788		-1.9269	not_prioritized	0.381431	0.0849497	0.233191	0	0.139914	182	Clostridium | fatty-acid/CoA	clostridium	lipid/CoA biosynthesis	SM remodeling	gain/emergence	not_axis_evidence	FALSE	FALSE	Clostridium | fatty-acid/CoA | clostridium | lipid/CoA biosynthesis | SM remodeling | gain/emergence
H3_Clostridium_fatty_acid_CoA	clostridium	Clostridium	PANTO-PWY: phosphopantothenate biosynthesis I	gain	SM (d36:0)	lipid	^sm\b	indeterminate	Complex lipid readout; not treated as a direct pathway substrate/product.	0	1438.46	90.5553	2.1045	0.206367	0.170037	0	0	2876.93	1.83822	0.307342	0.105393	-0.376227	-0.0867255	10	2	10	0	-1.53088	indeterminate		2876.93	-0.201949	inverse		2876.93	-1.73283	inverse		0	0			-3.35019		-4.12447	not_prioritized	0.376227	0.0867255	0.231476	0	0.138886	183	Clostridium | fatty-acid/CoA	clostridium	lipid/CoA biosynthesis	SM remodeling	gain/emergence	not_axis_evidence	FALSE	FALSE	Clostridium | fatty-acid/CoA | clostridium | lipid/CoA biosynthesis | SM remodeling | gain/emergence
H3_Clostridium_fatty_acid_CoA	clostridium	Clostridium	PWY-7851: coenzyme A biosynthesis II (eukaryotic)	gain	PE (p-36:4) or PE (o-36:5)	lipid	^pe\b	indeterminate	Complex lipid readout; not treated as a direct pathway substrate/product.	0	912.736	241.173	0.150879	0.00649563	0.00650007	0	65.3242	1760.15	0.0805218	0.00726479	0.00572647	-0.43399	-0.0271793	10	3	10	65.3242	-0.073257	inverse		1694.82	-0.00153832	inverse		1760.15	-0.0747953	inverse		0	0			-4.53778		-3.81366	not_prioritized	0.43399	0.0271793	0.230584	0	0.138351	184	Clostridium | fatty-acid/CoA	clostridium	lipid/CoA biosynthesis	PE remodeling	gain/emergence	not_axis_evidence	FALSE	FALSE	Clostridium | fatty-acid/CoA | clostridium | lipid/CoA biosynthesis | PE remodeling | gain/emergence
H3_Clostridium_fatty_acid_CoA	clostridium	Clostridium	PWY-7851: coenzyme A biosynthesis II (eukaryotic)	gain	SM (d38:1)	lipid	^sm\b	indeterminate	Complex lipid readout; not treated as a direct pathway substrate/product.	0	912.736	241.173	0.426885	0.0258289	0.021999	0	65.3242	1760.15	0.209593	0.0363667	0.0152911	-0.419922	-0.0411228	10	3	10	65.3242	-0.173226	inverse		1694.82	-0.0210756	inverse		1760.15	-0.194302	inverse		0	0			-4.04679		-3.77682	not_prioritized	0.419922	0.0411228	0.230522	0	0.138313	185	Clostridium | fatty-acid/CoA	clostridium	lipid/CoA biosynthesis	SM remodeling	gain/emergence	not_axis_evidence	FALSE	FALSE	Clostridium | fatty-acid/CoA | clostridium | lipid/CoA biosynthesis | SM remodeling | gain/emergence
H3_Clostridium_fatty_acid_CoA	clostridium	Clostridium	COA-PWY-1: superpathway of coenzyme A biosynthesis III (mammals)	gain	PE (p-40:5) or PE (o-40:6)	lipid	^pe\b	indeterminate	Complex lipid readout; not treated as a direct pathway substrate/product.	0	999.221	267.363	0.525449	0.0293707	0.0287895	0	37.2821	1961.16	0.390925	0.0341754	0.024566	-0.432489	-0.0276699	10	3	10	37.2821	-0.35675	inverse		1923.88	-0.00960942	inverse		1961.16	-0.366359	inverse		0	0			-4.1611		-3.99216	not_prioritized	0.432489	0.0276699	0.230079	0	0.138048	186	Clostridium | fatty-acid/CoA	clostridium	lipid/CoA biosynthesis	PE remodeling	gain/emergence	not_axis_evidence	FALSE	FALSE	Clostridium | fatty-acid/CoA | clostridium | lipid/CoA biosynthesis | PE remodeling | gain/emergence
H3_Clostridium_fatty_acid_CoA	clostridium	Clostridium	COA-PWY: coenzyme A biosynthesis I (prokaryotic)	gain	SM (d38:1)	lipid	^sm\b	indeterminate	Complex lipid readout; not treated as a direct pathway substrate/product.	0	1758.31	540.582	0.426885	0.0258289	0.021999	0	72.9761	3443.64	0.209593	0.0363667	0.0152911	-0.424565	-0.0355055	10	3	10	72.9761	-0.173226	inverse		3370.66	-0.0210756	inverse		3443.64	-0.194302	inverse		0	0			-4.04679		-3.77682	not_prioritized	0.424565	0.0355055	0.230035	0	0.138021	187	Clostridium | fatty-acid/CoA	clostridium	lipid/CoA biosynthesis	SM remodeling	gain/emergence	not_axis_evidence	FALSE	FALSE	Clostridium | fatty-acid/CoA | clostridium | lipid/CoA biosynthesis | SM remodeling | gain/emergence
H3_Clostridium_fatty_acid_CoA	clostridium	Clostridium	COA-PWY: coenzyme A biosynthesis I (prokaryotic)	gain	PE (p-36:4) or PE (o-36:5)	lipid	^pe\b	indeterminate	Complex lipid readout; not treated as a direct pathway substrate/product.	0	1758.31	540.582	0.150879	0.00649563	0.00650007	0	72.9761	3443.64	0.0805218	0.00726479	0.00572647	-0.438441	-0.0203801	10	3	10	72.9761	-0.073257	inverse		3370.66	-0.00153832	inverse		3443.64	-0.0747953	inverse		0	0			-4.53778		-3.81366	not_prioritized	0.438441	0.0203801	0.22941	0	0.137646	188	Clostridium | fatty-acid/CoA	clostridium	lipid/CoA biosynthesis	PE remodeling	gain/emergence	not_axis_evidence	FALSE	FALSE	Clostridium | fatty-acid/CoA | clostridium | lipid/CoA biosynthesis | PE remodeling | gain/emergence
H3_Clostridium_fatty_acid_CoA	clostridium	Clostridium	COA-PWY-1: superpathway of coenzyme A biosynthesis III (mammals)	gain	Ceramide (d38:1)	lipid	^ceramide	indeterminate	Complex lipid readout; not treated as a direct pathway substrate/product.	0	999.221	267.363	9.3353	5.39462	2.0618	0	37.2821	1961.16	4.40543	8.13331	2.65593	-0.321436	-0.137058	10	3	10	37.2821	3.72788	positive		1923.88	-5.47738	inverse		1961.16	-1.7495	inverse		0	0			-0.791175		-0.730066	not_prioritized	0.321436	0.137058	0.229247	0	0.137548	189	Clostridium | fatty-acid/CoA	clostridium	lipid/CoA biosynthesis	ceramide remodeling	gain/emergence	not_axis_evidence	FALSE	FALSE	Clostridium | fatty-acid/CoA | clostridium | lipid/CoA biosynthesis | ceramide remodeling | gain/emergence
H3_Clostridium_fatty_acid_CoA	clostridium	Clostridium	PWY66-429: fatty acid biosynthesis initiation (mitochondria)	gain	SM (d36:0)	lipid	^sm\b	indeterminate	Complex lipid readout; not treated as a direct pathway substrate/product.	0	7177.78	334.614	2.1045	0.206367	0.170037	0	42.0684	14313.5	1.83822	0.307342	0.105393	-0.368872	-0.0883715	10	3	10	42.0684	-1.53088	inverse		14271.4	-0.201949	inverse		14313.5	-1.73283	inverse		0	0			-3.35019		-4.12447	not_prioritized	0.368872	0.0883715	0.228622	0	0.137173	190	Clostridium | fatty-acid/CoA	clostridium	lipid/CoA biosynthesis	SM remodeling	gain/emergence	not_axis_evidence	FALSE	FALSE	Clostridium | fatty-acid/CoA | clostridium | lipid/CoA biosynthesis | SM remodeling | gain/emergence
H3_Clostridium_fatty_acid_CoA	clostridium	Clostridium	COA-PWY: coenzyme A biosynthesis I (prokaryotic)	gain	PE (38:4) B	lipid	^pe\b	indeterminate	Complex lipid readout; not treated as a direct pathway substrate/product.	0	1758.31	540.582	0.0377675	0.00520342	0.0072497	0	72.9761	3443.64	0.0144709	0.00513869	0.00526814	-0.43476	0.021384	10	3	10	72.9761	-0.0093322	inverse		3370.66	0.000129444	positive		3443.64	-0.00920276	inverse		0	0			-2.85961		-1.45779	not_prioritized	0.43476	0.021384	0.228072	0	0.136843	191	Clostridium | fatty-acid/CoA	clostridium	lipid/CoA biosynthesis	PE remodeling	gain/emergence	not_axis_evidence	FALSE	FALSE	Clostridium | fatty-acid/CoA | clostridium | lipid/CoA biosynthesis | PE remodeling | gain/emergence
H3_Clostridium_fatty_acid_CoA	clostridium	Clostridium	PWY-7851: coenzyme A biosynthesis II (eukaryotic)	gain	SM (d34:0)	lipid	^sm\b	indeterminate	Complex lipid readout; not treated as a direct pathway substrate/product.	0	912.736	241.173	4.63817	0.141014	0.0815937	0	65.3242	1760.15	5.15806	0.130681	0.151346	-0.440358	-0.0150833	10	3	10	65.3242	-5.02738	inverse		1694.82	0.0206644	positive		1760.15	-5.00672	inverse		0	0			-5.03965		-5.09091	not_prioritized	0.440358	0.0150833	0.227721	0	0.136632	192	Clostridium | fatty-acid/CoA	clostridium	lipid/CoA biosynthesis	SM remodeling	gain/emergence	not_axis_evidence	FALSE	FALSE	Clostridium | fatty-acid/CoA | clostridium | lipid/CoA biosynthesis | SM remodeling | gain/emergence
H3_Clostridium_fatty_acid_CoA	clostridium	Clostridium	COA-PWY-1: superpathway of coenzyme A biosynthesis III (mammals)	gain	PE (p-38:4) or PE (o-38:5)	lipid	^pe\b	indeterminate	Complex lipid readout; not treated as a direct pathway substrate/product.	0	999.221	267.363	0.230169	0.00721204	0.00792059	0	37.2821	1961.16	0.140323	0.00736057	0.00706351	-0.436654	-0.0181858	10	3	10	37.2821	-0.132962	inverse		1923.88	-0.000297064	inverse		1961.16	-0.133259	inverse		0	0			-4.99614		-4.31222	not_prioritized	0.436654	0.0181858	0.22742	0	0.136452	193	Clostridium | fatty-acid/CoA	clostridium	lipid/CoA biosynthesis	PE remodeling	gain/emergence	not_axis_evidence	FALSE	FALSE	Clostridium | fatty-acid/CoA | clostridium | lipid/CoA biosynthesis | PE remodeling | gain/emergence
H3_Clostridium_fatty_acid_CoA	clostridium	Clostridium	PWY-7851: coenzyme A biosynthesis II (eukaryotic)	gain	Ceramide (d38:1)	lipid	^ceramide	indeterminate	Complex lipid readout; not treated as a direct pathway substrate/product.	0	912.736	241.173	9.3353	5.39462	2.0618	0	65.3242	1760.15	4.40543	8.13331	2.65593	-0.320831	-0.133243	10	3	10	65.3242	3.72788	positive		1694.82	-5.47738	inverse		1760.15	-1.7495	inverse		0	0			-0.791175		-0.730066	not_prioritized	0.320831	0.133243	0.227037	0	0.136222	194	Clostridium | fatty-acid/CoA	clostridium	lipid/CoA biosynthesis	ceramide remodeling	gain/emergence	not_axis_evidence	FALSE	FALSE	Clostridium | fatty-acid/CoA | clostridium | lipid/CoA biosynthesis | ceramide remodeling | gain/emergence
H3_Clostridium_fatty_acid_CoA	clostridium	Clostridium	COA-PWY-1: superpathway of coenzyme A biosynthesis III (mammals)	gain	SM (d34:1)	lipid	^sm\b	indeterminate	Complex lipid readout; not treated as a direct pathway substrate/product.	0	999.221	267.363	0.770796	0.0149485	0.0127248	0	37.2821	1961.16	0.665395	0.0147924	0.0151046	-0.444077	-0.00876971	10	3	10	37.2821	-0.650602	inverse		1923.88	0.000312136	positive		1961.16	-0.65029	inverse		0	0			-5.68828		-5.46115	not_prioritized	0.444077	0.00876971	0.226424	0	0.135854	195	Clostridium | fatty-acid/CoA	clostridium	lipid/CoA biosynthesis	SM remodeling	gain/emergence	not_axis_evidence	FALSE	FALSE	Clostridium | fatty-acid/CoA | clostridium | lipid/CoA biosynthesis | SM remodeling | gain/emergence
H3_Clostridium_fatty_acid_CoA	clostridium	Clostridium	COA-PWY-1: superpathway of coenzyme A biosynthesis III (mammals)	gain	SM (d38:1)	lipid	^sm\b	indeterminate	Complex lipid readout; not treated as a direct pathway substrate/product.	0	999.221	267.363	0.426885	0.0258289	0.021999	0	37.2821	1961.16	0.209593	0.0363667	0.0152911	-0.413916	-0.0358866	10	3	10	37.2821	-0.173226	inverse		1923.88	-0.0210756	inverse		1961.16	-0.194302	inverse		0	0			-4.04679		-3.77682	not_prioritized	0.413916	0.0358866	0.224901	0	0.134941	196	Clostridium | fatty-acid/CoA	clostridium	lipid/CoA biosynthesis	SM remodeling	gain/emergence	not_axis_evidence	FALSE	FALSE	Clostridium | fatty-acid/CoA | clostridium | lipid/CoA biosynthesis | SM remodeling | gain/emergence
H3_Clostridium_fatty_acid_CoA	clostridium	Clostridium	COA-PWY: coenzyme A biosynthesis I (prokaryotic)	gain	SM (d34:0)	lipid	^sm\b	indeterminate	Complex lipid readout; not treated as a direct pathway substrate/product.	0	1758.31	540.582	4.63817	0.141014	0.0815937	0	72.9761	3443.64	5.15806	0.130681	0.151346	-0.445206	-0.00356861	10	3	10	72.9761	-5.02738	inverse		3370.66	0.0206644	positive		3443.64	-5.00672	inverse		0	0			-5.03965		-5.09091	not_prioritized	0.445206	0.00356861	0.224387	0	0.134632	197	Clostridium | fatty-acid/CoA	clostridium	lipid/CoA biosynthesis	SM remodeling	gain/emergence	not_axis_evidence	FALSE	FALSE	Clostridium | fatty-acid/CoA | clostridium | lipid/CoA biosynthesis | SM remodeling | gain/emergence
H3_Clostridium_fatty_acid_CoA	clostridium	Clostridium	PWY-7851: coenzyme A biosynthesis II (eukaryotic)	gain	PE (p-36:2) or PE (o-36:3)	lipid	^pe\b	indeterminate	Complex lipid readout; not treated as a direct pathway substrate/product.	0	912.736	241.173	0.815568	0.0185789	0.0148408	0	65.3242	1760.15	0.509319	0.0214046	0.0157531	-0.427156	-0.0206199	10	3	10	65.3242	-0.487914	inverse		1694.82	-0.00565144	inverse		1760.15	-0.493566	inverse		0	0			-5.45607		-5.01486	not_prioritized	0.427156	0.0206199	0.223888	0	0.134333	198	Clostridium | fatty-acid/CoA	clostridium	lipid/CoA biosynthesis	PE remodeling	gain/emergence	not_axis_evidence	FALSE	FALSE	Clostridium | fatty-acid/CoA | clostridium | lipid/CoA biosynthesis | PE remodeling | gain/emergence
H3_Clostridium_fatty_acid_CoA	clostridium	Clostridium	PWY-7851: coenzyme A biosynthesis II (eukaryotic)	gain	SM (d42:1)	lipid	^sm\b	indeterminate	Complex lipid readout; not treated as a direct pathway substrate/product.	0	912.736	241.173	0.591969	0.0292816	0.0270314	0	65.3242	1760.15	0.307617	0.0402875	0.0182757	-0.412101	-0.0347554	10	3	10	65.3242	-0.26733	inverse		1694.82	-0.0220119	inverse		1760.15	-0.289341	inverse		0	0			-4.33746		-4.07314	not_prioritized	0.412101	0.0347554	0.223428	0	0.134057	199	Clostridium | fatty-acid/CoA	clostridium	lipid/CoA biosynthesis	SM remodeling	gain/emergence	not_axis_evidence	FALSE	FALSE	Clostridium | fatty-acid/CoA | clostridium | lipid/CoA biosynthesis | SM remodeling | gain/emergence
H3_Clostridium_fatty_acid_CoA	clostridium	Clostridium	COA-PWY-1: superpathway of coenzyme A biosynthesis III (mammals)	gain	PE (p-36:4) or PE (o-36:5)	lipid	^pe\b	indeterminate	Complex lipid readout; not treated as a direct pathway substrate/product.	0	999.221	267.363	0.150879	0.00649563	0.00650007	0	37.2821	1961.16	0.0805218	0.00726479	0.00572647	-0.427367	-0.0191562	10	3	10	37.2821	-0.073257	inverse		1923.88	-0.00153832	inverse		1961.16	-0.0747953	inverse		0	0			-4.53778		-3.81366	not_prioritized	0.427367	0.0191562	0.223262	0	0.133957	200	Clostridium | fatty-acid/CoA	clostridium	lipid/CoA biosynthesis	PE remodeling	gain/emergence	not_axis_evidence	FALSE	FALSE	Clostridium | fatty-acid/CoA | clostridium | lipid/CoA biosynthesis | PE remodeling | gain/emergence
H3_Clostridium_fatty_acid_CoA	clostridium	Clostridium	COA-PWY: coenzyme A biosynthesis I (prokaryotic)	gain	SM (d42:1)	lipid	^sm\b	indeterminate	Complex lipid readout; not treated as a direct pathway substrate/product.	0	1758.31	540.582	0.591969	0.0292816	0.0270314	0	72.9761	3443.64	0.307617	0.0402875	0.0182757	-0.416607	-0.0297351	10	3	10	72.9761	-0.26733	inverse		3370.66	-0.0220119	inverse		3443.64	-0.289341	inverse		0	0			-4.33746		-4.07314	not_prioritized	0.416607	0.0297351	0.223171	0	0.133903	201	Clostridium | fatty-acid/CoA	clostridium	lipid/CoA biosynthesis	SM remodeling	gain/emergence	not_axis_evidence	FALSE	FALSE	Clostridium | fatty-acid/CoA | clostridium | lipid/CoA biosynthesis | SM remodeling | gain/emergence
H3_Clostridium_fatty_acid_CoA	clostridium	Clostridium	COA-PWY: coenzyme A biosynthesis I (prokaryotic)	gain	PE (p-36:2) or PE (o-36:3)	lipid	^pe\b	indeterminate	Complex lipid readout; not treated as a direct pathway substrate/product.	0	1758.31	540.582	0.815568	0.0185789	0.0148408	0	72.9761	3443.64	0.509319	0.0214046	0.0157531	-0.431597	-0.0135554	10	3	10	72.9761	-0.487914	inverse		3370.66	-0.00565144	inverse		3443.64	-0.493566	inverse		0	0			-5.45607		-5.01486	not_prioritized	0.431597	0.0135554	0.222576	0	0.133546	202	Clostridium | fatty-acid/CoA	clostridium	lipid/CoA biosynthesis	PE remodeling	gain/emergence	not_axis_evidence	FALSE	FALSE	Clostridium | fatty-acid/CoA | clostridium | lipid/CoA biosynthesis | PE remodeling | gain/emergence
H3_Clostridium_fatty_acid_CoA	clostridium	Clostridium	PANTO-PWY: phosphopantothenate biosynthesis I	gain	SM (d36:1)	lipid	^sm\b	indeterminate	Complex lipid readout; not treated as a direct pathway substrate/product.	0	1438.46	90.5553	0.530352	0.0359985	0.0245782	0	0	2876.93	0.238832	0.0670367	0.00496026	-0.348694	-0.0953013	10	2	10	0	-0.171795	indeterminate		2876.93	-0.0620765	inverse		2876.93	-0.233871	inverse		0	0			-3.88094		-5.58943	not_prioritized	0.348694	0.0953013	0.221998	0	0.133199	203	Clostridium | fatty-acid/CoA	clostridium	lipid/CoA biosynthesis	SM remodeling	gain/emergence	not_axis_evidence	FALSE	FALSE	Clostridium | fatty-acid/CoA | clostridium | lipid/CoA biosynthesis | SM remodeling | gain/emergence
H3_Clostridium_fatty_acid_CoA	clostridium	Clostridium	PWY-7851: coenzyme A biosynthesis II (eukaryotic)	gain	PE (38:4) B	lipid	^pe\b	indeterminate	Complex lipid readout; not treated as a direct pathway substrate/product.	0	912.736	241.173	0.0377675	0.00520342	0.0072497	0	65.3242	1760.15	0.0144709	0.00513869	0.00526814	-0.431243	0.0113405	10	3	10	65.3242	-0.0093322	inverse		1694.82	0.000129444	positive		1760.15	-0.00920276	inverse		0	0			-2.85961		-1.45779	not_prioritized	0.431243	0.0113405	0.221291	0	0.132775	204	Clostridium | fatty-acid/CoA	clostridium	lipid/CoA biosynthesis	PE remodeling	gain/emergence	not_axis_evidence	FALSE	FALSE	Clostridium | fatty-acid/CoA | clostridium | lipid/CoA biosynthesis | PE remodeling | gain/emergence
H3_Clostridium_fatty_acid_CoA	clostridium	Clostridium	COA-PWY-1: superpathway of coenzyme A biosynthesis III (mammals)	gain	PE (38:4) B	lipid	^pe\b	indeterminate	Complex lipid readout; not treated as a direct pathway substrate/product.	0	999.221	267.363	0.0377675	0.00520342	0.0072497	0	37.2821	1961.16	0.0144709	0.00513869	0.00526814	-0.424451	0.0154865	10	3	10	37.2821	-0.0093322	inverse		1923.88	0.000129444	positive		1961.16	-0.00920276	inverse		0	0			-2.85961		-1.45779	not_prioritized	0.424451	0.0154865	0.219969	0	0.131981	205	Clostridium | fatty-acid/CoA	clostridium	lipid/CoA biosynthesis	PE remodeling	gain/emergence	not_axis_evidence	FALSE	FALSE	Clostridium | fatty-acid/CoA | clostridium | lipid/CoA biosynthesis | PE remodeling | gain/emergence
H3_Clostridium_fatty_acid_CoA	clostridium	Clostridium	PWY-7851: coenzyme A biosynthesis II (eukaryotic)	gain	PE (p-34:2) or PE (o-34:3)	lipid	^pe\b	indeterminate	Complex lipid readout; not treated as a direct pathway substrate/product.	0	912.736	241.173	0.734071	0.0182974	0.0149787	0	65.3242	1760.15	0.459014	0.019653	0.0169417	-0.422629	-0.0168705	10	3	10	65.3242	-0.439361	inverse		1694.82	-0.00271136	inverse		1760.15	-0.442073	inverse		0	0			-5.32621		-4.75989	not_prioritized	0.422629	0.0168705	0.21975	0	0.13185	206	Clostridium | fatty-acid/CoA	clostridium	lipid/CoA biosynthesis	PE remodeling	gain/emergence	not_axis_evidence	FALSE	FALSE	Clostridium | fatty-acid/CoA | clostridium | lipid/CoA biosynthesis | PE remodeling | gain/emergence
H3_Clostridium_fatty_acid_CoA	clostridium	Clostridium	PANTO-PWY: phosphopantothenate biosynthesis I	gain	SM (d44:2)	lipid	^sm\b	indeterminate	Complex lipid readout; not treated as a direct pathway substrate/product.	0	1438.46	90.5553	1.74368	0.171567	0.118013	0	0	2876.93	1.46931	0.210662	0.132472	-0.407232	-0.0318573	9	2	9	0	-1.25864	indeterminate		2876.93	-0.0781906	inverse		2876.93	-1.33683	inverse		0	0			-3.34529		-3.47138	not_prioritized	0.407232	0.0318573	0.219545	0	0.131727	207	Clostridium | fatty-acid/CoA	clostridium	lipid/CoA biosynthesis	SM remodeling	gain/emergence	not_axis_evidence	FALSE	FALSE	Clostridium | fatty-acid/CoA | clostridium | lipid/CoA biosynthesis | SM remodeling | gain/emergence
H3_Clostridium_fatty_acid_CoA	clostridium	Clostridium	PWY-7851: coenzyme A biosynthesis II (eukaryotic)	gain	SM (d42:2) A	lipid	^sm\b	indeterminate	Complex lipid readout; not treated as a direct pathway substrate/product.	0	912.736	241.173	0.7709	0.0178976	0.0160485	0	65.3242	1760.15	0.380141	0.0225964	0.0131988	-0.418623	-0.0197509	10	3	10	65.3242	-0.357544	inverse		1694.82	-0.00939765	inverse		1760.15	-0.366942	inverse		0	0			-5.4287		-4.84806	not_prioritized	0.418623	0.0197509	0.219187	0	0.131512	208	Clostridium | fatty-acid/CoA	clostridium	lipid/CoA biosynthesis	SM remodeling	gain/emergence	not_axis_evidence	FALSE	FALSE	Clostridium | fatty-acid/CoA | clostridium | lipid/CoA biosynthesis | SM remodeling | gain/emergence
H3_Clostridium_fatty_acid_CoA	clostridium	Clostridium	PWY66-429: fatty acid biosynthesis initiation (mitochondria)	gain	SM (d36:1)	lipid	^sm\b	indeterminate	Complex lipid readout; not treated as a direct pathway substrate/product.	0	7177.78	334.614	0.530352	0.0359985	0.0245782	0	42.0684	14313.5	0.238832	0.0670367	0.00496026	-0.341819	-0.0955392	10	3	10	42.0684	-0.171795	inverse		14271.4	-0.0620765	inverse		14313.5	-0.233871	inverse		0	0			-3.88094		-5.58943	not_prioritized	0.341819	0.0955392	0.218679	0	0.131208	209	Clostridium | fatty-acid/CoA	clostridium	lipid/CoA biosynthesis	SM remodeling	gain/emergence	not_axis_evidence	FALSE	FALSE	Clostridium | fatty-acid/CoA | clostridium | lipid/CoA biosynthesis | SM remodeling | gain/emergence
H3_Clostridium_fatty_acid_CoA	clostridium	Clostridium	COA-PWY: coenzyme A biosynthesis I (prokaryotic)	gain	PE (p-34:2) or PE (o-34:3)	lipid	^pe\b	indeterminate	Complex lipid readout; not treated as a direct pathway substrate/product.	0	1758.31	540.582	0.734071	0.0182974	0.0149787	0	72.9761	3443.64	0.459014	0.019653	0.0169417	-0.427097	-0.0101067	10	3	10	72.9761	-0.439361	inverse		3370.66	-0.00271136	inverse		3443.64	-0.442073	inverse		0	0			-5.32621		-4.75989	not_prioritized	0.427097	0.0101067	0.218602	0	0.131161	210	Clostridium | fatty-acid/CoA	clostridium	lipid/CoA biosynthesis	PE remodeling	gain/emergence	not_axis_evidence	FALSE	FALSE	Clostridium | fatty-acid/CoA | clostridium | lipid/CoA biosynthesis | PE remodeling | gain/emergence
H3_Clostridium_fatty_acid_CoA	clostridium	Clostridium	COA-PWY: coenzyme A biosynthesis I (prokaryotic)	gain	SM (d42:2) A	lipid	^sm\b	indeterminate	Complex lipid readout; not treated as a direct pathway substrate/product.	0	1758.31	540.582	0.7709	0.0178976	0.0160485	0	72.9761	3443.64	0.380141	0.0225964	0.0131988	-0.423036	-0.0141106	10	3	10	72.9761	-0.357544	inverse		3370.66	-0.00939765	inverse		3443.64	-0.366942	inverse		0	0			-5.4287		-4.84806	not_prioritized	0.423036	0.0141106	0.218573	0	0.131144	211	Clostridium | fatty-acid/CoA	clostridium	lipid/CoA biosynthesis	SM remodeling	gain/emergence	not_axis_evidence	FALSE	FALSE	Clostridium | fatty-acid/CoA | clostridium | lipid/CoA biosynthesis | SM remodeling | gain/emergence
H3_Clostridium_fatty_acid_CoA	clostridium	Clostridium	PWY-7851: coenzyme A biosynthesis II (eukaryotic)	gain	SM (d40:1)	lipid	^sm\b	indeterminate	Complex lipid readout; not treated as a direct pathway substrate/product.	0	912.736	241.173	0.453737	0.023513	0.0181481	0	65.3242	1760.15	0.244723	0.0297614	0.0172646	-0.411097	-0.0248478	10	3	10	65.3242	-0.214962	inverse		1694.82	-0.0124968	inverse		1760.15	-0.227459	inverse		0	0			-4.27033		-3.82527	not_prioritized	0.411097	0.0248478	0.217972	0	0.130783	212	Clostridium | fatty-acid/CoA	clostridium	lipid/CoA biosynthesis	SM remodeling	gain/emergence	not_axis_evidence	FALSE	FALSE	Clostridium | fatty-acid/CoA | clostridium | lipid/CoA biosynthesis | SM remodeling | gain/emergence
H3_Clostridium_fatty_acid_CoA	clostridium	Clostridium	PANTOSYN-PWY: superpathway of coenzyme A biosynthesis I (bacteria)	gain	SM (d42:0)	lipid	^sm\b	indeterminate	Complex lipid readout; not treated as a direct pathway substrate/product.	0	1254.63	152.026	7.80403	0.36819	0.269804	0	0	2509.26	8.56393	0.429681	0.306699	-0.425965	-0.00950292	9	2	9	0	-8.13425	indeterminate		2509.26	-0.122982	inverse		2509.26	-8.25723	inverse		0	0			-4.4057		-4.80338	not_prioritized	0.425965	0.00950292	0.217734	0	0.13064	213	Clostridium | fatty-acid/CoA	clostridium	lipid/CoA biosynthesis	SM remodeling	gain/emergence	not_axis_evidence	FALSE	FALSE	Clostridium | fatty-acid/CoA | clostridium | lipid/CoA biosynthesis | SM remodeling | gain/emergence
H3_Clostridium_fatty_acid_CoA	clostridium	Clostridium	PWY-7851: coenzyme A biosynthesis II (eukaryotic)	gain	SM (d32:1)	lipid	^sm\b	indeterminate	Complex lipid readout; not treated as a direct pathway substrate/product.	0	912.736	241.173	0.966839	0.0117765	0.00984587	0	65.3242	1760.15	0.772987	0.0124267	0.0111262	-0.414264	-0.0210704	10	3	10	65.3242	-0.760561	inverse		1694.82	-0.00130054	inverse		1760.15	-0.761861	inverse		0	0			-6.3593		-6.11841	not_prioritized	0.414264	0.0210704	0.217667	0	0.1306	214	Clostridium | fatty-acid/CoA	clostridium	lipid/CoA biosynthesis	SM remodeling	gain/emergence	not_axis_evidence	FALSE	FALSE	Clostridium | fatty-acid/CoA | clostridium | lipid/CoA biosynthesis | SM remodeling | gain/emergence
H3_Clostridium_fatty_acid_CoA	clostridium	Clostridium	COA-PWY-1: superpathway of coenzyme A biosynthesis III (mammals)	gain	SM (d42:1)	lipid	^sm\b	indeterminate	Complex lipid readout; not treated as a direct pathway substrate/product.	0	999.221	267.363	0.591969	0.0292816	0.0270314	0	37.2821	1961.16	0.307617	0.0402875	0.0182757	-0.406086	-0.0292052	10	3	10	37.2821	-0.26733	inverse		1923.88	-0.0220119	inverse		1961.16	-0.289341	inverse		0	0			-4.33746		-4.07314	not_prioritized	0.406086	0.0292052	0.217646	0	0.130587	215	Clostridium | fatty-acid/CoA	clostridium	lipid/CoA biosynthesis	SM remodeling	gain/emergence	not_axis_evidence	FALSE	FALSE	Clostridium | fatty-acid/CoA | clostridium | lipid/CoA biosynthesis | SM remodeling | gain/emergence
H3_Clostridium_fatty_acid_CoA	clostridium	Clostridium	COA-PWY-1: superpathway of coenzyme A biosynthesis III (mammals)	gain	SM (d34:0)	lipid	^sm\b	indeterminate	Complex lipid readout; not treated as a direct pathway substrate/product.	0	999.221	267.363	4.63817	0.141014	0.0815937	0	37.2821	1961.16	5.15806	0.130681	0.151346	-0.433514	-0.00175553	10	3	10	37.2821	-5.02738	inverse		1923.88	0.0206644	positive		1961.16	-5.00672	inverse		0	0			-5.03965		-5.09091	not_prioritized	0.433514	0.00175553	0.217635	0	0.130581	216	Clostridium | fatty-acid/CoA	clostridium	lipid/CoA biosynthesis	SM remodeling	gain/emergence	not_axis_evidence	FALSE	FALSE	Clostridium | fatty-acid/CoA | clostridium | lipid/CoA biosynthesis | SM remodeling | gain/emergence
H3_Clostridium_fatty_acid_CoA	clostridium	Clostridium	COA-PWY: coenzyme A biosynthesis I (prokaryotic)	gain	SM (d40:1)	lipid	^sm\b	indeterminate	Complex lipid readout; not treated as a direct pathway substrate/product.	0	1758.31	540.582	0.453737	0.023513	0.0181481	0	72.9761	3443.64	0.244723	0.0297614	0.0172646	-0.415573	-0.0189972	10	3	10	72.9761	-0.214962	inverse		3370.66	-0.0124968	inverse		3443.64	-0.227459	inverse		0	0			-4.27033		-3.82527	not_prioritized	0.415573	0.0189972	0.217285	0	0.130371	217	Clostridium | fatty-acid/CoA	clostridium	lipid/CoA biosynthesis	SM remodeling	gain/emergence	not_axis_evidence	FALSE	FALSE	Clostridium | fatty-acid/CoA | clostridium | lipid/CoA biosynthesis | SM remodeling | gain/emergence
H3_Clostridium_fatty_acid_CoA	clostridium	Clostridium	COA-PWY: coenzyme A biosynthesis I (prokaryotic)	gain	SM (d39:1)	lipid	^sm\b	indeterminate	Complex lipid readout; not treated as a direct pathway substrate/product.	0	1758.31	540.582	0.436336	0.0437061	0.0159079	0	72.9761	3443.64	0.222357	0.0269437	0.0604684	-0.357634	0.0765976	10	3	10	72.9761	-0.195414	inverse		3370.66	0.0335247	positive		3443.64	-0.161889	inverse		0	0			-3.31953		-1.87863	not_prioritized	0.357634	0.0765976	0.217116	0	0.130269	218	Clostridium | fatty-acid/CoA	clostridium	lipid/CoA biosynthesis	SM remodeling	gain/emergence	not_axis_evidence	FALSE	FALSE	Clostridium | fatty-acid/CoA | clostridium | lipid/CoA biosynthesis | SM remodeling | gain/emergence
H3_Clostridium_fatty_acid_CoA	clostridium	Clostridium	COA-PWY: coenzyme A biosynthesis I (prokaryotic)	gain	Ceramide (d34:0)	lipid	^ceramide	indeterminate	Complex lipid readout; not treated as a direct pathway substrate/product.	0	1758.31	540.582	85.4997	6.23376	5.53645	0	72.9761	3443.64	81.7297	5.68445	6.78306	-0.420561	0.013066	10	3	10	72.9761	-76.0453	inverse		3370.66	1.09861	positive		3443.64	-74.9466	inverse		0	0			-3.77775		-3.59085	not_prioritized	0.420561	0.013066	0.216813	0	0.130088	219	Clostridium | fatty-acid/CoA	clostridium	lipid/CoA biosynthesis	ceramide remodeling	gain/emergence	not_axis_evidence	FALSE	FALSE	Clostridium | fatty-acid/CoA | clostridium | lipid/CoA biosynthesis | ceramide remodeling | gain/emergence
H3_Clostridium_fatty_acid_CoA	clostridium	Clostridium	COA-PWY: coenzyme A biosynthesis I (prokaryotic)	gain	PE (p-38:3) or PE (o-38:4)	lipid	^pe\b	indeterminate	Complex lipid readout; not treated as a direct pathway substrate/product.	0	1758.31	540.582	0.761508	0.0673917	0.0554035	0	72.9761	3443.64	0.289293	0.0787549	0.0560285	-0.40291	-0.0306076	10	3	10	72.9761	-0.210538	inverse		3370.66	-0.0227264	inverse		3443.64	-0.233265	inverse		0	0			-3.49822		-2.3683	not_prioritized	0.40291	0.0306076	0.216759	0	0.130055	220	Clostridium | fatty-acid/CoA	clostridium	lipid/CoA biosynthesis	PE remodeling	gain/emergence	not_axis_evidence	FALSE	FALSE	Clostridium | fatty-acid/CoA | clostridium | lipid/CoA biosynthesis | PE remodeling | gain/emergence
H3_Clostridium_fatty_acid_CoA	clostridium	Clostridium	COA-PWY-1: superpathway of coenzyme A biosynthesis III (mammals)	gain	PE (p-36:2) or PE (o-36:3)	lipid	^pe\b	indeterminate	Complex lipid readout; not treated as a direct pathway substrate/product.	0	999.221	267.363	0.815568	0.0185789	0.0148408	0	37.2821	1961.16	0.509319	0.0214046	0.0157531	-0.420609	-0.012406	10	3	10	37.2821	-0.487914	inverse		1923.88	-0.00565144	inverse		1961.16	-0.493566	inverse		0	0			-5.45607		-5.01486	not_prioritized	0.420609	0.012406	0.216507	0	0.129904	221	Clostridium | fatty-acid/CoA	clostridium	lipid/CoA biosynthesis	PE remodeling	gain/emergence	not_axis_evidence	FALSE	FALSE	Clostridium | fatty-acid/CoA | clostridium | lipid/CoA biosynthesis | PE remodeling | gain/emergence
H3_Clostridium_fatty_acid_CoA	clostridium	Clostridium	PWY66-429: fatty acid biosynthesis initiation (mitochondria)	gain	SM (d44:2)	lipid	^sm\b	indeterminate	Complex lipid readout; not treated as a direct pathway substrate/product.	0	7177.78	334.614	1.74368	0.171567	0.118013	0	42.0684	14313.5	1.46931	0.210662	0.132472	-0.398949	-0.0333346	9	3	9	42.0684	-1.25864	inverse		14271.4	-0.0781906	inverse		14313.5	-1.33683	inverse		0	0			-3.34529		-3.47138	not_prioritized	0.398949	0.0333346	0.216142	0	0.129685	222	Clostridium | fatty-acid/CoA	clostridium	lipid/CoA biosynthesis	SM remodeling	gain/emergence	not_axis_evidence	FALSE	FALSE	Clostridium | fatty-acid/CoA | clostridium | lipid/CoA biosynthesis | SM remodeling | gain/emergence
H3_Clostridium_fatty_acid_CoA	clostridium	Clostridium	PWY-7851: coenzyme A biosynthesis II (eukaryotic)	gain	PE (p-38:3) or PE (o-38:4)	lipid	^pe\b	indeterminate	Complex lipid readout; not treated as a direct pathway substrate/product.	0	912.736	241.173	0.761508	0.0673917	0.0554035	0	65.3242	1760.15	0.289293	0.0787549	0.0560285	-0.398413	-0.0336181	10	3	10	65.3242	-0.210538	inverse		1694.82	-0.0227264	inverse		1760.15	-0.233265	inverse		0	0			-3.49822		-2.3683	not_prioritized	0.398413	0.0336181	0.216015	0	0.129609	223	Clostridium | fatty-acid/CoA	clostridium	lipid/CoA biosynthesis	PE remodeling	gain/emergence	not_axis_evidence	FALSE	FALSE	Clostridium | fatty-acid/CoA | clostridium | lipid/CoA biosynthesis | PE remodeling | gain/emergence
H3_Clostridium_fatty_acid_CoA	clostridium	Clostridium	PANTOSYN-PWY: superpathway of coenzyme A biosynthesis I (bacteria)	gain	PE (36:3)	lipid	^pe\b	indeterminate	Complex lipid readout; not treated as a direct pathway substrate/product.	0	1254.63	152.026	3.35036	0.355125	0.230487	0	0	2509.26	0.333183	0.105527	0.604723	-0.256683	0.175201	10	2	10	0	-0.227656	indeterminate		2509.26	0.499196	positive		2509.26	0.27154	positive		0	0			-3.23792		0.859959	not_prioritized	0.256683	0.175201	0.215942	0	0.129565	224	Clostridium | fatty-acid/CoA	clostridium	lipid/CoA biosynthesis	PE remodeling	gain/emergence	not_axis_evidence	FALSE	FALSE	Clostridium | fatty-acid/CoA | clostridium | lipid/CoA biosynthesis | PE remodeling | gain/emergence
H3_Clostridium_fatty_acid_CoA	clostridium	Clostridium	COA-PWY: coenzyme A biosynthesis I (prokaryotic)	gain	SM (d32:1)	lipid	^sm\b	indeterminate	Complex lipid readout; not treated as a direct pathway substrate/product.	0	1758.31	540.582	0.966839	0.0117765	0.00984587	0	72.9761	3443.64	0.772987	0.0124267	0.0111262	-0.418493	-0.0124059	10	3	10	72.9761	-0.760561	inverse		3370.66	-0.00130054	inverse		3443.64	-0.761861	inverse		0	0			-6.3593		-6.11841	not_prioritized	0.418493	0.0124059	0.21545	0	0.12927	225	Clostridium | fatty-acid/CoA	clostridium	lipid/CoA biosynthesis	SM remodeling	gain/emergence	not_axis_evidence	FALSE	FALSE	Clostridium | fatty-acid/CoA | clostridium | lipid/CoA biosynthesis | SM remodeling | gain/emergence
H3_Clostridium_fatty_acid_CoA	clostridium	Clostridium	PANTOSYN-PWY: superpathway of coenzyme A biosynthesis I (bacteria)	gain	PE (p-36:1) or PE (o-36:2)	lipid	^pe\b	indeterminate	Complex lipid readout; not treated as a direct pathway substrate/product.	0	1254.63	152.026	5.45209	0.0848463	0.0775554	0	0	2509.26	3.06271	0.101358	0.0683345	-0.420124	0.00809607	9	2	9	0	-2.96135	indeterminate		2509.26	-0.0330236	inverse		2509.26	-2.99438	inverse		0	0			-6.00581		-5.48605	not_prioritized	0.420124	0.00809607	0.21411	0	0.128466	226	Clostridium | fatty-acid/CoA	clostridium	lipid/CoA biosynthesis	PE remodeling	gain/emergence	not_axis_evidence	FALSE	FALSE	Clostridium | fatty-acid/CoA | clostridium | lipid/CoA biosynthesis | PE remodeling | gain/emergence
H3_Clostridium_fatty_acid_CoA	clostridium	Clostridium	PWY-7851: coenzyme A biosynthesis II (eukaryotic)	gain	SM (d39:1)	lipid	^sm\b	indeterminate	Complex lipid readout; not treated as a direct pathway substrate/product.	0	912.736	241.173	0.436336	0.0437061	0.0159079	0	65.3242	1760.15	0.222357	0.0269437	0.0604684	-0.351955	0.0760479	10	3	10	65.3242	-0.195414	inverse		1694.82	0.0335247	positive		1760.15	-0.161889	inverse		0	0			-3.31953		-1.87863	not_prioritized	0.351955	0.0760479	0.214001	0	0.128401	227	Clostridium | fatty-acid/CoA	clostridium	lipid/CoA biosynthesis	SM remodeling	gain/emergence	not_axis_evidence	FALSE	FALSE	Clostridium | fatty-acid/CoA | clostridium | lipid/CoA biosynthesis | SM remodeling | gain/emergence
H3_Clostridium_fatty_acid_CoA	clostridium	Clostridium	COA-PWY-1: superpathway of coenzyme A biosynthesis III (mammals)	gain	SM (d39:1)	lipid	^sm\b	indeterminate	Complex lipid readout; not treated as a direct pathway substrate/product.	0	999.221	267.363	0.436336	0.0437061	0.0159079	0	37.2821	1961.16	0.222357	0.0269437	0.0604684	-0.34595	0.0813337	10	3	10	37.2821	-0.195414	inverse		1923.88	0.0335247	positive		1961.16	-0.161889	inverse		0	0			-3.31953		-1.87863	not_prioritized	0.34595	0.0813337	0.213642	0	0.128185	228	Clostridium | fatty-acid/CoA	clostridium	lipid/CoA biosynthesis	SM remodeling	gain/emergence	not_axis_evidence	FALSE	FALSE	Clostridium | fatty-acid/CoA | clostridium | lipid/CoA biosynthesis | SM remodeling | gain/emergence
H3_Clostridium_fatty_acid_CoA	clostridium	Clostridium	COA-PWY-1: superpathway of coenzyme A biosynthesis III (mammals)	gain	SM (d42:2) A	lipid	^sm\b	indeterminate	Complex lipid readout; not treated as a direct pathway substrate/product.	0	999.221	267.363	0.7709	0.0178976	0.0160485	0	37.2821	1961.16	0.380141	0.0225964	0.0131988	-0.412261	-0.0133237	10	3	10	37.2821	-0.357544	inverse		1923.88	-0.00939765	inverse		1961.16	-0.366942	inverse		0	0			-5.4287		-4.84806	not_prioritized	0.412261	0.0133237	0.212792	0	0.127675	229	Clostridium | fatty-acid/CoA	clostridium	lipid/CoA biosynthesis	SM remodeling	gain/emergence	not_axis_evidence	FALSE	FALSE	Clostridium | fatty-acid/CoA | clostridium | lipid/CoA biosynthesis | SM remodeling | gain/emergence
H3_Clostridium_fatty_acid_CoA	clostridium	Clostridium	COA-PWY-1: superpathway of coenzyme A biosynthesis III (mammals)	gain	PE (p-34:2) or PE (o-34:3)	lipid	^pe\b	indeterminate	Complex lipid readout; not treated as a direct pathway substrate/product.	0	999.221	267.363	0.734071	0.0182974	0.0149787	0	37.2821	1961.16	0.459014	0.019653	0.0169417	-0.416126	-0.00873982	10	3	10	37.2821	-0.439361	inverse		1923.88	-0.00271136	inverse		1961.16	-0.442073	inverse		0	0			-5.32621		-4.75989	not_prioritized	0.416126	0.00873982	0.212433	0	0.12746	230	Clostridium | fatty-acid/CoA	clostridium	lipid/CoA biosynthesis	PE remodeling	gain/emergence	not_axis_evidence	FALSE	FALSE	Clostridium | fatty-acid/CoA | clostridium | lipid/CoA biosynthesis | PE remodeling | gain/emergence
H3_Clostridium_fatty_acid_CoA	clostridium	Clostridium	COA-PWY-1: superpathway of coenzyme A biosynthesis III (mammals)	gain	Ceramide (d34:0)	lipid	^ceramide	indeterminate	Complex lipid readout; not treated as a direct pathway substrate/product.	0	999.221	267.363	85.4997	6.23376	5.53645	0	37.2821	1961.16	81.7297	5.68445	6.78306	-0.408949	0.0149953	10	3	10	37.2821	-76.0453	inverse		1923.88	1.09861	positive		1961.16	-74.9466	inverse		0	0			-3.77775		-3.59085	not_prioritized	0.408949	0.0149953	0.211972	0	0.127183	231	Clostridium | fatty-acid/CoA	clostridium	lipid/CoA biosynthesis	ceramide remodeling	gain/emergence	not_axis_evidence	FALSE	FALSE	Clostridium | fatty-acid/CoA | clostridium | lipid/CoA biosynthesis | ceramide remodeling | gain/emergence
H3_Clostridium_fatty_acid_CoA	clostridium	Clostridium	COA-PWY-1: superpathway of coenzyme A biosynthesis III (mammals)	gain	SM (d40:1)	lipid	^sm\b	indeterminate	Complex lipid readout; not treated as a direct pathway substrate/product.	0	999.221	267.363	0.453737	0.023513	0.0181481	0	37.2821	1961.16	0.244723	0.0297614	0.0172646	-0.405009	-0.018908	10	3	10	37.2821	-0.214962	inverse		1923.88	-0.0124968	inverse		1961.16	-0.227459	inverse		0	0			-4.27033		-3.82527	not_prioritized	0.405009	0.018908	0.211958	0	0.127175	232	Clostridium | fatty-acid/CoA	clostridium	lipid/CoA biosynthesis	SM remodeling	gain/emergence	not_axis_evidence	FALSE	FALSE	Clostridium | fatty-acid/CoA | clostridium | lipid/CoA biosynthesis | SM remodeling | gain/emergence
H3_Clostridium_fatty_acid_CoA	clostridium	Clostridium	COA-PWY: coenzyme A biosynthesis I (prokaryotic)	gain	PE (p-38:5) or PE (o-38:6)	lipid	^pe\b	indeterminate	Complex lipid readout; not treated as a direct pathway substrate/product.	0	1758.31	540.582	0.0691586	0.00823329	0.0066936	0	72.9761	3443.64	0.0379174	0.00842253	0.00804405	-0.422243	-0.0015288	10	3	10	72.9761	-0.0294949	inverse		3370.66	-0.000378481	inverse		3443.64	-0.0298733	inverse		0	0			-3.07037		-2.23687	not_prioritized	0.422243	0.0015288	0.211886	0	0.127132	233	Clostridium | fatty-acid/CoA	clostridium	lipid/CoA biosynthesis	PE remodeling	gain/emergence	not_axis_evidence	FALSE	FALSE	Clostridium | fatty-acid/CoA | clostridium | lipid/CoA biosynthesis | PE remodeling | gain/emergence
H3_Clostridium_fatty_acid_CoA	clostridium	Clostridium	PWY-7851: coenzyme A biosynthesis II (eukaryotic)	gain	PE (p-38:5) or PE (o-38:6)	lipid	^pe\b	indeterminate	Complex lipid readout; not treated as a direct pathway substrate/product.	0	912.736	241.173	0.0691586	0.00823329	0.0066936	0	65.3242	1760.15	0.0379174	0.00842253	0.00804405	-0.417066	-0.00487984	10	3	10	65.3242	-0.0294949	inverse		1694.82	-0.000378481	inverse		1760.15	-0.0298733	inverse		0	0			-3.07037		-2.23687	not_prioritized	0.417066	0.00487984	0.210973	0	0.126584	234	Clostridium | fatty-acid/CoA	clostridium	lipid/CoA biosynthesis	PE remodeling	gain/emergence	not_axis_evidence	FALSE	FALSE	Clostridium | fatty-acid/CoA | clostridium | lipid/CoA biosynthesis | PE remodeling | gain/emergence
H3_Clostridium_fatty_acid_CoA	clostridium	Clostridium	COA-PWY-1: superpathway of coenzyme A biosynthesis III (mammals)	gain	PE (p-38:3) or PE (o-38:4)	lipid	^pe\b	indeterminate	Complex lipid readout; not treated as a direct pathway substrate/product.	0	999.221	267.363	0.761508	0.0673917	0.0554035	0	37.2821	1961.16	0.289293	0.0787549	0.0560285	-0.392557	-0.0292262	10	3	10	37.2821	-0.210538	inverse		1923.88	-0.0227264	inverse		1961.16	-0.233265	inverse		0	0			-3.49822		-2.3683	not_prioritized	0.392557	0.0292262	0.210891	0	0.126535	235	Clostridium | fatty-acid/CoA	clostridium	lipid/CoA biosynthesis	PE remodeling	gain/emergence	not_axis_evidence	FALSE	FALSE	Clostridium | fatty-acid/CoA | clostridium | lipid/CoA biosynthesis | PE remodeling | gain/emergence
H3_Clostridium_fatty_acid_CoA	clostridium	Clostridium	PWY-7851: coenzyme A biosynthesis II (eukaryotic)	gain	SM (d42:3)	lipid	^sm\b	indeterminate	Complex lipid readout; not treated as a direct pathway substrate/product.	0	912.736	241.173	0.454463	0.0133786	0.0118492	0	65.3242	1760.15	0.179292	0.0160293	0.0107279	-0.404506	-0.0172091	10	3	10	65.3242	-0.163262	inverse		1694.82	-0.00530141	inverse		1760.15	-0.168564	inverse		0	0			-5.08616		-4.06287	not_prioritized	0.404506	0.0172091	0.210857	0	0.126514	236	Clostridium | fatty-acid/CoA	clostridium	lipid/CoA biosynthesis	SM remodeling	gain/emergence	not_axis_evidence	FALSE	FALSE	Clostridium | fatty-acid/CoA | clostridium | lipid/CoA biosynthesis | SM remodeling | gain/emergence
H3_Clostridium_fatty_acid_CoA	clostridium	Clostridium	COA-PWY: coenzyme A biosynthesis I (prokaryotic)	gain	SM (d42:3)	lipid	^sm\b	indeterminate	Complex lipid readout; not treated as a direct pathway substrate/product.	0	1758.31	540.582	0.454463	0.0133786	0.0118492	0	72.9761	3443.64	0.179292	0.0160293	0.0107279	-0.408758	-0.0128812	10	3	10	72.9761	-0.163262	inverse		3370.66	-0.00530141	inverse		3443.64	-0.168564	inverse		0	0			-5.08616		-4.06287	not_prioritized	0.408758	0.0128812	0.21082	0	0.126492	237	Clostridium | fatty-acid/CoA	clostridium	lipid/CoA biosynthesis	SM remodeling	gain/emergence	not_axis_evidence	FALSE	FALSE	Clostridium | fatty-acid/CoA | clostridium | lipid/CoA biosynthesis | SM remodeling | gain/emergence
H3_Clostridium_fatty_acid_CoA	clostridium	Clostridium	COA-PWY: coenzyme A biosynthesis I (prokaryotic)	gain	Ceramide (d34:1)	lipid	^ceramide	indeterminate	Complex lipid readout; not treated as a direct pathway substrate/product.	0	1758.31	540.582	44.6025	6.96345	4.23892	0	72.9761	3443.64	31.0308	8.28386	5.64304	-0.409525	-0.0118583	10	3	10	72.9761	-22.7469	inverse		3370.66	-2.64082	inverse		3443.64	-25.3878	inverse		0	0			-2.67925		-2.45916	not_prioritized	0.409525	0.0118583	0.210692	0	0.126415	238	Clostridium | fatty-acid/CoA	clostridium	lipid/CoA biosynthesis	ceramide remodeling	gain/emergence	not_axis_evidence	FALSE	FALSE	Clostridium | fatty-acid/CoA | clostridium | lipid/CoA biosynthesis | ceramide remodeling | gain/emergence
H3_Clostridium_fatty_acid_CoA	clostridium	Clostridium	PWY-7851: coenzyme A biosynthesis II (eukaryotic)	gain	SM (d37:1)	lipid	^sm\b	indeterminate	Complex lipid readout; not treated as a direct pathway substrate/product.	0	912.736	241.173	0.707668	0.0801459	0.0808351	0	65.3242	1760.15	0.489754	0.084585	0.0757069	-0.40327	-0.0172643	10	3	10	65.3242	-0.405169	inverse		1694.82	-0.00887808	inverse		1760.15	-0.414047	inverse		0	0			-3.14237		-2.69356	not_prioritized	0.40327	0.0172643	0.210267	0	0.12616	239	Clostridium | fatty-acid/CoA	clostridium	lipid/CoA biosynthesis	SM remodeling	gain/emergence	not_axis_evidence	FALSE	FALSE	Clostridium | fatty-acid/CoA | clostridium | lipid/CoA biosynthesis | SM remodeling | gain/emergence
H3_Clostridium_fatty_acid_CoA	clostridium	Clostridium	PWY-7851: coenzyme A biosynthesis II (eukaryotic)	gain	Ceramide (d34:0)	lipid	^ceramide	indeterminate	Complex lipid readout; not treated as a direct pathway substrate/product.	0	912.736	241.173	85.4997	6.23376	5.53645	0	65.3242	1760.15	81.7297	5.68445	6.78306	-0.415449	0.00489755	10	3	10	65.3242	-76.0453	inverse		1694.82	1.09861	positive		1760.15	-74.9466	inverse		0	0			-3.77775		-3.59085	not_prioritized	0.415449	0.00489755	0.210173	0	0.126104	240	Clostridium | fatty-acid/CoA	clostridium	lipid/CoA biosynthesis	ceramide remodeling	gain/emergence	not_axis_evidence	FALSE	FALSE	Clostridium | fatty-acid/CoA | clostridium | lipid/CoA biosynthesis | ceramide remodeling | gain/emergence
H3_Clostridium_fatty_acid_CoA	clostridium	Clostridium	PWY-7851: coenzyme A biosynthesis II (eukaryotic)	gain	PE (p-34:1) or PE (o-34:2)	lipid	^pe\b	indeterminate	Complex lipid readout; not treated as a direct pathway substrate/product.	0	912.736	241.173	6.11577	0.148492	0.0862684	0	65.3242	1760.15	3.32279	0.147085	0.149898	-0.409961	-0.00937563	10	3	10	65.3242	-3.1757	inverse		1694.82	0.0028131	positive		1760.15	-3.17289	inverse		0	0			-5.36408		-4.47034	not_prioritized	0.409961	0.00937563	0.209668	0	0.125801	241	Clostridium | fatty-acid/CoA	clostridium	lipid/CoA biosynthesis	PE remodeling	gain/emergence	not_axis_evidence	FALSE	FALSE	Clostridium | fatty-acid/CoA | clostridium | lipid/CoA biosynthesis | PE remodeling | gain/emergence
H3_Clostridium_fatty_acid_CoA	clostridium	Clostridium	COA-PWY-1: superpathway of coenzyme A biosynthesis III (mammals)	gain	SM (d32:1)	lipid	^sm\b	indeterminate	Complex lipid readout; not treated as a direct pathway substrate/product.	0	999.221	267.363	0.966839	0.0117765	0.00984587	0	37.2821	1961.16	0.772987	0.0124267	0.0111262	-0.407855	-0.011013	10	3	10	37.2821	-0.760561	inverse		1923.88	-0.00130054	inverse		1961.16	-0.761861	inverse		0	0			-6.3593		-6.11841	not_prioritized	0.407855	0.011013	0.209434	0	0.12566	242	Clostridium | fatty-acid/CoA	clostridium	lipid/CoA biosynthesis	SM remodeling	gain/emergence	not_axis_evidence	FALSE	FALSE	Clostridium | fatty-acid/CoA | clostridium | lipid/CoA biosynthesis | SM remodeling | gain/emergence
H3_Clostridium_fatty_acid_CoA	clostridium	Clostridium	COA-PWY: coenzyme A biosynthesis I (prokaryotic)	gain	PE (p-34:1) or PE (o-34:2)	lipid	^pe\b	indeterminate	Complex lipid readout; not treated as a direct pathway substrate/product.	0	1758.31	540.582	6.11577	0.148492	0.0862684	0	72.9761	3443.64	3.32279	0.147085	0.149898	-0.414375	-0.00382302	10	3	10	72.9761	-3.1757	inverse		3370.66	0.0028131	positive		3443.64	-3.17289	inverse		0	0			-5.36408		-4.47034	not_prioritized	0.414375	0.00382302	0.209099	0	0.125459	243	Clostridium | fatty-acid/CoA	clostridium	lipid/CoA biosynthesis	PE remodeling	gain/emergence	not_axis_evidence	FALSE	FALSE	Clostridium | fatty-acid/CoA | clostridium | lipid/CoA biosynthesis | PE remodeling | gain/emergence
H3_Clostridium_fatty_acid_CoA	clostridium	Clostridium	COA-PWY: coenzyme A biosynthesis I (prokaryotic)	gain	SM (d37:1)	lipid	^sm\b	indeterminate	Complex lipid readout; not treated as a direct pathway substrate/product.	0	1758.31	540.582	0.707668	0.0801459	0.0808351	0	72.9761	3443.64	0.489754	0.084585	0.0757069	-0.407338	-0.00952942	10	3	10	72.9761	-0.405169	inverse		3370.66	-0.00887808	inverse		3443.64	-0.414047	inverse		0	0			-3.14237		-2.69356	not_prioritized	0.407338	0.00952942	0.208434	0	0.12506	244	Clostridium | fatty-acid/CoA	clostridium	lipid/CoA biosynthesis	SM remodeling	gain/emergence	not_axis_evidence	FALSE	FALSE	Clostridium | fatty-acid/CoA | clostridium | lipid/CoA biosynthesis | SM remodeling | gain/emergence
H3_Clostridium_fatty_acid_CoA	clostridium	Clostridium	PWY-7851: coenzyme A biosynthesis II (eukaryotic)	gain	Ceramide (d34:1)	lipid	^ceramide	indeterminate	Complex lipid readout; not treated as a direct pathway substrate/product.	0	912.736	241.173	44.6025	6.96345	4.23892	0	65.3242	1760.15	31.0308	8.28386	5.64304	-0.402352	-0.0129419	10	3	10	65.3242	-22.7469	inverse		1694.82	-2.64082	inverse		1760.15	-25.3878	inverse		0	0			-2.67925		-2.45916	not_prioritized	0.402352	0.0129419	0.207647	0	0.124588	245	Clostridium | fatty-acid/CoA	clostridium	lipid/CoA biosynthesis	ceramide remodeling	gain/emergence	not_axis_evidence	FALSE	FALSE	Clostridium | fatty-acid/CoA | clostridium | lipid/CoA biosynthesis | ceramide remodeling | gain/emergence
H3_Clostridium_fatty_acid_CoA	clostridium	Clostridium	COA-PWY: coenzyme A biosynthesis I (prokaryotic)	gain	SM (d38:2)	lipid	^sm\b	indeterminate	Complex lipid readout; not treated as a direct pathway substrate/product.	0	1758.31	540.582	0.360128	0.026352	0.0217725	0	72.9761	3443.64	0.153215	0.02938	0.023324	-0.400213	-0.0144997	10	3	10	72.9761	-0.123835	inverse		3370.66	-0.00605594	inverse		3443.64	-0.129891	inverse		0	0			-3.77252		-2.71567	not_prioritized	0.400213	0.0144997	0.207356	0	0.124414	246	Clostridium | fatty-acid/CoA	clostridium	lipid/CoA biosynthesis	SM remodeling	gain/emergence	not_axis_evidence	FALSE	FALSE	Clostridium | fatty-acid/CoA | clostridium | lipid/CoA biosynthesis | SM remodeling | gain/emergence
H3_Clostridium_fatty_acid_CoA	clostridium	Clostridium	PWY-7851: coenzyme A biosynthesis II (eukaryotic)	gain	SM (d38:2)	lipid	^sm\b	indeterminate	Complex lipid readout; not treated as a direct pathway substrate/product.	0	912.736	241.173	0.360128	0.026352	0.0217725	0	65.3242	1760.15	0.153215	0.02938	0.023324	-0.39578	-0.0178319	10	3	10	65.3242	-0.123835	inverse		1694.82	-0.00605594	inverse		1760.15	-0.129891	inverse		0	0			-3.77252		-2.71567	not_prioritized	0.39578	0.0178319	0.206806	0	0.124083	247	Clostridium | fatty-acid/CoA	clostridium	lipid/CoA biosynthesis	SM remodeling	gain/emergence	not_axis_evidence	FALSE	FALSE	Clostridium | fatty-acid/CoA | clostridium | lipid/CoA biosynthesis | SM remodeling | gain/emergence
H3_Clostridium_fatty_acid_CoA	clostridium	Clostridium	PANTO-PWY: phosphopantothenate biosynthesis I	gain	SM (d32:2)	lipid	^sm\b	indeterminate	Complex lipid readout; not treated as a direct pathway substrate/product.	0	1438.46	90.5553	0.458845	0.0594656	0.188218	0	0	2876.93	0.191638	0.0685316	0.0503996	-0.355723	-0.0577398	10	2	10	0	-0.123106	indeterminate		2876.93	-0.0181319	inverse		2876.93	-0.141238	inverse		0	0			-2.94788		-1.9269	not_prioritized	0.355723	0.0577398	0.206731	0	0.124039	248	Clostridium | fatty-acid/CoA	clostridium	lipid/CoA biosynthesis	SM remodeling	gain/emergence	not_axis_evidence	FALSE	FALSE	Clostridium | fatty-acid/CoA | clostridium | lipid/CoA biosynthesis | SM remodeling | gain/emergence
H3_Clostridium_fatty_acid_CoA	clostridium	Clostridium	PANTOSYN-PWY: superpathway of coenzyme A biosynthesis I (bacteria)	gain	SM (d33:1)	lipid	^sm\b	indeterminate	Complex lipid readout; not treated as a direct pathway substrate/product.	0	1254.63	152.026	1.03667	0.0132319	0.0135677	0	0	2509.26	0.588694	0.0127963	0.0136676	-0.403181	0.00887809	9	2	9	0	-0.575898	indeterminate		2509.26	0.000871238	positive		2509.26	-0.575026	inverse		0	0			-6.29178		-5.42869	not_prioritized	0.403181	0.00887809	0.206029	0	0.123618	249	Clostridium | fatty-acid/CoA	clostridium	lipid/CoA biosynthesis	SM remodeling	gain/emergence	not_axis_evidence	FALSE	FALSE	Clostridium | fatty-acid/CoA | clostridium | lipid/CoA biosynthesis | SM remodeling | gain/emergence
H3_Clostridium_fatty_acid_CoA	clostridium	Clostridium	COA-PWY-1: superpathway of coenzyme A biosynthesis III (mammals)	gain	PE (p-38:5) or PE (o-38:6)	lipid	^pe\b	indeterminate	Complex lipid readout; not treated as a direct pathway substrate/product.	0	999.221	267.363	0.0691586	0.00823329	0.0066936	0	37.2821	1961.16	0.0379174	0.00842253	0.00804405	-0.410731	0.000953275	10	3	10	37.2821	-0.0294949	inverse		1923.88	-0.000378481	inverse		1961.16	-0.0298733	inverse		0	0			-3.07037		-2.23687	not_prioritized	0.410731	0.000953275	0.205842	0	0.123505	250	Clostridium | fatty-acid/CoA	clostridium	lipid/CoA biosynthesis	PE remodeling	gain/emergence	not_axis_evidence	FALSE	FALSE	Clostridium | fatty-acid/CoA | clostridium | lipid/CoA biosynthesis | PE remodeling | gain/emergence
H3_Clostridium_fatty_acid_CoA	clostridium	Clostridium	PWY-7851: coenzyme A biosynthesis II (eukaryotic)	gain	Ceramide (d42:0)	lipid	^ceramide	indeterminate	Complex lipid readout; not treated as a direct pathway substrate/product.	0	912.736	241.173	24.8527	0.738703	0.648629	0	65.3242	1760.15	21.1679	0.705814	0.771592	-0.400281	-0.0107384	10	3	10	65.3242	-20.4621	inverse		1694.82	0.0657773	positive		1760.15	-20.3963	inverse		0	0			-5.07226		-4.7779	not_prioritized	0.400281	0.0107384	0.20551	0	0.123306	251	Clostridium | fatty-acid/CoA	clostridium	lipid/CoA biosynthesis	ceramide remodeling	gain/emergence	not_axis_evidence	FALSE	FALSE	Clostridium | fatty-acid/CoA | clostridium | lipid/CoA biosynthesis | ceramide remodeling | gain/emergence
H3_Clostridium_fatty_acid_CoA	clostridium	Clostridium	COA-PWY: coenzyme A biosynthesis I (prokaryotic)	gain	Ceramide (d40:0)	lipid	^ceramide	indeterminate	Complex lipid readout; not treated as a direct pathway substrate/product.	0	1758.31	540.582	13.2435	2.2912	1.37657	0	72.9761	3443.64	9.22159	2.72756	1.85484	-0.399117	-0.0117006	10	3	10	72.9761	-6.49403	inverse		3370.66	-0.872721	inverse		3443.64	-7.36676	inverse		0	0			-2.53111		-2.31372	not_prioritized	0.399117	0.0117006	0.205409	0	0.123245	252	Clostridium | fatty-acid/CoA	clostridium	lipid/CoA biosynthesis	ceramide remodeling	gain/emergence	not_axis_evidence	FALSE	FALSE	Clostridium | fatty-acid/CoA | clostridium | lipid/CoA biosynthesis | ceramide remodeling | gain/emergence
H3_Clostridium_fatty_acid_CoA	clostridium	Clostridium	COA-PWY-1: superpathway of coenzyme A biosynthesis III (mammals)	gain	SM (d42:3)	lipid	^sm\b	indeterminate	Complex lipid readout; not treated as a direct pathway substrate/product.	0	999.221	267.363	0.454463	0.0133786	0.0118492	0	37.2821	1961.16	0.179292	0.0160293	0.0107279	-0.398353	-0.012198	10	3	10	37.2821	-0.163262	inverse		1923.88	-0.00530141	inverse		1961.16	-0.168564	inverse		0	0			-5.08616		-4.06287	not_prioritized	0.398353	0.012198	0.205276	0	0.123165	253	Clostridium | fatty-acid/CoA	clostridium	lipid/CoA biosynthesis	SM remodeling	gain/emergence	not_axis_evidence	FALSE	FALSE	Clostridium | fatty-acid/CoA | clostridium | lipid/CoA biosynthesis | SM remodeling | gain/emergence
H3_Clostridium_fatty_acid_CoA	clostridium	Clostridium	PWY-7851: coenzyme A biosynthesis II (eukaryotic)	gain	Ceramide (d40:0)	lipid	^ceramide	indeterminate	Complex lipid readout; not treated as a direct pathway substrate/product.	0	912.736	241.173	13.2435	2.2912	1.37657	0	65.3242	1760.15	9.22159	2.72756	1.85484	-0.393371	-0.0171653	10	3	10	65.3242	-6.49403	inverse		1694.82	-0.872721	inverse		1760.15	-7.36676	inverse		0	0			-2.53111		-2.31372	not_prioritized	0.393371	0.0171653	0.205268	0	0.123161	254	Clostridium | fatty-acid/CoA	clostridium	lipid/CoA biosynthesis	ceramide remodeling	gain/emergence	not_axis_evidence	FALSE	FALSE	Clostridium | fatty-acid/CoA | clostridium | lipid/CoA biosynthesis | ceramide remodeling | gain/emergence
H3_Clostridium_fatty_acid_CoA	clostridium	Clostridium	PANTOSYN-PWY: superpathway of coenzyme A biosynthesis I (bacteria)	gain	4-hydroxyphenylacetic acid	metabolite	acetic acid	indeterminate	No direct substrate/product relationship assigned.	0	1254.63	152.026	6191.6	484	690.667	0	0	2509.26	5013	591	377	-0.365419	-0.0449614	10	2	10	0	-4422	indeterminate		2509.26	-214	inverse		2509.26	-4636	inverse		0	0			-3.67723		-3.73304	not_prioritized	0.365419	0.0449614	0.20519	0	0.123114	255	Clostridium | fatty-acid/CoA	clostridium	lipid/CoA biosynthesis	other metabolites	gain/emergence	not_axis_evidence	FALSE	FALSE	Clostridium | fatty-acid/CoA | clostridium | lipid/CoA biosynthesis | other metabolites | gain/emergence
H3_Clostridium_fatty_acid_CoA	clostridium	Clostridium	COA-PWY: coenzyme A biosynthesis I (prokaryotic)	gain	SM (d40:2) A	lipid	^sm\b	indeterminate	Complex lipid readout; not treated as a direct pathway substrate/product.	0	1758.31	540.582	0.50831	0.0234766	0.0175347	0	72.9761	3443.64	0.198323	0.0154776	0.0314757	-0.386269	0.0232225	10	3	10	72.9761	-0.182846	inverse		3370.66	0.0159982	positive		3443.64	-0.166847	inverse		0	0			-4.43641		-2.65554	not_prioritized	0.386269	0.0232225	0.204746	0	0.122848	256	Clostridium | fatty-acid/CoA	clostridium	lipid/CoA biosynthesis	SM remodeling	gain/emergence	not_axis_evidence	FALSE	FALSE	Clostridium | fatty-acid/CoA | clostridium | lipid/CoA biosynthesis | SM remodeling | gain/emergence
H3_Clostridium_fatty_acid_CoA	clostridium	Clostridium	PANTO-PWY: phosphopantothenate biosynthesis I	gain	PE (36:3)	lipid	^pe\b	indeterminate	Complex lipid readout; not treated as a direct pathway substrate/product.	0	1438.46	90.5553	3.35036	0.355125	0.230487	0	0	2876.93	0.333183	0.105527	0.604723	-0.233244	0.175987	10	2	10	0	-0.227656	indeterminate		2876.93	0.499196	positive		2876.93	0.27154	positive		0	0			-3.23792		0.859959	not_prioritized	0.233244	0.175987	0.204616	0	0.122769	257	Clostridium | fatty-acid/CoA	clostridium	lipid/CoA biosynthesis	PE remodeling	gain/emergence	not_axis_evidence	FALSE	FALSE	Clostridium | fatty-acid/CoA | clostridium | lipid/CoA biosynthesis | PE remodeling | gain/emergence
H3_Clostridium_fatty_acid_CoA	clostridium	Clostridium	COA-PWY: coenzyme A biosynthesis I (prokaryotic)	gain	SM (d43:2)	lipid	^sm\b	indeterminate	Complex lipid readout; not treated as a direct pathway substrate/product.	0	1758.31	540.582	0.473677	0.0335676	0.0288975	0	72.9761	3443.64	0.186678	0.0239564	0.0431789	-0.374971	0.0329526	10	3	10	72.9761	-0.162722	inverse		3370.66	0.0192225	positive		3443.64	-0.143499	inverse		0	0			-3.81876		-2.11216	not_prioritized	0.374971	0.0329526	0.203962	0	0.122377	258	Clostridium | fatty-acid/CoA	clostridium	lipid/CoA biosynthesis	SM remodeling	gain/emergence	not_axis_evidence	FALSE	FALSE	Clostridium | fatty-acid/CoA | clostridium | lipid/CoA biosynthesis | SM remodeling | gain/emergence
H3_Clostridium_fatty_acid_CoA	clostridium	Clostridium	COA-PWY: coenzyme A biosynthesis I (prokaryotic)	gain	Ceramide (d42:0)	lipid	^ceramide	indeterminate	Complex lipid readout; not treated as a direct pathway substrate/product.	0	1758.31	540.582	24.8527	0.738703	0.648629	0	72.9761	3443.64	21.1679	0.705814	0.771592	-0.404381	-0.00328033	10	3	10	72.9761	-20.4621	inverse		3370.66	0.0657773	positive		3443.64	-20.3963	inverse		0	0			-5.07226		-4.7779	not_prioritized	0.404381	0.00328033	0.203831	0	0.122298	259	Clostridium | fatty-acid/CoA	clostridium	lipid/CoA biosynthesis	ceramide remodeling	gain/emergence	not_axis_evidence	FALSE	FALSE	Clostridium | fatty-acid/CoA | clostridium | lipid/CoA biosynthesis | ceramide remodeling | gain/emergence
H3_Clostridium_fatty_acid_CoA	clostridium	Clostridium	COA-PWY-1: superpathway of coenzyme A biosynthesis III (mammals)	gain	SM (d37:1)	lipid	^sm\b	indeterminate	Complex lipid readout; not treated as a direct pathway substrate/product.	0	999.221	267.363	0.707668	0.0801459	0.0808351	0	37.2821	1961.16	0.489754	0.084585	0.0757069	-0.397142	-0.0100171	10	3	10	37.2821	-0.405169	inverse		1923.88	-0.00887808	inverse		1961.16	-0.414047	inverse		0	0			-3.14237		-2.69356	not_prioritized	0.397142	0.0100171	0.20358	0	0.122148	260	Clostridium | fatty-acid/CoA	clostridium	lipid/CoA biosynthesis	SM remodeling	gain/emergence	not_axis_evidence	FALSE	FALSE	Clostridium | fatty-acid/CoA | clostridium | lipid/CoA biosynthesis | SM remodeling | gain/emergence
H3_Clostridium_fatty_acid_CoA	clostridium	Clostridium	COA-PWY: coenzyme A biosynthesis I (prokaryotic)	gain	SM (d41:1)	lipid	^sm\b	indeterminate	Complex lipid readout; not treated as a direct pathway substrate/product.	0	1758.31	540.582	0.469179	0.0250561	0.0165407	0	72.9761	3443.64	0.20022	0.0331447	0.0169676	-0.388788	-0.0179773	10	3	10	72.9761	-0.167075	inverse		3370.66	-0.0161771	inverse		3443.64	-0.183252	inverse		0	0			-4.2269		-3.56073	not_prioritized	0.388788	0.0179773	0.203383	0	0.12203	261	Clostridium | fatty-acid/CoA	clostridium	lipid/CoA biosynthesis	SM remodeling	gain/emergence	not_axis_evidence	FALSE	FALSE	Clostridium | fatty-acid/CoA | clostridium | lipid/CoA biosynthesis | SM remodeling | gain/emergence
H3_Clostridium_fatty_acid_CoA	clostridium	Clostridium	COA-PWY: coenzyme A biosynthesis I (prokaryotic)	gain	SM (d32:0)	lipid	^sm\b	indeterminate	Complex lipid readout; not treated as a direct pathway substrate/product.	0	1758.31	540.582	3.58156	0.352269	0.158958	0	72.9761	3443.64	1.74878	0.437949	0.26659	-0.38674	-0.0196819	10	3	10	72.9761	-1.31083	inverse		3370.66	-0.171359	inverse		3443.64	-1.48219	inverse		0	0			-3.34584		-2.71365	not_prioritized	0.38674	0.0196819	0.203211	0	0.121927	262	Clostridium | fatty-acid/CoA	clostridium	lipid/CoA biosynthesis	SM remodeling	gain/emergence	not_axis_evidence	FALSE	FALSE	Clostridium | fatty-acid/CoA | clostridium | lipid/CoA biosynthesis | SM remodeling | gain/emergence
H3_Clostridium_fatty_acid_CoA	clostridium	Clostridium	PWY-7851: coenzyme A biosynthesis II (eukaryotic)	gain	SM (d41:1)	lipid	^sm\b	indeterminate	Complex lipid readout; not treated as a direct pathway substrate/product.	0	912.736	241.173	0.469179	0.0250561	0.0165407	0	65.3242	1760.15	0.20022	0.0331447	0.0169676	-0.384497	-0.0217638	10	3	10	65.3242	-0.167075	inverse		1694.82	-0.0161771	inverse		1760.15	-0.183252	inverse		0	0			-4.2269		-3.56073	not_prioritized	0.384497	0.0217638	0.20313	0	0.121878	263	Clostridium | fatty-acid/CoA	clostridium	lipid/CoA biosynthesis	SM remodeling	gain/emergence	not_axis_evidence	FALSE	FALSE	Clostridium | fatty-acid/CoA | clostridium | lipid/CoA biosynthesis | SM remodeling | gain/emergence
H3_Clostridium_fatty_acid_CoA	clostridium	Clostridium	COA-PWY-1: superpathway of coenzyme A biosynthesis III (mammals)	gain	PE (p-34:1) or PE (o-34:2)	lipid	^pe\b	indeterminate	Complex lipid readout; not treated as a direct pathway substrate/product.	0	999.221	267.363	6.11577	0.148492	0.0862684	0	37.2821	1961.16	3.32279	0.147085	0.149898	-0.40362	-0.00247274	10	3	10	37.2821	-3.1757	inverse		1923.88	0.0028131	positive		1961.16	-3.17289	inverse		0	0			-5.36408		-4.47034	not_prioritized	0.40362	0.00247274	0.203046	0	0.121828	264	Clostridium | fatty-acid/CoA	clostridium	lipid/CoA biosynthesis	PE remodeling	gain/emergence	not_axis_evidence	FALSE	FALSE	Clostridium | fatty-acid/CoA | clostridium | lipid/CoA biosynthesis | PE remodeling | gain/emergence
H3_Clostridium_fatty_acid_CoA	clostridium	Clostridium	PANTO-PWY: phosphopantothenate biosynthesis I	gain	SM (d42:0)	lipid	^sm\b	indeterminate	Complex lipid readout; not treated as a direct pathway substrate/product.	0	1438.46	90.5553	7.80403	0.36819	0.269804	0	0	2876.93	8.56393	0.429681	0.306699	-0.395352	-0.0106986	9	2	9	0	-8.13425	indeterminate		2876.93	-0.122982	inverse		2876.93	-8.25723	inverse		0	0			-4.4057		-4.80338	not_prioritized	0.395352	0.0106986	0.203025	0	0.121815	265	Clostridium | fatty-acid/CoA	clostridium	lipid/CoA biosynthesis	SM remodeling	gain/emergence	not_axis_evidence	FALSE	FALSE	Clostridium | fatty-acid/CoA | clostridium | lipid/CoA biosynthesis | SM remodeling | gain/emergence
H3_Clostridium_fatty_acid_CoA	clostridium	Clostridium	COA-PWY: coenzyme A biosynthesis I (prokaryotic)	gain	SM (d43:1)	lipid	^sm\b	indeterminate	Complex lipid readout; not treated as a direct pathway substrate/product.	0	1758.31	540.582	0.444135	0.0784423	0.064904	0	72.9761	3443.64	0.305009	0.0753365	0.0815481	-0.389222	0.0165951	10	3	10	72.9761	-0.229673	inverse		3370.66	0.00621167	positive		3443.64	-0.223461	inverse		0	0			-2.50129		-1.90313	not_prioritized	0.389222	0.0165951	0.202909	0	0.121745	266	Clostridium | fatty-acid/CoA	clostridium	lipid/CoA biosynthesis	SM remodeling	gain/emergence	not_axis_evidence	FALSE	FALSE	Clostridium | fatty-acid/CoA | clostridium | lipid/CoA biosynthesis | SM remodeling | gain/emergence
H3_Clostridium_fatty_acid_CoA	clostridium	Clostridium	COA-PWY-1: superpathway of coenzyme A biosynthesis III (mammals)	gain	Ceramide (d34:1)	lipid	^ceramide	indeterminate	Complex lipid readout; not treated as a direct pathway substrate/product.	0	999.221	267.363	44.6025	6.96345	4.23892	0	37.2821	1961.16	31.0308	8.28386	5.64304	-0.396941	-0.00823336	10	3	10	37.2821	-22.7469	inverse		1923.88	-2.64082	inverse		1961.16	-25.3878	inverse		0	0			-2.67925		-2.45916	not_prioritized	0.396941	0.00823336	0.202587	0	0.121552	267	Clostridium | fatty-acid/CoA	clostridium	lipid/CoA biosynthesis	ceramide remodeling	gain/emergence	not_axis_evidence	FALSE	FALSE	Clostridium | fatty-acid/CoA | clostridium | lipid/CoA biosynthesis | ceramide remodeling | gain/emergence
H3_Clostridium_fatty_acid_CoA	clostridium	Clostridium	PANTOSYN-PWY: superpathway of coenzyme A biosynthesis I (bacteria)	gain	PE (p-40:6) or PE (o-40:7)	lipid	^pe\b	indeterminate	Complex lipid readout; not treated as a direct pathway substrate/product.	0	1254.63	152.026	0.258017	0.01499	0.0190092	0	0	2509.26	0.137758	0.0175329	0.0124471	-0.376731	-0.02809	10	2	10	0	-0.120225	indeterminate		2509.26	-0.00508576	inverse		2509.26	-0.125311	inverse		0	0			-4.1054		-3.46826	not_prioritized	0.376731	0.02809	0.20241	0	0.121446	268	Clostridium | fatty-acid/CoA	clostridium	lipid/CoA biosynthesis	PE remodeling	gain/emergence	not_axis_evidence	FALSE	FALSE	Clostridium | fatty-acid/CoA | clostridium | lipid/CoA biosynthesis | PE remodeling | gain/emergence
H3_Clostridium_fatty_acid_CoA	clostridium	Clostridium	COA-PWY: coenzyme A biosynthesis I (prokaryotic)	gain	SM (d40:2) B	lipid	^sm\b	indeterminate	Complex lipid readout; not treated as a direct pathway substrate/product.	0	1758.31	540.582	0.284413	0.00949913	0.0074148	0	72.9761	3443.64	0.113585	0.00961227	0.00938599	-0.402194	-0.00198377	10	3	10	72.9761	-0.103973	inverse		3370.66	-0.000226273	inverse		3443.64	-0.104199	inverse		0	0			-4.90405		-3.59712	not_prioritized	0.402194	0.00198377	0.202089	0	0.121253	269	Clostridium | fatty-acid/CoA	clostridium	lipid/CoA biosynthesis	SM remodeling	gain/emergence	not_axis_evidence	FALSE	FALSE	Clostridium | fatty-acid/CoA | clostridium | lipid/CoA biosynthesis | SM remodeling | gain/emergence
H3_Clostridium_fatty_acid_CoA	clostridium	Clostridium	PWY-7851: coenzyme A biosynthesis II (eukaryotic)	gain	SM (d32:0)	lipid	^sm\b	indeterminate	Complex lipid readout; not treated as a direct pathway substrate/product.	0	912.736	241.173	3.58156	0.352269	0.158958	0	65.3242	1760.15	1.74878	0.437949	0.26659	-0.381572	-0.0223139	10	3	10	65.3242	-1.31083	inverse		1694.82	-0.171359	inverse		1760.15	-1.48219	inverse		0	0			-3.34584		-2.71365	not_prioritized	0.381572	0.0223139	0.201943	0	0.121166	270	Clostridium | fatty-acid/CoA	clostridium	lipid/CoA biosynthesis	SM remodeling	gain/emergence	not_axis_evidence	FALSE	FALSE	Clostridium | fatty-acid/CoA | clostridium | lipid/CoA biosynthesis | SM remodeling | gain/emergence
H3_Clostridium_fatty_acid_CoA	clostridium	Clostridium	PWY66-429: fatty acid biosynthesis initiation (mitochondria)	gain	PE (36:3)	lipid	^pe\b	indeterminate	Complex lipid readout; not treated as a direct pathway substrate/product.	0	7177.78	334.614	3.35036	0.355125	0.230487	0	42.0684	14313.5	0.333183	0.105527	0.604723	-0.227331	0.175822	10	3	10	42.0684	-0.227656	inverse		14271.4	0.499196	positive		14313.5	0.27154	positive		0	0			-3.23792		0.859959	not_prioritized	0.227331	0.175822	0.201577	0	0.120946	271	Clostridium | fatty-acid/CoA	clostridium	lipid/CoA biosynthesis	PE remodeling	gain/emergence	not_axis_evidence	FALSE	FALSE	Clostridium | fatty-acid/CoA | clostridium | lipid/CoA biosynthesis | PE remodeling | gain/emergence
