## Supplementary Data Tables 1-18 for "Dense Longitudinal Multi-Omics Reveals Microbial–Metabolic–Immune Succession During Immune Checkpoint Therapy": S14_Functional_Axis_Consolidation_and_Pathway_Membership.xlsx (part 2 of 3)

### Sheet: Full_Pair_Audit (continued)
hypothesis	taxon	taxon_display	pathway	source_direction	chemical	chemical_type	matched_chemical_terms	expected_relationship	expected_relationship_rationale	pathway_early_mean	pathway_transition_mean	pathway_late_mean	chemical_early_mean	chemical_transition_mean	chemical_late_mean	pathway_T4	pathway_T5	pathway_T6	chemical_T4	chemical_T5	chemical_T6	raw_longitudinal_r_T0_T9	first_difference_r_T0_T9	n_joint_points	n_pathway_nonzero_points	n_chemical_nonzero_points	pathway_delta_T4_to_T5	chemical_delta_T4_to_T5	observed_relationship_T4_to_T5	expected_direction_concordance_T4_to_T5	pathway_delta_T5_to_T6	chemical_delta_T5_to_T6	observed_relationship_T5_to_T6	expected_direction_concordance_T5_to_T6	pathway_delta_T4_to_T6	chemical_delta_T4_to_T6	observed_relationship_T4_to_T6	expected_direction_concordance_T4_to_T6	n_expected_direction_evaluable_windows	n_expected_direction_concordant_windows	expected_direction_concordance_fraction	pathway_early_to_transition_log2fc	chemical_early_to_transition_log2fc	pathway_T4_to_T6_log2fc	chemical_T4_to_T6_log2fc	candidate_class	abs_raw_r	abs_first_difference_r	mean_abs_correlation	expected_concordance_for_score	link_priority_score	within_hypothesis_rank	hypothesis_family	taxon_key	pathway_theme	chemical_theme	axis_direction	pair_evidence	strong_temporal_evidence	moderate_3of3_evidence	axis_key
H3_Clostridium_fatty_acid_CoA	clostridium	Clostridium	PWY-7851: coenzyme A biosynthesis II (eukaryotic)	gain	SM (d40:2) B	lipid	^sm\b	indeterminate	Complex lipid readout; not treated as a direct pathway substrate/product.	0	912.736	241.173	0.284413	0.00949913	0.0074148	0	65.3242	1760.15	0.113585	0.00961227	0.00938599	-0.397776	-0.00533604	10	3	10	65.3242	-0.103973	inverse		1694.82	-0.000226273	inverse		1760.15	-0.104199	inverse		0	0			-4.90405		-3.59712	not_prioritized	0.397776	0.00533604	0.201556	0	0.120934	272	Clostridium | fatty-acid/CoA	clostridium	lipid/CoA biosynthesis	SM remodeling	gain/emergence	not_axis_evidence	FALSE	FALSE	Clostridium | fatty-acid/CoA | clostridium | lipid/CoA biosynthesis | SM remodeling | gain/emergence
H3_Clostridium_fatty_acid_CoA	clostridium	Clostridium	COA-PWY-1: superpathway of coenzyme A biosynthesis III (mammals)	gain	SM (d38:2)	lipid	^sm\b	indeterminate	Complex lipid readout; not treated as a direct pathway substrate/product.	0	999.221	267.363	0.360128	0.026352	0.0217725	0	37.2821	1961.16	0.153215	0.02938	0.023324	-0.389835	-0.0132705	10	3	10	37.2821	-0.123835	inverse		1923.88	-0.00605594	inverse		1961.16	-0.129891	inverse		0	0			-3.77252		-2.71567	not_prioritized	0.389835	0.0132705	0.201553	0	0.120932	273	Clostridium | fatty-acid/CoA	clostridium	lipid/CoA biosynthesis	SM remodeling	gain/emergence	not_axis_evidence	FALSE	FALSE	Clostridium | fatty-acid/CoA | clostridium | lipid/CoA biosynthesis | SM remodeling | gain/emergence
H3_Clostridium_fatty_acid_CoA	clostridium	Clostridium	PWY-7851: coenzyme A biosynthesis II (eukaryotic)	gain	SM (d40:2) A	lipid	^sm\b	indeterminate	Complex lipid readout; not treated as a direct pathway substrate/product.	0	912.736	241.173	0.50831	0.0234766	0.0175347	0	65.3242	1760.15	0.198323	0.0154776	0.0314757	-0.381763	0.0213338	10	3	10	65.3242	-0.182846	inverse		1694.82	0.0159982	positive		1760.15	-0.166847	inverse		0	0			-4.43641		-2.65554	not_prioritized	0.381763	0.0213338	0.201548	0	0.120929	274	Clostridium | fatty-acid/CoA	clostridium	lipid/CoA biosynthesis	SM remodeling	gain/emergence	not_axis_evidence	FALSE	FALSE	Clostridium | fatty-acid/CoA | clostridium | lipid/CoA biosynthesis | SM remodeling | gain/emergence
H3_Clostridium_fatty_acid_CoA	clostridium	Clostridium	PWY-7851: coenzyme A biosynthesis II (eukaryotic)	gain	SM (d34:2)	lipid	^sm\b	indeterminate	Complex lipid readout; not treated as a direct pathway substrate/product.	0	912.736	241.173	0.333846	0.00442663	0.00451691	0	65.3242	1760.15	0.152596	0.00434455	0.00450871	-0.393044	-0.00945236	10	3	10	65.3242	-0.148251	inverse		1694.82	0.000164152	positive		1760.15	-0.148087	inverse		0	0			-6.23683		-5.08086	not_prioritized	0.393044	0.00945236	0.201248	0	0.120749	275	Clostridium | fatty-acid/CoA	clostridium	lipid/CoA biosynthesis	SM remodeling	gain/emergence	not_axis_evidence	FALSE	FALSE	Clostridium | fatty-acid/CoA | clostridium | lipid/CoA biosynthesis | SM remodeling | gain/emergence
H3_Clostridium_fatty_acid_CoA	clostridium	Clostridium	COA-PWY: coenzyme A biosynthesis I (prokaryotic)	gain	SM (d34:2)	lipid	^sm\b	indeterminate	Complex lipid readout; not treated as a direct pathway substrate/product.	0	1758.31	540.582	0.333846	0.00442663	0.00451691	0	72.9761	3443.64	0.152596	0.00434455	0.00450871	-0.397069	-0.00483612	10	3	10	72.9761	-0.148251	inverse		3370.66	0.000164152	positive		3443.64	-0.148087	inverse		0	0			-6.23683		-5.08086	not_prioritized	0.397069	0.00483612	0.200953	0	0.120572	276	Clostridium | fatty-acid/CoA	clostridium	lipid/CoA biosynthesis	SM remodeling	gain/emergence	not_axis_evidence	FALSE	FALSE	Clostridium | fatty-acid/CoA | clostridium | lipid/CoA biosynthesis | SM remodeling | gain/emergence
H3_Clostridium_fatty_acid_CoA	clostridium	Clostridium	COA-PWY-1: superpathway of coenzyme A biosynthesis III (mammals)	gain	SM (d40:2) A	lipid	^sm\b	indeterminate	Complex lipid readout; not treated as a direct pathway substrate/product.	0	999.221	267.363	0.50831	0.0234766	0.0175347	0	37.2821	1961.16	0.198323	0.0154776	0.0314757	-0.375606	0.0260375	10	3	10	37.2821	-0.182846	inverse		1923.88	0.0159982	positive		1961.16	-0.166847	inverse		0	0			-4.43641		-2.65554	not_prioritized	0.375606	0.0260375	0.200822	0	0.120493	277	Clostridium | fatty-acid/CoA	clostridium	lipid/CoA biosynthesis	SM remodeling	gain/emergence	not_axis_evidence	FALSE	FALSE	Clostridium | fatty-acid/CoA | clostridium | lipid/CoA biosynthesis | SM remodeling | gain/emergence
H3_Clostridium_fatty_acid_CoA	clostridium	Clostridium	COA-PWY-1: superpathway of coenzyme A biosynthesis III (mammals)	gain	Ceramide (d40:0)	lipid	^ceramide	indeterminate	Complex lipid readout; not treated as a direct pathway substrate/product.	0	999.221	267.363	13.2435	2.2912	1.37657	0	37.2821	1961.16	9.22159	2.72756	1.85484	-0.388078	-0.0124506	10	3	10	37.2821	-6.49403	inverse		1923.88	-0.872721	inverse		1961.16	-7.36676	inverse		0	0			-2.53111		-2.31372	not_prioritized	0.388078	0.0124506	0.200264	0	0.120159	278	Clostridium | fatty-acid/CoA	clostridium	lipid/CoA biosynthesis	ceramide remodeling	gain/emergence	not_axis_evidence	FALSE	FALSE	Clostridium | fatty-acid/CoA | clostridium | lipid/CoA biosynthesis | ceramide remodeling | gain/emergence
H3_Clostridium_fatty_acid_CoA	clostridium	Clostridium	PWY-7851: coenzyme A biosynthesis II (eukaryotic)	gain	SM (d43:2)	lipid	^sm\b	indeterminate	Complex lipid readout; not treated as a direct pathway substrate/product.	0	912.736	241.173	0.473677	0.0335676	0.0288975	0	65.3242	1760.15	0.186678	0.0239564	0.0431789	-0.371211	0.0288925	10	3	10	65.3242	-0.162722	inverse		1694.82	0.0192225	positive		1760.15	-0.143499	inverse		0	0			-3.81876		-2.11216	not_prioritized	0.371211	0.0288925	0.200052	0	0.120031	279	Clostridium | fatty-acid/CoA	clostridium	lipid/CoA biosynthesis	SM remodeling	gain/emergence	not_axis_evidence	FALSE	FALSE	Clostridium | fatty-acid/CoA | clostridium | lipid/CoA biosynthesis | SM remodeling | gain/emergence
H3_Clostridium_fatty_acid_CoA	clostridium	Clostridium	PWY66-429: fatty acid biosynthesis initiation (mitochondria)	gain	SM (d42:0)	lipid	^sm\b	indeterminate	Complex lipid readout; not treated as a direct pathway substrate/product.	0	7177.78	334.614	7.80403	0.36819	0.269804	0	42.0684	14313.5	8.56393	0.429681	0.306699	-0.387474	-0.0125642	9	3	9	42.0684	-8.13425	inverse		14271.4	-0.122982	inverse		14313.5	-8.25723	inverse		0	0			-4.4057		-4.80338	not_prioritized	0.387474	0.0125642	0.200019	0	0.120012	280	Clostridium | fatty-acid/CoA	clostridium	lipid/CoA biosynthesis	SM remodeling	gain/emergence	not_axis_evidence	FALSE	FALSE	Clostridium | fatty-acid/CoA | clostridium | lipid/CoA biosynthesis | SM remodeling | gain/emergence
H3_Clostridium_fatty_acid_CoA	clostridium	Clostridium	COA-PWY: coenzyme A biosynthesis I (prokaryotic)	gain	indole-3-acetate	metabolite	acetate	indeterminate	No direct substrate/product relationship assigned.	0	1758.31	540.582	9288.6	727	875.333	0	72.9761	3443.64	1987	876	578	-0.342976	-0.0569502	10	3	10	72.9761	-1111	inverse		3370.66	-298	inverse		3443.64	-1409	inverse		0	0			-3.67543		-1.78145	not_prioritized	0.342976	0.0569502	0.199963	0	0.119978	281	Clostridium | fatty-acid/CoA	clostridium	lipid/CoA biosynthesis	fermentation acids	gain/emergence	not_axis_evidence	FALSE	FALSE	Clostridium | fatty-acid/CoA | clostridium | lipid/CoA biosynthesis | fermentation acids | gain/emergence
H3_Clostridium_fatty_acid_CoA	clostridium	Clostridium	COA-PWY: coenzyme A biosynthesis I (prokaryotic)	gain	SM (d42:2) B	lipid	^sm\b	indeterminate	Complex lipid readout; not treated as a direct pathway substrate/product.	0	1758.31	540.582	0.210461	0.00781803	0.00615745	0	72.9761	3443.64	0.0849065	0.00960231	0.00603375	-0.388476	-0.0114073	10	3	10	72.9761	-0.0753042	inverse		3370.66	-0.00356856	inverse		3443.64	-0.0788728	inverse		0	0			-4.75061		-3.81475	not_prioritized	0.388476	0.0114073	0.199941	0	0.119965	282	Clostridium | fatty-acid/CoA	clostridium	lipid/CoA biosynthesis	SM remodeling	gain/emergence	not_axis_evidence	FALSE	FALSE	Clostridium | fatty-acid/CoA | clostridium | lipid/CoA biosynthesis | SM remodeling | gain/emergence
H3_Clostridium_fatty_acid_CoA	clostridium	Clostridium	PWY66-429: fatty acid biosynthesis initiation (mitochondria)	gain	SM (d32:2)	lipid	^sm\b	indeterminate	Complex lipid readout; not treated as a direct pathway substrate/product.	0	7177.78	334.614	0.458845	0.0594656	0.188218	0	42.0684	14313.5	0.191638	0.0685316	0.0503996	-0.349082	-0.0507997	10	3	10	42.0684	-0.123106	inverse		14271.4	-0.0181319	inverse		14313.5	-0.141238	inverse		0	0			-2.94788		-1.9269	not_prioritized	0.349082	0.0507997	0.199941	0	0.119965	283	Clostridium | fatty-acid/CoA	clostridium	lipid/CoA biosynthesis	SM remodeling	gain/emergence	not_axis_evidence	FALSE	FALSE	Clostridium | fatty-acid/CoA | clostridium | lipid/CoA biosynthesis | SM remodeling | gain/emergence
H3_Clostridium_fatty_acid_CoA	clostridium	Clostridium	COA-PWY: coenzyme A biosynthesis I (prokaryotic)	gain	SM (d41:2)	lipid	^sm\b	indeterminate	Complex lipid readout; not treated as a direct pathway substrate/product.	0	1758.31	540.582	0.247872	0.0178384	0.0187935	0	72.9761	3443.64	0.0993117	0.0160325	0.0196442	-0.384566	0.0153138	10	3	10	72.9761	-0.0832792	inverse		3370.66	0.00361176	positive		3443.64	-0.0796674	inverse		0	0			-3.79654		-2.33786	not_prioritized	0.384566	0.0153138	0.19994	0	0.119964	284	Clostridium | fatty-acid/CoA	clostridium	lipid/CoA biosynthesis	SM remodeling	gain/emergence	not_axis_evidence	FALSE	FALSE	Clostridium | fatty-acid/CoA | clostridium | lipid/CoA biosynthesis | SM remodeling | gain/emergence
H3_Clostridium_fatty_acid_CoA	clostridium	Clostridium	COA-PWY: coenzyme A biosynthesis I (prokaryotic)	gain	SM (d40:3)	lipid	^sm\b	indeterminate	Complex lipid readout; not treated as a direct pathway substrate/product.	0	1758.31	540.582	0.682115	0.0648444	0.0576161	0	72.9761	3443.64	0.2445	0.0694761	0.0602126	-0.390352	-0.00903153	10	3	10	72.9761	-0.175024	inverse		3370.66	-0.00926348	inverse		3443.64	-0.184287	inverse		0	0			-3.39496		-2.0217	not_prioritized	0.390352	0.00903153	0.199692	0	0.119815	285	Clostridium | fatty-acid/CoA	clostridium	lipid/CoA biosynthesis	SM remodeling	gain/emergence	not_axis_evidence	FALSE	FALSE	Clostridium | fatty-acid/CoA | clostridium | lipid/CoA biosynthesis | SM remodeling | gain/emergence
H3_Clostridium_fatty_acid_CoA	clostridium	Clostridium	COA-PWY-1: superpathway of coenzyme A biosynthesis III (mammals)	gain	SM (d43:2)	lipid	^sm\b	indeterminate	Complex lipid readout; not treated as a direct pathway substrate/product.	0	999.221	267.363	0.473677	0.0335676	0.0288975	0	37.2821	1961.16	0.186678	0.0239564	0.0431789	-0.365076	0.0333479	10	3	10	37.2821	-0.162722	inverse		1923.88	0.0192225	positive		1961.16	-0.143499	inverse		0	0			-3.81876		-2.11216	not_prioritized	0.365076	0.0333479	0.199212	0	0.119527	286	Clostridium | fatty-acid/CoA	clostridium	lipid/CoA biosynthesis	SM remodeling	gain/emergence	not_axis_evidence	FALSE	FALSE	Clostridium | fatty-acid/CoA | clostridium | lipid/CoA biosynthesis | SM remodeling | gain/emergence
H3_Clostridium_fatty_acid_CoA	clostridium	Clostridium	PWY-7851: coenzyme A biosynthesis II (eukaryotic)	gain	SM (d42:2) B	lipid	^sm\b	indeterminate	Complex lipid readout; not treated as a direct pathway substrate/product.	0	912.736	241.173	0.210461	0.00781803	0.00615745	0	65.3242	1760.15	0.0849065	0.00960231	0.00603375	-0.384206	-0.0133339	10	3	10	65.3242	-0.0753042	inverse		1694.82	-0.00356856	inverse		1760.15	-0.0788728	inverse		0	0			-4.75061		-3.81475	not_prioritized	0.384206	0.0133339	0.19877	0	0.119262	287	Clostridium | fatty-acid/CoA	clostridium	lipid/CoA biosynthesis	SM remodeling	gain/emergence	not_axis_evidence	FALSE	FALSE	Clostridium | fatty-acid/CoA | clostridium | lipid/CoA biosynthesis | SM remodeling | gain/emergence
H3_Clostridium_fatty_acid_CoA	clostridium	Clostridium	COA-PWY-1: superpathway of coenzyme A biosynthesis III (mammals)	gain	SM (d41:1)	lipid	^sm\b	indeterminate	Complex lipid readout; not treated as a direct pathway substrate/product.	0	999.221	267.363	0.469179	0.0250561	0.0165407	0	37.2821	1961.16	0.20022	0.0331447	0.0169676	-0.378872	-0.0180344	10	3	10	37.2821	-0.167075	inverse		1923.88	-0.0161771	inverse		1961.16	-0.183252	inverse		0	0			-4.2269		-3.56073	not_prioritized	0.378872	0.0180344	0.198453	0	0.119072	288	Clostridium | fatty-acid/CoA	clostridium	lipid/CoA biosynthesis	SM remodeling	gain/emergence	not_axis_evidence	FALSE	FALSE	Clostridium | fatty-acid/CoA | clostridium | lipid/CoA biosynthesis | SM remodeling | gain/emergence
H3_Clostridium_fatty_acid_CoA	clostridium	Clostridium	PWY-7851: coenzyme A biosynthesis II (eukaryotic)	gain	SM (d43:1)	lipid	^sm\b	indeterminate	Complex lipid readout; not treated as a direct pathway substrate/product.	0	912.736	241.173	0.444135	0.0784423	0.064904	0	65.3242	1760.15	0.305009	0.0753365	0.0815481	-0.38447	0.0123985	10	3	10	65.3242	-0.229673	inverse		1694.82	0.00621167	positive		1760.15	-0.223461	inverse		0	0			-2.50129		-1.90313	not_prioritized	0.38447	0.0123985	0.198434	0	0.11906	289	Clostridium | fatty-acid/CoA	clostridium	lipid/CoA biosynthesis	SM remodeling	gain/emergence	not_axis_evidence	FALSE	FALSE	Clostridium | fatty-acid/CoA | clostridium | lipid/CoA biosynthesis | SM remodeling | gain/emergence
H3_Clostridium_fatty_acid_CoA	clostridium	Clostridium	COA-PWY-1: superpathway of coenzyme A biosynthesis III (mammals)	gain	Ceramide (d42:0)	lipid	^ceramide	indeterminate	Complex lipid readout; not treated as a direct pathway substrate/product.	0	999.221	267.363	24.8527	0.738703	0.648629	0	37.2821	1961.16	21.1679	0.705814	0.771592	-0.394053	-0.00267002	10	3	10	37.2821	-20.4621	inverse		1923.88	0.0657773	positive		1961.16	-20.3963	inverse		0	0			-5.07226		-4.7779	not_prioritized	0.394053	0.00267002	0.198362	0	0.119017	290	Clostridium | fatty-acid/CoA	clostridium	lipid/CoA biosynthesis	ceramide remodeling	gain/emergence	not_axis_evidence	FALSE	FALSE	Clostridium | fatty-acid/CoA | clostridium | lipid/CoA biosynthesis | ceramide remodeling | gain/emergence
H3_Clostridium_fatty_acid_CoA	clostridium	Clostridium	PWY-7851: coenzyme A biosynthesis II (eukaryotic)	gain	SM (d40:3)	lipid	^sm\b	indeterminate	Complex lipid readout; not treated as a direct pathway substrate/product.	0	912.736	241.173	0.682115	0.0648444	0.0576161	0	65.3242	1760.15	0.2445	0.0694761	0.0602126	-0.385809	-0.0105778	10	3	10	65.3242	-0.175024	inverse		1694.82	-0.00926348	inverse		1760.15	-0.184287	inverse		0	0			-3.39496		-2.0217	not_prioritized	0.385809	0.0105778	0.198193	0	0.118916	291	Clostridium | fatty-acid/CoA	clostridium	lipid/CoA biosynthesis	SM remodeling	gain/emergence	not_axis_evidence	FALSE	FALSE	Clostridium | fatty-acid/CoA | clostridium | lipid/CoA biosynthesis | SM remodeling | gain/emergence
H3_Clostridium_fatty_acid_CoA	clostridium	Clostridium	PWY-7851: coenzyme A biosynthesis II (eukaryotic)	gain	stearic acid	metabolite	stear	indeterminate	No direct substrate/product relationship assigned.	0	912.736	241.173	4700325	670738	710484	0	65.3242	1760.15	7017657	618977	722500	-0.384958	-0.0113496	10	3	10	65.3242	-6398680	inverse		1694.82	103523	positive		1760.15	-6295157	inverse		0	0			-2.80894		-3.27992	not_prioritized	0.384958	0.0113496	0.198154	0	0.118892	292	Clostridium | fatty-acid/CoA	clostridium	lipid/CoA biosynthesis	other metabolites	gain/emergence	not_axis_evidence	FALSE	FALSE	Clostridium | fatty-acid/CoA | clostridium | lipid/CoA biosynthesis | other metabolites | gain/emergence
H3_Clostridium_fatty_acid_CoA	clostridium	Clostridium	COA-PWY-1: superpathway of coenzyme A biosynthesis III (mammals)	gain	SM (d43:1)	lipid	^sm\b	indeterminate	Complex lipid readout; not treated as a direct pathway substrate/product.	0	999.221	267.363	0.444135	0.0784423	0.064904	0	37.2821	1961.16	0.305009	0.0753365	0.0815481	-0.378427	0.0176847	10	3	10	37.2821	-0.229673	inverse		1923.88	0.00621167	positive		1961.16	-0.223461	inverse		0	0			-2.50129		-1.90313	not_prioritized	0.378427	0.0176847	0.198056	0	0.118833	293	Clostridium | fatty-acid/CoA	clostridium	lipid/CoA biosynthesis	SM remodeling	gain/emergence	not_axis_evidence	FALSE	FALSE	Clostridium | fatty-acid/CoA | clostridium | lipid/CoA biosynthesis | SM remodeling | gain/emergence
H3_Clostridium_fatty_acid_CoA	clostridium	Clostridium	COA-PWY-1: superpathway of coenzyme A biosynthesis III (mammals)	gain	SM (d32:0)	lipid	^sm\b	indeterminate	Complex lipid readout; not treated as a direct pathway substrate/product.	0	999.221	267.363	3.58156	0.352269	0.158958	0	37.2821	1961.16	1.74878	0.437949	0.26659	-0.376196	-0.0183378	10	3	10	37.2821	-1.31083	inverse		1923.88	-0.171359	inverse		1961.16	-1.48219	inverse		0	0			-3.34584		-2.71365	not_prioritized	0.376196	0.0183378	0.197267	0	0.11836	294	Clostridium | fatty-acid/CoA	clostridium	lipid/CoA biosynthesis	SM remodeling	gain/emergence	not_axis_evidence	FALSE	FALSE	Clostridium | fatty-acid/CoA | clostridium | lipid/CoA biosynthesis | SM remodeling | gain/emergence
H3_Clostridium_fatty_acid_CoA	clostridium	Clostridium	PWY-7851: coenzyme A biosynthesis II (eukaryotic)	gain	indole-3-acetate	metabolite	acetate	indeterminate	No direct substrate/product relationship assigned.	0	912.736	241.173	9288.6	727	875.333	0	65.3242	1760.15	1987	876	578	-0.339484	-0.0549121	10	3	10	65.3242	-1111	inverse		1694.82	-298	inverse		1760.15	-1409	inverse		0	0			-3.67543		-1.78145	not_prioritized	0.339484	0.0549121	0.197198	0	0.118319	295	Clostridium | fatty-acid/CoA	clostridium	lipid/CoA biosynthesis	fermentation acids	gain/emergence	not_axis_evidence	FALSE	FALSE	Clostridium | fatty-acid/CoA | clostridium | lipid/CoA biosynthesis | fermentation acids | gain/emergence
H3_Clostridium_fatty_acid_CoA	clostridium	Clostridium	COA-PWY-1: superpathway of coenzyme A biosynthesis III (mammals)	gain	SM (d40:2) B	lipid	^sm\b	indeterminate	Complex lipid readout; not treated as a direct pathway substrate/product.	0	999.221	267.363	0.284413	0.00949913	0.0074148	0	37.2821	1961.16	0.113585	0.00961227	0.00938599	-0.391646	-0.00049828	10	3	10	37.2821	-0.103973	inverse		1923.88	-0.000226273	inverse		1961.16	-0.104199	inverse		0	0			-4.90405		-3.59712	not_prioritized	0.391646	0.00049828	0.196072	0	0.117643	296	Clostridium | fatty-acid/CoA	clostridium	lipid/CoA biosynthesis	SM remodeling	gain/emergence	not_axis_evidence	FALSE	FALSE	Clostridium | fatty-acid/CoA | clostridium | lipid/CoA biosynthesis | SM remodeling | gain/emergence
H3_Clostridium_fatty_acid_CoA	clostridium	Clostridium	PANTO-PWY: phosphopantothenate biosynthesis I	gain	PE (p-36:1) or PE (o-36:2)	lipid	^pe\b	indeterminate	Complex lipid readout; not treated as a direct pathway substrate/product.	0	1438.46	90.5553	5.45209	0.0848463	0.0775554	0	0	2876.93	3.06271	0.101358	0.0683345	-0.389465	0.00251736	9	2	9	0	-2.96135	indeterminate		2876.93	-0.0330236	inverse		2876.93	-2.99438	inverse		0	0			-6.00581		-5.48605	not_prioritized	0.389465	0.00251736	0.195991	0	0.117595	297	Clostridium | fatty-acid/CoA	clostridium	lipid/CoA biosynthesis	PE remodeling	gain/emergence	not_axis_evidence	FALSE	FALSE	Clostridium | fatty-acid/CoA | clostridium | lipid/CoA biosynthesis | PE remodeling | gain/emergence
H3_Clostridium_fatty_acid_CoA	clostridium	Clostridium	COA-PWY-1: superpathway of coenzyme A biosynthesis III (mammals)	gain	SM (d34:2)	lipid	^sm\b	indeterminate	Complex lipid readout; not treated as a direct pathway substrate/product.	0	999.221	267.363	0.333846	0.00442663	0.00451691	0	37.2821	1961.16	0.152596	0.00434455	0.00450871	-0.386949	-0.00407483	10	3	10	37.2821	-0.148251	inverse		1923.88	0.000164152	positive		1961.16	-0.148087	inverse		0	0			-6.23683		-5.08086	not_prioritized	0.386949	0.00407483	0.195512	0	0.117307	298	Clostridium | fatty-acid/CoA	clostridium	lipid/CoA biosynthesis	SM remodeling	gain/emergence	not_axis_evidence	FALSE	FALSE	Clostridium | fatty-acid/CoA | clostridium | lipid/CoA biosynthesis | SM remodeling | gain/emergence
H3_Clostridium_fatty_acid_CoA	clostridium	Clostridium	PWY-7851: coenzyme A biosynthesis II (eukaryotic)	gain	SM (d41:2)	lipid	^sm\b	indeterminate	Complex lipid readout; not treated as a direct pathway substrate/product.	0	912.736	241.173	0.247872	0.0178384	0.0187935	0	65.3242	1760.15	0.0993117	0.0160325	0.0196442	-0.381025	0.0097365	10	3	10	65.3242	-0.0832792	inverse		1694.82	0.00361176	positive		1760.15	-0.0796674	inverse		0	0			-3.79654		-2.33786	not_prioritized	0.381025	0.0097365	0.195381	0	0.117229	299	Clostridium | fatty-acid/CoA	clostridium	lipid/CoA biosynthesis	SM remodeling	gain/emergence	not_axis_evidence	FALSE	FALSE	Clostridium | fatty-acid/CoA | clostridium | lipid/CoA biosynthesis | SM remodeling | gain/emergence
H3_Clostridium_fatty_acid_CoA	clostridium	Clostridium	COA-PWY: coenzyme A biosynthesis I (prokaryotic)	gain	stearic acid	metabolite	stear	indeterminate	No direct substrate/product relationship assigned.	0	1758.31	540.582	4700325	670738	710484	0	72.9761	3443.64	7017657	618977	722500	-0.388019	0.00201747	10	3	10	72.9761	-6398680	inverse		3370.66	103523	positive		3443.64	-6295157	inverse		0	0			-2.80894		-3.27992	not_prioritized	0.388019	0.00201747	0.195018	0	0.117011	300	Clostridium | fatty-acid/CoA	clostridium	lipid/CoA biosynthesis	other metabolites	gain/emergence	not_axis_evidence	FALSE	FALSE	Clostridium | fatty-acid/CoA | clostridium | lipid/CoA biosynthesis | other metabolites | gain/emergence
H3_Clostridium_fatty_acid_CoA	clostridium	Clostridium	PANTOSYN-PWY: superpathway of coenzyme A biosynthesis I (bacteria)	gain	SM (d38:1)	lipid	^sm\b	indeterminate	Complex lipid readout; not treated as a direct pathway substrate/product.	0	1254.63	152.026	0.426885	0.0258289	0.021999	0	0	2509.26	0.209593	0.0363667	0.0152911	-0.356514	-0.0328244	10	2	10	0	-0.173226	indeterminate		2509.26	-0.0210756	inverse		2509.26	-0.194302	inverse		0	0			-4.04679		-3.77682	not_prioritized	0.356514	0.0328244	0.194669	0	0.116802	301	Clostridium | fatty-acid/CoA	clostridium	lipid/CoA biosynthesis	SM remodeling	gain/emergence	not_axis_evidence	FALSE	FALSE	Clostridium | fatty-acid/CoA | clostridium | lipid/CoA biosynthesis | SM remodeling | gain/emergence
H3_Clostridium_fatty_acid_CoA	clostridium	Clostridium	COA-PWY-1: superpathway of coenzyme A biosynthesis III (mammals)	gain	SM (d42:2) B	lipid	^sm\b	indeterminate	Complex lipid readout; not treated as a direct pathway substrate/product.	0	999.221	267.363	0.210461	0.00781803	0.00615745	0	37.2821	1961.16	0.0849065	0.00960231	0.00603375	-0.378427	-0.0103665	10	3	10	37.2821	-0.0753042	inverse		1923.88	-0.00356856	inverse		1961.16	-0.0788728	inverse		0	0			-4.75061		-3.81475	not_prioritized	0.378427	0.0103665	0.194397	0	0.116638	302	Clostridium | fatty-acid/CoA	clostridium	lipid/CoA biosynthesis	SM remodeling	gain/emergence	not_axis_evidence	FALSE	FALSE	Clostridium | fatty-acid/CoA | clostridium | lipid/CoA biosynthesis | SM remodeling | gain/emergence
H3_Clostridium_fatty_acid_CoA	clostridium	Clostridium	COA-PWY-1: superpathway of coenzyme A biosynthesis III (mammals)	gain	SM (d41:2)	lipid	^sm\b	indeterminate	Complex lipid readout; not treated as a direct pathway substrate/product.	0	999.221	267.363	0.247872	0.0178384	0.0187935	0	37.2821	1961.16	0.0993117	0.0160325	0.0196442	-0.374955	0.0138365	10	3	10	37.2821	-0.0832792	inverse		1923.88	0.00361176	positive		1961.16	-0.0796674	inverse		0	0			-3.79654		-2.33786	not_prioritized	0.374955	0.0138365	0.194396	0	0.116638	303	Clostridium | fatty-acid/CoA	clostridium	lipid/CoA biosynthesis	SM remodeling	gain/emergence	not_axis_evidence	FALSE	FALSE	Clostridium | fatty-acid/CoA | clostridium | lipid/CoA biosynthesis | SM remodeling | gain/emergence
H3_Clostridium_fatty_acid_CoA	clostridium	Clostridium	PANTOSYN-PWY: superpathway of coenzyme A biosynthesis I (bacteria)	gain	PE (p-40:5) or PE (o-40:6)	lipid	^pe\b	indeterminate	Complex lipid readout; not treated as a direct pathway substrate/product.	0	1254.63	152.026	0.525449	0.0293707	0.0287895	0	0	2509.26	0.390925	0.0341754	0.024566	-0.372233	-0.016182	10	2	10	0	-0.35675	indeterminate		2509.26	-0.00960942	inverse		2509.26	-0.366359	inverse		0	0			-4.1611		-3.99216	not_prioritized	0.372233	0.016182	0.194208	0	0.116525	304	Clostridium | fatty-acid/CoA	clostridium	lipid/CoA biosynthesis	PE remodeling	gain/emergence	not_axis_evidence	FALSE	FALSE	Clostridium | fatty-acid/CoA | clostridium | lipid/CoA biosynthesis | PE remodeling | gain/emergence
H3_Clostridium_fatty_acid_CoA	clostridium	Clostridium	PWY-7851: coenzyme A biosynthesis II (eukaryotic)	gain	PE (36:4)	lipid	^pe\b	indeterminate	Complex lipid readout; not treated as a direct pathway substrate/product.	0	912.736	241.173	4.05098	0.0380551	0.0721905	0	65.3242	1760.15	1.98616	0.0383032	0.037807	-0.362314	0.0254376	8	3	8	65.3242	-1.94785	inverse		1694.82	-0.000496155	inverse		1760.15	-1.94835	inverse		0	0			-6.73404		-5.71518	not_prioritized	0.362314	0.0254376	0.193876	0	0.116325	305	Clostridium | fatty-acid/CoA	clostridium	lipid/CoA biosynthesis	PE remodeling	gain/emergence	not_axis_evidence	FALSE	FALSE	Clostridium | fatty-acid/CoA | clostridium | lipid/CoA biosynthesis | PE remodeling | gain/emergence
H3_Clostridium_fatty_acid_CoA	clostridium	Clostridium	PANTOSYN-PWY: superpathway of coenzyme A biosynthesis I (bacteria)	gain	Ceramide (d38:1)	lipid	^ceramide	indeterminate	Complex lipid readout; not treated as a direct pathway substrate/product.	0	1254.63	152.026	9.3353	5.39462	2.0618	0	0	2509.26	4.40543	8.13331	2.65593	-0.265369	-0.122301	10	2	10	0	3.72788	indeterminate		2509.26	-5.47738	inverse		2509.26	-1.7495	inverse		0	0			-0.791175		-0.730066	not_prioritized	0.265369	0.122301	0.193835	0	0.116301	306	Clostridium | fatty-acid/CoA	clostridium	lipid/CoA biosynthesis	ceramide remodeling	gain/emergence	not_axis_evidence	FALSE	FALSE	Clostridium | fatty-acid/CoA | clostridium | lipid/CoA biosynthesis | ceramide remodeling | gain/emergence
H3_Clostridium_fatty_acid_CoA	clostridium	Clostridium	COA-PWY-1: superpathway of coenzyme A biosynthesis III (mammals)	gain	indole-3-acetate	metabolite	acetate	indeterminate	No direct substrate/product relationship assigned.	0	999.221	267.363	9288.6	727	875.333	0	37.2821	1961.16	1987	876	578	-0.334479	-0.0530059	10	3	10	37.2821	-1111	inverse		1923.88	-298	inverse		1961.16	-1409	inverse		0	0			-3.67543		-1.78145	not_prioritized	0.334479	0.0530059	0.193743	0	0.116246	307	Clostridium | fatty-acid/CoA	clostridium	lipid/CoA biosynthesis	fermentation acids	gain/emergence	not_axis_evidence	FALSE	FALSE	Clostridium | fatty-acid/CoA | clostridium | lipid/CoA biosynthesis | fermentation acids | gain/emergence
H3_Clostridium_fatty_acid_CoA	clostridium	Clostridium	COA-PWY-1: superpathway of coenzyme A biosynthesis III (mammals)	gain	SM (d40:3)	lipid	^sm\b	indeterminate	Complex lipid readout; not treated as a direct pathway substrate/product.	0	999.221	267.363	0.682115	0.0648444	0.0576161	0	37.2821	1961.16	0.2445	0.0694761	0.0602126	-0.380003	-0.00734897	10	3	10	37.2821	-0.175024	inverse		1923.88	-0.00926348	inverse		1961.16	-0.184287	inverse		0	0			-3.39496		-2.0217	not_prioritized	0.380003	0.00734897	0.193676	0	0.116206	308	Clostridium | fatty-acid/CoA	clostridium	lipid/CoA biosynthesis	SM remodeling	gain/emergence	not_axis_evidence	FALSE	FALSE	Clostridium | fatty-acid/CoA | clostridium | lipid/CoA biosynthesis | SM remodeling | gain/emergence
H3_Clostridium_fatty_acid_CoA	clostridium	Clostridium	PANTOSYN-PWY: superpathway of coenzyme A biosynthesis I (bacteria)	gain	SM (d34:1)	lipid	^sm\b	indeterminate	Complex lipid readout; not treated as a direct pathway substrate/product.	0	1254.63	152.026	0.770796	0.0149485	0.0127248	0	0	2509.26	0.665395	0.0147924	0.0151046	-0.380954	0.00503991	10	2	10	0	-0.650602	indeterminate		2509.26	0.000312136	positive		2509.26	-0.65029	inverse		0	0			-5.68828		-5.46115	not_prioritized	0.380954	0.00503991	0.192997	0	0.115798	309	Clostridium | fatty-acid/CoA	clostridium	lipid/CoA biosynthesis	SM remodeling	gain/emergence	not_axis_evidence	FALSE	FALSE	Clostridium | fatty-acid/CoA | clostridium | lipid/CoA biosynthesis | SM remodeling | gain/emergence
H3_Clostridium_fatty_acid_CoA	clostridium	Clostridium	COA-PWY: coenzyme A biosynthesis I (prokaryotic)	gain	PE (36:4)	lipid	^pe\b	indeterminate	Complex lipid readout; not treated as a direct pathway substrate/product.	0	1758.31	540.582	4.05098	0.0380551	0.0721905	0	72.9761	3443.64	1.98616	0.0383032	0.037807	-0.356103	0.0285934	8	3	8	72.9761	-1.94785	inverse		3370.66	-0.000496155	inverse		3443.64	-1.94835	inverse		0	0			-6.73404		-5.71518	not_prioritized	0.356103	0.0285934	0.192348	0	0.115409	310	Clostridium | fatty-acid/CoA	clostridium	lipid/CoA biosynthesis	PE remodeling	gain/emergence	not_axis_evidence	FALSE	FALSE	Clostridium | fatty-acid/CoA | clostridium | lipid/CoA biosynthesis | PE remodeling | gain/emergence
H3_Clostridium_fatty_acid_CoA	clostridium	Clostridium	COA-PWY-1: superpathway of coenzyme A biosynthesis III (mammals)	gain	PE (36:4)	lipid	^pe\b	indeterminate	Complex lipid readout; not treated as a direct pathway substrate/product.	0	999.221	267.363	4.05098	0.0380551	0.0721905	0	37.2821	1961.16	1.98616	0.0383032	0.037807	-0.355246	0.0290158	8	3	8	37.2821	-1.94785	inverse		1923.88	-0.000496155	inverse		1961.16	-1.94835	inverse		0	0			-6.73404		-5.71518	not_prioritized	0.355246	0.0290158	0.192131	0	0.115279	311	Clostridium | fatty-acid/CoA	clostridium	lipid/CoA biosynthesis	PE remodeling	gain/emergence	not_axis_evidence	FALSE	FALSE	Clostridium | fatty-acid/CoA | clostridium | lipid/CoA biosynthesis | PE remodeling | gain/emergence
H3_Clostridium_fatty_acid_CoA	clostridium	Clostridium	PANTO-PWY: phosphopantothenate biosynthesis I	gain	4-hydroxyphenylacetic acid	metabolite	acetic acid	indeterminate	No direct substrate/product relationship assigned.	0	1438.46	90.5553	6191.6	484	690.667	0	0	2876.93	5013	591	377	-0.341483	-0.0425973	10	2	10	0	-4422	indeterminate		2876.93	-214	inverse		2876.93	-4636	inverse		0	0			-3.67723		-3.73304	not_prioritized	0.341483	0.0425973	0.19204	0	0.115224	312	Clostridium | fatty-acid/CoA	clostridium	lipid/CoA biosynthesis	other metabolites	gain/emergence	not_axis_evidence	FALSE	FALSE	Clostridium | fatty-acid/CoA | clostridium | lipid/CoA biosynthesis | other metabolites | gain/emergence
H3_Clostridium_fatty_acid_CoA	clostridium	Clostridium	PANTOSYN-PWY: superpathway of coenzyme A biosynthesis I (bacteria)	gain	SM (d39:1)	lipid	^sm\b	indeterminate	Complex lipid readout; not treated as a direct pathway substrate/product.	0	1254.63	152.026	0.436336	0.0437061	0.0159079	0	0	2509.26	0.222357	0.0269437	0.0604684	-0.286613	0.0971208	10	2	10	0	-0.195414	indeterminate		2509.26	0.0335247	positive		2509.26	-0.161889	inverse		0	0			-3.31953		-1.87863	not_prioritized	0.286613	0.0971208	0.191867	0	0.11512	313	Clostridium | fatty-acid/CoA	clostridium	lipid/CoA biosynthesis	SM remodeling	gain/emergence	not_axis_evidence	FALSE	FALSE	Clostridium | fatty-acid/CoA | clostridium | lipid/CoA biosynthesis | SM remodeling | gain/emergence
H3_Clostridium_fatty_acid_CoA	clostridium	Clostridium	PANTOSYN-PWY: superpathway of coenzyme A biosynthesis I (bacteria)	gain	SM (d34:0)	lipid	^sm\b	indeterminate	Complex lipid readout; not treated as a direct pathway substrate/product.	0	1254.63	152.026	4.63817	0.141014	0.0815937	0	0	2509.26	5.15806	0.130681	0.151346	-0.37097	0.0119331	10	2	10	0	-5.02738	indeterminate		2509.26	0.0206644	positive		2509.26	-5.00672	inverse		0	0			-5.03965		-5.09091	not_prioritized	0.37097	0.0119331	0.191451	0	0.114871	314	Clostridium | fatty-acid/CoA	clostridium	lipid/CoA biosynthesis	SM remodeling	gain/emergence	not_axis_evidence	FALSE	FALSE	Clostridium | fatty-acid/CoA | clostridium | lipid/CoA biosynthesis | SM remodeling | gain/emergence
H3_Clostridium_fatty_acid_CoA	clostridium	Clostridium	PWY66-429: fatty acid biosynthesis initiation (mitochondria)	gain	PE (p-36:1) or PE (o-36:2)	lipid	^pe\b	indeterminate	Complex lipid readout; not treated as a direct pathway substrate/product.	0	7177.78	334.614	5.45209	0.0848463	0.0775554	0	42.0684	14313.5	3.06271	0.101358	0.0683345	-0.381582	1.17158e-05	9	3	9	42.0684	-2.96135	inverse		14271.4	-0.0330236	inverse		14313.5	-2.99438	inverse		0	0			-6.00581		-5.48605	not_prioritized	0.381582	1.17158e-05	0.190797	0	0.114478	315	Clostridium | fatty-acid/CoA	clostridium	lipid/CoA biosynthesis	PE remodeling	gain/emergence	not_axis_evidence	FALSE	FALSE	Clostridium | fatty-acid/CoA | clostridium | lipid/CoA biosynthesis | PE remodeling | gain/emergence
H3_Clostridium_fatty_acid_CoA	clostridium	Clostridium	PWY66-429: fatty acid biosynthesis initiation (mitochondria)	gain	PE (36:4)	lipid	^pe\b	indeterminate	Complex lipid readout; not treated as a direct pathway substrate/product.	0	7177.78	334.614	4.05098	0.0380551	0.0721905	0	42.0684	14313.5	1.98616	0.0383032	0.037807	-0.348902	0.0320556	8	3	8	42.0684	-1.94785	inverse		14271.4	-0.000496155	inverse		14313.5	-1.94835	inverse		0	0			-6.73404		-5.71518	not_prioritized	0.348902	0.0320556	0.190479	0	0.114287	316	Clostridium | fatty-acid/CoA	clostridium	lipid/CoA biosynthesis	PE remodeling	gain/emergence	not_axis_evidence	FALSE	FALSE	Clostridium | fatty-acid/CoA | clostridium | lipid/CoA biosynthesis | PE remodeling | gain/emergence
H3_Clostridium_fatty_acid_CoA	clostridium	Clostridium	PANTO-PWY: phosphopantothenate biosynthesis I	gain	PE (36:4)	lipid	^pe\b	indeterminate	Complex lipid readout; not treated as a direct pathway substrate/product.	0	1438.46	90.5553	4.05098	0.0380551	0.0721905	0	0	2876.93	1.98616	0.0383032	0.037807	-0.347735	0.0325981	8	2	8	0	-1.94785	indeterminate		2876.93	-0.000496155	inverse		2876.93	-1.94835	inverse		0	0			-6.73404		-5.71518	not_prioritized	0.347735	0.0325981	0.190167	0	0.1141	317	Clostridium | fatty-acid/CoA	clostridium	lipid/CoA biosynthesis	PE remodeling	gain/emergence	not_axis_evidence	FALSE	FALSE	Clostridium | fatty-acid/CoA | clostridium | lipid/CoA biosynthesis | PE remodeling | gain/emergence
H3_Clostridium_fatty_acid_CoA	clostridium	Clostridium	PANTOSYN-PWY: superpathway of coenzyme A biosynthesis I (bacteria)	gain	PE (36:4)	lipid	^pe\b	indeterminate	Complex lipid readout; not treated as a direct pathway substrate/product.	0	1254.63	152.026	4.05098	0.0380551	0.0721905	0	0	2509.26	1.98616	0.0383032	0.037807	-0.347735	0.0325981	8	2	8	0	-1.94785	indeterminate		2509.26	-0.000496155	inverse		2509.26	-1.94835	inverse		0	0			-6.73404		-5.71518	not_prioritized	0.347735	0.0325981	0.190167	0	0.1141	318	Clostridium | fatty-acid/CoA	clostridium	lipid/CoA biosynthesis	PE remodeling	gain/emergence	not_axis_evidence	FALSE	FALSE	Clostridium | fatty-acid/CoA | clostridium | lipid/CoA biosynthesis | PE remodeling | gain/emergence
H3_Clostridium_fatty_acid_CoA	clostridium	Clostridium	COA-PWY-1: superpathway of coenzyme A biosynthesis III (mammals)	gain	stearic acid	metabolite	stear	indeterminate	No direct substrate/product relationship assigned.	0	999.221	267.363	4700325	670738	710484	0	37.2821	1961.16	7017657	618977	722500	-0.378694	0.0014773	10	3	10	37.2821	-6398680	inverse		1923.88	103523	positive		1961.16	-6295157	inverse		0	0			-2.80894		-3.27992	not_prioritized	0.378694	0.0014773	0.190086	0	0.114051	319	Clostridium | fatty-acid/CoA	clostridium	lipid/CoA biosynthesis	other metabolites	gain/emergence	not_axis_evidence	FALSE	FALSE	Clostridium | fatty-acid/CoA | clostridium | lipid/CoA biosynthesis | other metabolites | gain/emergence
H3_Clostridium_fatty_acid_CoA	clostridium	Clostridium	PANTO-PWY: phosphopantothenate biosynthesis I	gain	PE (p-40:6) or PE (o-40:7)	lipid	^pe\b	indeterminate	Complex lipid readout; not treated as a direct pathway substrate/product.	0	1438.46	90.5553	0.258017	0.01499	0.0190092	0	0	2876.93	0.137758	0.0175329	0.0124471	-0.350722	-0.0294262	10	2	10	0	-0.120225	indeterminate		2876.93	-0.00508576	inverse		2876.93	-0.125311	inverse		0	0			-4.1054		-3.46826	not_prioritized	0.350722	0.0294262	0.190074	0	0.114045	320	Clostridium | fatty-acid/CoA	clostridium	lipid/CoA biosynthesis	PE remodeling	gain/emergence	not_axis_evidence	FALSE	FALSE	Clostridium | fatty-acid/CoA | clostridium | lipid/CoA biosynthesis | PE remodeling | gain/emergence
H3_Clostridium_fatty_acid_CoA	clostridium	Clostridium	PANTOSYN-PWY: superpathway of coenzyme A biosynthesis I (bacteria)	gain	PE (p-38:4) or PE (o-38:5)	lipid	^pe\b	indeterminate	Complex lipid readout; not treated as a direct pathway substrate/product.	0	1254.63	152.026	0.230169	0.00721204	0.00792059	0	0	2509.26	0.140323	0.00736057	0.00706351	-0.375427	-0.00419989	10	2	10	0	-0.132962	indeterminate		2509.26	-0.000297064	inverse		2509.26	-0.133259	inverse		0	0			-4.99614		-4.31222	not_prioritized	0.375427	0.00419989	0.189814	0	0.113888	321	Clostridium | fatty-acid/CoA	clostridium	lipid/CoA biosynthesis	PE remodeling	gain/emergence	not_axis_evidence	FALSE	FALSE	Clostridium | fatty-acid/CoA | clostridium | lipid/CoA biosynthesis | PE remodeling | gain/emergence
H3_Clostridium_fatty_acid_CoA	clostridium	Clostridium	PANTO-PWY: phosphopantothenate biosynthesis I	gain	SM (d33:1)	lipid	^sm\b	indeterminate	Complex lipid readout; not treated as a direct pathway substrate/product.	0	1438.46	90.5553	1.03667	0.0132319	0.0135677	0	0	2876.93	0.588694	0.0127963	0.0136676	-0.373688	0.00530989	9	2	9	0	-0.575898	indeterminate		2876.93	0.000871238	positive		2876.93	-0.575026	inverse		0	0			-6.29178		-5.42869	not_prioritized	0.373688	0.00530989	0.189499	0	0.113699	322	Clostridium | fatty-acid/CoA	clostridium	lipid/CoA biosynthesis	SM remodeling	gain/emergence	not_axis_evidence	FALSE	FALSE	Clostridium | fatty-acid/CoA | clostridium | lipid/CoA biosynthesis | SM remodeling | gain/emergence
H3_Clostridium_fatty_acid_CoA	clostridium	Clostridium	PWY66-429: fatty acid biosynthesis initiation (mitochondria)	gain	4-hydroxyphenylacetic acid	metabolite	acetic acid	indeterminate	No direct substrate/product relationship assigned.	0	7177.78	334.614	6191.6	484	690.667	0	42.0684	14313.5	5013	591	377	-0.335321	-0.0429898	10	3	10	42.0684	-4422	inverse		14271.4	-214	inverse		14313.5	-4636	inverse		0	0			-3.67723		-3.73304	not_prioritized	0.335321	0.0429898	0.189155	0	0.113493	323	Clostridium | fatty-acid/CoA	clostridium	lipid/CoA biosynthesis	other metabolites	gain/emergence	not_axis_evidence	FALSE	FALSE	Clostridium | fatty-acid/CoA | clostridium | lipid/CoA biosynthesis | other metabolites | gain/emergence
H3_Clostridium_fatty_acid_CoA	clostridium	Clostridium	PANTOSYN-PWY: superpathway of coenzyme A biosynthesis I (bacteria)	gain	PE (p-36:4) or PE (o-36:5)	lipid	^pe\b	indeterminate	Complex lipid readout; not treated as a direct pathway substrate/product.	0	1254.63	152.026	0.150879	0.00649563	0.00650007	0	0	2509.26	0.0805218	0.00726479	0.00572647	-0.367533	-0.00976006	10	2	10	0	-0.073257	indeterminate		2509.26	-0.00153832	inverse		2509.26	-0.0747953	inverse		0	0			-4.53778		-3.81366	not_prioritized	0.367533	0.00976006	0.188646	0	0.113188	324	Clostridium | fatty-acid/CoA	clostridium	lipid/CoA biosynthesis	PE remodeling	gain/emergence	not_axis_evidence	FALSE	FALSE	Clostridium | fatty-acid/CoA | clostridium | lipid/CoA biosynthesis | PE remodeling | gain/emergence
H3_Clostridium_fatty_acid_CoA	clostridium	Clostridium	PWY-7851: coenzyme A biosynthesis II (eukaryotic)	gain	arachidic acid	metabolite	arachid	indeterminate	No direct substrate/product relationship assigned.	0	912.736	241.173	128632	12899	13800.3	0	65.3242	1760.15	214055	11258	14540	-0.36324	-0.0138193	10	3	10	65.3242	-202797	inverse		1694.82	3282	positive		1760.15	-199515	inverse		0	0			-3.31792		-3.87988	not_prioritized	0.36324	0.0138193	0.18853	0	0.113118	325	Clostridium | fatty-acid/CoA	clostridium	lipid/CoA biosynthesis	other metabolites	gain/emergence	not_axis_evidence	FALSE	FALSE	Clostridium | fatty-acid/CoA | clostridium | lipid/CoA biosynthesis | other metabolites | gain/emergence
H3_Clostridium_fatty_acid_CoA	clostridium	Clostridium	PWY-7851: coenzyme A biosynthesis II (eukaryotic)	gain	Ceramide (d33:1)	lipid	^ceramide	indeterminate	Complex lipid readout; not treated as a direct pathway substrate/product.	0	912.736	241.173	55.997	2.38822	1.81162	0	65.3242	1760.15	80.2964	2.60476	2.17167	-0.355609	-0.0194961	10	3	10	65.3242	-77.6916	inverse		1694.82	-0.433094	inverse		1760.15	-78.1247	inverse		0	0			-4.55134		-5.20846	not_prioritized	0.355609	0.0194961	0.187553	0	0.112532	326	Clostridium | fatty-acid/CoA	clostridium	lipid/CoA biosynthesis	ceramide remodeling	gain/emergence	not_axis_evidence	FALSE	FALSE	Clostridium | fatty-acid/CoA | clostridium | lipid/CoA biosynthesis | ceramide remodeling | gain/emergence
H3_Clostridium_fatty_acid_CoA	clostridium	Clostridium	PWY66-429: fatty acid biosynthesis initiation (mitochondria)	gain	PE (p-40:6) or PE (o-40:7)	lipid	^pe\b	indeterminate	Complex lipid readout; not treated as a direct pathway substrate/product.	0	7177.78	334.614	0.258017	0.01499	0.0190092	0	42.0684	14313.5	0.137758	0.0175329	0.0124471	-0.34402	-0.0308254	10	3	10	42.0684	-0.120225	inverse		14271.4	-0.00508576	inverse		14313.5	-0.125311	inverse		0	0			-4.1054		-3.46826	not_prioritized	0.34402	0.0308254	0.187423	0	0.112454	327	Clostridium | fatty-acid/CoA	clostridium	lipid/CoA biosynthesis	PE remodeling	gain/emergence	not_axis_evidence	FALSE	FALSE	Clostridium | fatty-acid/CoA | clostridium | lipid/CoA biosynthesis | PE remodeling | gain/emergence
H3_Clostridium_fatty_acid_CoA	clostridium	Clostridium	PANTOSYN-PWY: superpathway of coenzyme A biosynthesis I (bacteria)	gain	Ceramide (d34:0)	lipid	^ceramide	indeterminate	Complex lipid readout; not treated as a direct pathway substrate/product.	0	1254.63	152.026	85.4997	6.23376	5.53645	0	0	2509.26	81.7297	5.68445	6.78306	-0.347674	0.0266042	10	2	10	0	-76.0453	indeterminate		2509.26	1.09861	positive		2509.26	-74.9466	inverse		0	0			-3.77775		-3.59085	not_prioritized	0.347674	0.0266042	0.187139	0	0.112283	328	Clostridium | fatty-acid/CoA	clostridium	lipid/CoA biosynthesis	ceramide remodeling	gain/emergence	not_axis_evidence	FALSE	FALSE	Clostridium | fatty-acid/CoA | clostridium | lipid/CoA biosynthesis | ceramide remodeling | gain/emergence
H3_Clostridium_fatty_acid_CoA	clostridium	Clostridium	PANTOSYN-PWY: superpathway of coenzyme A biosynthesis I (bacteria)	gain	SM (d42:1)	lipid	^sm\b	indeterminate	Complex lipid readout; not treated as a direct pathway substrate/product.	0	1254.63	152.026	0.591969	0.0292816	0.0270314	0	0	2509.26	0.307617	0.0402875	0.0182757	-0.349413	-0.0231508	10	2	10	0	-0.26733	indeterminate		2509.26	-0.0220119	inverse		2509.26	-0.289341	inverse		0	0			-4.33746		-4.07314	not_prioritized	0.349413	0.0231508	0.186282	0	0.111769	329	Clostridium | fatty-acid/CoA	clostridium	lipid/CoA biosynthesis	SM remodeling	gain/emergence	not_axis_evidence	FALSE	FALSE	Clostridium | fatty-acid/CoA | clostridium | lipid/CoA biosynthesis | SM remodeling | gain/emergence
H3_Clostridium_fatty_acid_CoA	clostridium	Clostridium	COA-PWY: coenzyme A biosynthesis I (prokaryotic)	gain	Ceramide (d33:1)	lipid	^ceramide	indeterminate	Complex lipid readout; not treated as a direct pathway substrate/product.	0	1758.31	540.582	55.997	2.38822	1.81162	0	72.9761	3443.64	80.2964	2.60476	2.17167	-0.359447	-0.0108772	10	3	10	72.9761	-77.6916	inverse		3370.66	-0.433094	inverse		3443.64	-78.1247	inverse		0	0			-4.55134		-5.20846	not_prioritized	0.359447	0.0108772	0.185162	0	0.111097	330	Clostridium | fatty-acid/CoA	clostridium	lipid/CoA biosynthesis	ceramide remodeling	gain/emergence	not_axis_evidence	FALSE	FALSE	Clostridium | fatty-acid/CoA | clostridium | lipid/CoA biosynthesis | ceramide remodeling | gain/emergence
H3_Clostridium_fatty_acid_CoA	clostridium	Clostridium	PANTOSYN-PWY: superpathway of coenzyme A biosynthesis I (bacteria)	gain	PE (38:4) B	lipid	^pe\b	indeterminate	Complex lipid readout; not treated as a direct pathway substrate/product.	0	1254.63	152.026	0.0377675	0.00520342	0.0072497	0	0	2509.26	0.0144709	0.00513869	0.00526814	-0.367548	-0.00270818	10	2	10	0	-0.0093322	indeterminate		2509.26	0.000129444	positive		2509.26	-0.00920276	inverse		0	0			-2.85961		-1.45779	not_prioritized	0.367548	0.00270818	0.185128	0	0.111077	331	Clostridium | fatty-acid/CoA	clostridium	lipid/CoA biosynthesis	PE remodeling	gain/emergence	not_axis_evidence	FALSE	FALSE	Clostridium | fatty-acid/CoA | clostridium | lipid/CoA biosynthesis | PE remodeling | gain/emergence
H3_Clostridium_fatty_acid_CoA	clostridium	Clostridium	PWY66-429: fatty acid biosynthesis initiation (mitochondria)	gain	SM (d33:1)	lipid	^sm\b	indeterminate	Complex lipid readout; not treated as a direct pathway substrate/product.	0	7177.78	334.614	1.03667	0.0132319	0.0135677	0	42.0684	14313.5	0.588694	0.0127963	0.0136676	-0.366116	0.00355941	9	3	9	42.0684	-0.575898	inverse		14271.4	0.000871238	positive		14313.5	-0.575026	inverse		0	0			-6.29178		-5.42869	not_prioritized	0.366116	0.00355941	0.184838	0	0.110903	332	Clostridium | fatty-acid/CoA	clostridium	lipid/CoA biosynthesis	SM remodeling	gain/emergence	not_axis_evidence	FALSE	FALSE	Clostridium | fatty-acid/CoA | clostridium | lipid/CoA biosynthesis | SM remodeling | gain/emergence
H3_Clostridium_fatty_acid_CoA	clostridium	Clostridium	COA-PWY: coenzyme A biosynthesis I (prokaryotic)	gain	myristic acid	metabolite	myrist	indeterminate	No direct substrate/product relationship assigned.	0	1758.31	540.582	22140.2	10088	8446.67	0	72.9761	3443.64	45000	11845	8331	-0.288213	-0.0806148	10	3	10	72.9761	-33155	inverse		3370.66	-3514	inverse		3443.64	-36669	inverse		0	0			-1.13403		-2.43336	not_prioritized	0.288213	0.0806148	0.184414	0	0.110648	333	Clostridium | fatty-acid/CoA	clostridium	lipid/CoA biosynthesis	other metabolites	gain/emergence	not_axis_evidence	FALSE	FALSE	Clostridium | fatty-acid/CoA | clostridium | lipid/CoA biosynthesis | other metabolites | gain/emergence
H3_Clostridium_fatty_acid_CoA	clostridium	Clostridium	COA-PWY: coenzyme A biosynthesis I (prokaryotic)	gain	arachidic acid	metabolite	arachid	indeterminate	No direct substrate/product relationship assigned.	0	1758.31	540.582	128632	12899	13800.3	0	72.9761	3443.64	214055	11258	14540	-0.364398	0.00356963	10	3	10	72.9761	-202797	inverse		3370.66	3282	positive		3443.64	-199515	inverse		0	0			-3.31792		-3.87988	not_prioritized	0.364398	0.00356963	0.183984	0	0.11039	334	Clostridium | fatty-acid/CoA	clostridium	lipid/CoA biosynthesis	other metabolites	gain/emergence	not_axis_evidence	FALSE	FALSE	Clostridium | fatty-acid/CoA | clostridium | lipid/CoA biosynthesis | other metabolites | gain/emergence
H3_Clostridium_fatty_acid_CoA	clostridium	Clostridium	PWY-7851: coenzyme A biosynthesis II (eukaryotic)	gain	myristic acid	metabolite	myrist	indeterminate	No direct substrate/product relationship assigned.	0	912.736	241.173	22140.2	10088	8446.67	0	65.3242	1760.15	45000	11845	8331	-0.281498	-0.0842059	10	3	10	65.3242	-33155	inverse		1694.82	-3514	inverse		1760.15	-36669	inverse		0	0			-1.13403		-2.43336	not_prioritized	0.281498	0.0842059	0.182852	0	0.109711	335	Clostridium | fatty-acid/CoA	clostridium	lipid/CoA biosynthesis	other metabolites	gain/emergence	not_axis_evidence	FALSE	FALSE	Clostridium | fatty-acid/CoA | clostridium | lipid/CoA biosynthesis | other metabolites | gain/emergence
H3_Clostridium_fatty_acid_CoA	clostridium	Clostridium	PANTOSYN-PWY: superpathway of coenzyme A biosynthesis I (bacteria)	gain	PE (p-36:2) or PE (o-36:3)	lipid	^pe\b	indeterminate	Complex lipid readout; not treated as a direct pathway substrate/product.	0	1254.63	152.026	0.815568	0.0185789	0.0148408	0	0	2509.26	0.509319	0.0214046	0.0157531	-0.361356	-0.00341862	10	2	10	0	-0.487914	indeterminate		2509.26	-0.00565144	inverse		2509.26	-0.493566	inverse		0	0			-5.45607		-5.01486	not_prioritized	0.361356	0.00341862	0.182387	0	0.109432	336	Clostridium | fatty-acid/CoA	clostridium	lipid/CoA biosynthesis	PE remodeling	gain/emergence	not_axis_evidence	FALSE	FALSE	Clostridium | fatty-acid/CoA | clostridium | lipid/CoA biosynthesis | PE remodeling | gain/emergence
H3_Clostridium_fatty_acid_CoA	clostridium	Clostridium	PANTO-PWY: phosphopantothenate biosynthesis I	gain	SM (d38:1)	lipid	^sm\b	indeterminate	Complex lipid readout; not treated as a direct pathway substrate/product.	0	1438.46	90.5553	0.426885	0.0258289	0.021999	0	0	2876.93	0.209593	0.0363667	0.0152911	-0.331082	-0.0331752	10	2	10	0	-0.173226	indeterminate		2876.93	-0.0210756	inverse		2876.93	-0.194302	inverse		0	0			-4.04679		-3.77682	not_prioritized	0.331082	0.0331752	0.182129	0	0.109277	337	Clostridium | fatty-acid/CoA	clostridium	lipid/CoA biosynthesis	SM remodeling	gain/emergence	not_axis_evidence	FALSE	FALSE	Clostridium | fatty-acid/CoA | clostridium | lipid/CoA biosynthesis | SM remodeling | gain/emergence
H3_Clostridium_fatty_acid_CoA	clostridium	Clostridium	COA-PWY: coenzyme A biosynthesis I (prokaryotic)	gain	Ceramide (d40:1)	lipid	^ceramide	indeterminate	Complex lipid readout; not treated as a direct pathway substrate/product.	0	1758.31	540.582	4.05178	1.28613	0.690868	0	72.9761	3443.64	1.28638	1.722	0.850255	-0.31846	-0.0456904	10	3	10	72.9761	0.43562	positive		3370.66	-0.871747	inverse		3443.64	-0.436126	inverse		0	0			-1.65552		-0.597351	not_prioritized	0.31846	0.0456904	0.182075	0	0.109245	338	Clostridium | fatty-acid/CoA	clostridium	lipid/CoA biosynthesis	ceramide remodeling	gain/emergence	not_axis_evidence	FALSE	FALSE	Clostridium | fatty-acid/CoA | clostridium | lipid/CoA biosynthesis | ceramide remodeling | gain/emergence
H3_Clostridium_fatty_acid_CoA	clostridium	Clostridium	PANTOSYN-PWY: superpathway of coenzyme A biosynthesis I (bacteria)	gain	SM (d40:1)	lipid	^sm\b	indeterminate	Complex lipid readout; not treated as a direct pathway substrate/product.	0	1254.63	152.026	0.453737	0.023513	0.0181481	0	0	2509.26	0.244723	0.0297614	0.0172646	-0.348155	-0.0145261	10	2	10	0	-0.214962	indeterminate		2509.26	-0.0124968	inverse		2509.26	-0.227459	inverse		0	0			-4.27033		-3.82527	not_prioritized	0.348155	0.0145261	0.18134	0	0.108804	339	Clostridium | fatty-acid/CoA	clostridium	lipid/CoA biosynthesis	SM remodeling	gain/emergence	not_axis_evidence	FALSE	FALSE	Clostridium | fatty-acid/CoA | clostridium | lipid/CoA biosynthesis | SM remodeling | gain/emergence
H3_Clostridium_fatty_acid_CoA	clostridium	Clostridium	PANTOSYN-PWY: superpathway of coenzyme A biosynthesis I (bacteria)	gain	PE (p-38:5) or PE (o-38:6)	lipid	^pe\b	indeterminate	Complex lipid readout; not treated as a direct pathway substrate/product.	0	1254.63	152.026	0.0691586	0.00823329	0.0066936	0	0	2509.26	0.0379174	0.00842253	0.00804405	-0.349889	0.0125805	10	2	10	0	-0.0294949	indeterminate		2509.26	-0.000378481	inverse		2509.26	-0.0298733	inverse		0	0			-3.07037		-2.23687	not_prioritized	0.349889	0.0125805	0.181235	0	0.108741	340	Clostridium | fatty-acid/CoA	clostridium	lipid/CoA biosynthesis	PE remodeling	gain/emergence	not_axis_evidence	FALSE	FALSE	Clostridium | fatty-acid/CoA | clostridium | lipid/CoA biosynthesis | PE remodeling | gain/emergence
H3_Clostridium_fatty_acid_CoA	clostridium	Clostridium	COA-PWY-1: superpathway of coenzyme A biosynthesis III (mammals)	gain	lauric acid	metabolite	lauric	indeterminate	No direct substrate/product relationship assigned.	0	999.221	267.363	24916.4	31238.5	39533	0	37.2821	1961.16	20339	17246	45231	0.212391	0.150011	10	3	10	37.2821	-3093	inverse		1923.88	27985	positive		1961.16	24892	positive		0	0			0.32623		1.15306	not_prioritized	0.212391	0.150011	0.181201	0	0.108721	341	Clostridium | fatty-acid/CoA	clostridium	lipid/CoA biosynthesis	purine metabolites	gain/emergence	not_axis_evidence	FALSE	FALSE	Clostridium | fatty-acid/CoA | clostridium | lipid/CoA biosynthesis | purine metabolites | gain/emergence
H3_Clostridium_fatty_acid_CoA	clostridium	Clostridium	PANTO-PWY: phosphopantothenate biosynthesis I	gain	PE (p-40:5) or PE (o-40:6)	lipid	^pe\b	indeterminate	Complex lipid readout; not treated as a direct pathway substrate/product.	0	1438.46	90.5553	0.525449	0.0293707	0.0287895	0	0	2876.93	0.390925	0.0341754	0.024566	-0.345694	-0.0155612	10	2	10	0	-0.35675	indeterminate		2876.93	-0.00960942	inverse		2876.93	-0.366359	inverse		0	0			-4.1611		-3.99216	not_prioritized	0.345694	0.0155612	0.180628	0	0.108377	342	Clostridium | fatty-acid/CoA	clostridium	lipid/CoA biosynthesis	PE remodeling	gain/emergence	not_axis_evidence	FALSE	FALSE	Clostridium | fatty-acid/CoA | clostridium | lipid/CoA biosynthesis | PE remodeling | gain/emergence
H3_Clostridium_fatty_acid_CoA	clostridium	Clostridium	PANTO-PWY: phosphopantothenate biosynthesis I	gain	SM (d39:1)	lipid	^sm\b	indeterminate	Complex lipid readout; not treated as a direct pathway substrate/product.	0	1438.46	90.5553	0.436336	0.0437061	0.0159079	0	0	2876.93	0.222357	0.0269437	0.0604684	-0.261328	0.0994134	10	2	10	0	-0.195414	indeterminate		2876.93	0.0335247	positive		2876.93	-0.161889	inverse		0	0			-3.31953		-1.87863	not_prioritized	0.261328	0.0994134	0.180371	0	0.108222	343	Clostridium | fatty-acid/CoA	clostridium	lipid/CoA biosynthesis	SM remodeling	gain/emergence	not_axis_evidence	FALSE	FALSE	Clostridium | fatty-acid/CoA | clostridium | lipid/CoA biosynthesis | SM remodeling | gain/emergence
H3_Clostridium_fatty_acid_CoA	clostridium	Clostridium	PANTOSYN-PWY: superpathway of coenzyme A biosynthesis I (bacteria)	gain	SM (d42:2) A	lipid	^sm\b	indeterminate	Complex lipid readout; not treated as a direct pathway substrate/product.	0	1254.63	152.026	0.7709	0.0178976	0.0160485	0	0	2509.26	0.380141	0.0225964	0.0131988	-0.354203	-0.00652931	10	2	10	0	-0.357544	indeterminate		2509.26	-0.00939765	inverse		2509.26	-0.366942	inverse		0	0			-5.4287		-4.84806	not_prioritized	0.354203	0.00652931	0.180366	0	0.10822	344	Clostridium | fatty-acid/CoA	clostridium	lipid/CoA biosynthesis	SM remodeling	gain/emergence	not_axis_evidence	FALSE	FALSE	Clostridium | fatty-acid/CoA | clostridium | lipid/CoA biosynthesis | SM remodeling | gain/emergence
H3_Clostridium_fatty_acid_CoA	clostridium	Clostridium	COA-PWY-1: superpathway of coenzyme A biosynthesis III (mammals)	gain	Ceramide (d33:1)	lipid	^ceramide	indeterminate	Complex lipid readout; not treated as a direct pathway substrate/product.	0	999.221	267.363	55.997	2.38822	1.81162	0	37.2821	1961.16	80.2964	2.60476	2.17167	-0.350177	-0.00969546	10	3	10	37.2821	-77.6916	inverse		1923.88	-0.433094	inverse		1961.16	-78.1247	inverse		0	0			-4.55134		-5.20846	not_prioritized	0.350177	0.00969546	0.179936	0	0.107962	345	Clostridium | fatty-acid/CoA	clostridium	lipid/CoA biosynthesis	ceramide remodeling	gain/emergence	not_axis_evidence	FALSE	FALSE	Clostridium | fatty-acid/CoA | clostridium | lipid/CoA biosynthesis | ceramide remodeling | gain/emergence
H3_Clostridium_fatty_acid_CoA	clostridium	Clostridium	PANTO-PWY: phosphopantothenate biosynthesis I	gain	SM (d34:1)	lipid	^sm\b	indeterminate	Complex lipid readout; not treated as a direct pathway substrate/product.	0	1438.46	90.5553	0.770796	0.0149485	0.0127248	0	0	2876.93	0.665395	0.0147924	0.0151046	-0.353295	0.00520542	10	2	10	0	-0.650602	indeterminate		2876.93	0.000312136	positive		2876.93	-0.65029	inverse		0	0			-5.68828		-5.46115	not_prioritized	0.353295	0.00520542	0.17925	0	0.10755	346	Clostridium | fatty-acid/CoA	clostridium	lipid/CoA biosynthesis	SM remodeling	gain/emergence	not_axis_evidence	FALSE	FALSE	Clostridium | fatty-acid/CoA | clostridium | lipid/CoA biosynthesis | SM remodeling | gain/emergence
H3_Clostridium_fatty_acid_CoA	clostridium	Clostridium	PWY66-429: fatty acid biosynthesis initiation (mitochondria)	gain	SM (d38:1)	lipid	^sm\b	indeterminate	Complex lipid readout; not treated as a direct pathway substrate/product.	0	7177.78	334.614	0.426885	0.0258289	0.021999	0	42.0684	14313.5	0.209593	0.0363667	0.0152911	-0.324454	-0.033972	10	3	10	42.0684	-0.173226	inverse		14271.4	-0.0210756	inverse		14313.5	-0.194302	inverse		0	0			-4.04679		-3.77682	not_prioritized	0.324454	0.033972	0.179213	0	0.107528	347	Clostridium | fatty-acid/CoA	clostridium	lipid/CoA biosynthesis	SM remodeling	gain/emergence	not_axis_evidence	FALSE	FALSE	Clostridium | fatty-acid/CoA | clostridium | lipid/CoA biosynthesis | SM remodeling | gain/emergence
H3_Clostridium_fatty_acid_CoA	clostridium	Clostridium	PANTOSYN-PWY: superpathway of coenzyme A biosynthesis I (bacteria)	gain	PE (p-38:3) or PE (o-38:4)	lipid	^pe\b	indeterminate	Complex lipid readout; not treated as a direct pathway substrate/product.	0	1254.63	152.026	0.761508	0.0673917	0.0554035	0	0	2509.26	0.289293	0.0787549	0.0560285	-0.337038	-0.0209461	10	2	10	0	-0.210538	indeterminate		2509.26	-0.0227264	inverse		2509.26	-0.233265	inverse		0	0			-3.49822		-2.3683	not_prioritized	0.337038	0.0209461	0.178992	0	0.107395	348	Clostridium | fatty-acid/CoA	clostridium	lipid/CoA biosynthesis	PE remodeling	gain/emergence	not_axis_evidence	FALSE	FALSE	Clostridium | fatty-acid/CoA | clostridium | lipid/CoA biosynthesis | PE remodeling | gain/emergence
H3_Clostridium_fatty_acid_CoA	clostridium	Clostridium	PANTOSYN-PWY: superpathway of coenzyme A biosynthesis I (bacteria)	gain	PE (p-34:2) or PE (o-34:3)	lipid	^pe\b	indeterminate	Complex lipid readout; not treated as a direct pathway substrate/product.	0	1254.63	152.026	0.734071	0.0182974	0.0149787	0	0	2509.26	0.459014	0.019653	0.0169417	-0.357102	0.000791982	10	2	10	0	-0.439361	indeterminate		2509.26	-0.00271136	inverse		2509.26	-0.442073	inverse		0	0			-5.32621		-4.75989	not_prioritized	0.357102	0.000791982	0.178947	0	0.107368	349	Clostridium | fatty-acid/CoA	clostridium	lipid/CoA biosynthesis	PE remodeling	gain/emergence	not_axis_evidence	FALSE	FALSE	Clostridium | fatty-acid/CoA | clostridium | lipid/CoA biosynthesis | PE remodeling | gain/emergence
H3_Clostridium_fatty_acid_CoA	clostridium	Clostridium	COA-PWY-1: superpathway of coenzyme A biosynthesis III (mammals)	gain	arachidic acid	metabolite	arachid	indeterminate	No direct substrate/product relationship assigned.	0	999.221	267.363	128632	12899	13800.3	0	37.2821	1961.16	214055	11258	14540	-0.35716	-0.000646624	10	3	10	37.2821	-202797	inverse		1923.88	3282	positive		1961.16	-199515	inverse		0	0			-3.31792		-3.87988	not_prioritized	0.35716	0.000646624	0.178903	0	0.107342	350	Clostridium | fatty-acid/CoA	clostridium	lipid/CoA biosynthesis	other metabolites	gain/emergence	not_axis_evidence	FALSE	FALSE	Clostridium | fatty-acid/CoA | clostridium | lipid/CoA biosynthesis | other metabolites | gain/emergence
H3_Clostridium_fatty_acid_CoA	clostridium	Clostridium	COA-PWY: coenzyme A biosynthesis I (prokaryotic)	gain	Ceramide (d42:2) A	lipid	^ceramide	indeterminate	Complex lipid readout; not treated as a direct pathway substrate/product.	0	1758.31	540.582	16.0568	1.13528	0.644738	0	72.9761	3443.64	5.32582	1.58303	0.687536	-0.340514	-0.0162041	10	3	10	72.9761	-3.74279	inverse		3370.66	-0.895497	inverse		3443.64	-4.63828	inverse		0	0			-3.82206		-2.9535	not_prioritized	0.340514	0.0162041	0.178359	0	0.107015	351	Clostridium | fatty-acid/CoA	clostridium	lipid/CoA biosynthesis	ceramide remodeling	gain/emergence	not_axis_evidence	FALSE	FALSE	Clostridium | fatty-acid/CoA | clostridium | lipid/CoA biosynthesis | ceramide remodeling | gain/emergence
H3_Clostridium_fatty_acid_CoA	clostridium	Clostridium	PANTOSYN-PWY: superpathway of coenzyme A biosynthesis I (bacteria)	gain	SM (d40:2) A	lipid	^sm\b	indeterminate	Complex lipid readout; not treated as a direct pathway substrate/product.	0	1254.63	152.026	0.50831	0.0234766	0.0175347	0	0	2509.26	0.198323	0.0154776	0.0314757	-0.319213	0.0371724	10	2	10	0	-0.182846	indeterminate		2509.26	0.0159982	positive		2509.26	-0.166847	inverse		0	0			-4.43641		-2.65554	not_prioritized	0.319213	0.0371724	0.178193	0	0.106916	352	Clostridium | fatty-acid/CoA	clostridium	lipid/CoA biosynthesis	SM remodeling	gain/emergence	not_axis_evidence	FALSE	FALSE	Clostridium | fatty-acid/CoA | clostridium | lipid/CoA biosynthesis | SM remodeling | gain/emergence
H3_Clostridium_fatty_acid_CoA	clostridium	Clostridium	PWY66-429: fatty acid biosynthesis initiation (mitochondria)	gain	PE (p-40:5) or PE (o-40:6)	lipid	^pe\b	indeterminate	Complex lipid readout; not treated as a direct pathway substrate/product.	0	7177.78	334.614	0.525449	0.0293707	0.0287895	0	42.0684	14313.5	0.390925	0.0341754	0.024566	-0.338836	-0.0168008	10	3	10	42.0684	-0.35675	inverse		14271.4	-0.00960942	inverse		14313.5	-0.366359	inverse		0	0			-4.1611		-3.99216	not_prioritized	0.338836	0.0168008	0.177818	0	0.106691	353	Clostridium | fatty-acid/CoA	clostridium	lipid/CoA biosynthesis	PE remodeling	gain/emergence	not_axis_evidence	FALSE	FALSE	Clostridium | fatty-acid/CoA | clostridium | lipid/CoA biosynthesis | PE remodeling | gain/emergence
H3_Clostridium_fatty_acid_CoA	clostridium	Clostridium	PANTO-PWY: phosphopantothenate biosynthesis I	gain	SM (d34:0)	lipid	^sm\b	indeterminate	Complex lipid readout; not treated as a direct pathway substrate/product.	0	1438.46	90.5553	4.63817	0.141014	0.0815937	0	0	2876.93	5.15806	0.130681	0.151346	-0.343618	0.011775	10	2	10	0	-5.02738	indeterminate		2876.93	0.0206644	positive		2876.93	-5.00672	inverse		0	0			-5.03965		-5.09091	not_prioritized	0.343618	0.011775	0.177697	0	0.106618	354	Clostridium | fatty-acid/CoA	clostridium	lipid/CoA biosynthesis	SM remodeling	gain/emergence	not_axis_evidence	FALSE	FALSE	Clostridium | fatty-acid/CoA | clostridium | lipid/CoA biosynthesis | SM remodeling | gain/emergence
H3_Clostridium_fatty_acid_CoA	clostridium	Clostridium	PWY-7851: coenzyme A biosynthesis II (eukaryotic)	gain	Ceramide (d40:1)	lipid	^ceramide	indeterminate	Complex lipid readout; not treated as a direct pathway substrate/product.	0	912.736	241.173	4.05178	1.28613	0.690868	0	65.3242	1760.15	1.28638	1.722	0.850255	-0.311157	-0.0428794	10	3	10	65.3242	0.43562	positive		1694.82	-0.871747	inverse		1760.15	-0.436126	inverse		0	0			-1.65552		-0.597351	not_prioritized	0.311157	0.0428794	0.177018	0	0.106211	355	Clostridium | fatty-acid/CoA	clostridium	lipid/CoA biosynthesis	ceramide remodeling	gain/emergence	not_axis_evidence	FALSE	FALSE	Clostridium | fatty-acid/CoA | clostridium | lipid/CoA biosynthesis | ceramide remodeling | gain/emergence
H3_Clostridium_fatty_acid_CoA	clostridium	Clostridium	PWY66-429: fatty acid biosynthesis initiation (mitochondria)	gain	SM (d39:1)	lipid	^sm\b	indeterminate	Complex lipid readout; not treated as a direct pathway substrate/product.	0	7177.78	334.614	0.436336	0.0437061	0.0159079	0	42.0684	14313.5	0.222357	0.0269437	0.0604684	-0.254831	0.0991828	10	3	10	42.0684	-0.195414	inverse		14271.4	0.0335247	positive		14313.5	-0.161889	inverse		0	0			-3.31953		-1.87863	not_prioritized	0.254831	0.0991828	0.177007	0	0.106204	356	Clostridium | fatty-acid/CoA	clostridium	lipid/CoA biosynthesis	SM remodeling	gain/emergence	not_axis_evidence	FALSE	FALSE	Clostridium | fatty-acid/CoA | clostridium | lipid/CoA biosynthesis | SM remodeling | gain/emergence
H3_Clostridium_fatty_acid_CoA	clostridium	Clostridium	PWY-7851: coenzyme A biosynthesis II (eukaryotic)	gain	lauric acid	metabolite	lauric	indeterminate	No direct substrate/product relationship assigned.	0	912.736	241.173	24916.4	31238.5	39533	0	65.3242	1760.15	20339	17246	45231	0.208436	0.145411	10	3	10	65.3242	-3093	inverse		1694.82	27985	positive		1760.15	24892	positive		0	0			0.32623		1.15306	not_prioritized	0.208436	0.145411	0.176924	0	0.106154	357	Clostridium | fatty-acid/CoA	clostridium	lipid/CoA biosynthesis	purine metabolites	gain/emergence	not_axis_evidence	FALSE	FALSE	Clostridium | fatty-acid/CoA | clostridium | lipid/CoA biosynthesis | purine metabolites | gain/emergence
H3_Clostridium_fatty_acid_CoA	clostridium	Clostridium	PWY-7851: coenzyme A biosynthesis II (eukaryotic)	gain	Ceramide (d42:2) A	lipid	^ceramide	indeterminate	Complex lipid readout; not treated as a direct pathway substrate/product.	0	912.736	241.173	16.0568	1.13528	0.644738	0	65.3242	1760.15	5.32582	1.58303	0.687536	-0.336309	-0.0170628	10	3	10	65.3242	-3.74279	inverse		1694.82	-0.895497	inverse		1760.15	-4.63828	inverse		0	0			-3.82206		-2.9535	not_prioritized	0.336309	0.0170628	0.176686	0	0.106012	358	Clostridium | fatty-acid/CoA	clostridium	lipid/CoA biosynthesis	ceramide remodeling	gain/emergence	not_axis_evidence	FALSE	FALSE	Clostridium | fatty-acid/CoA | clostridium | lipid/CoA biosynthesis | ceramide remodeling | gain/emergence
H3_Clostridium_fatty_acid_CoA	clostridium	Clostridium	PANTO-PWY: phosphopantothenate biosynthesis I	gain	PE (38:4) B	lipid	^pe\b	indeterminate	Complex lipid readout; not treated as a direct pathway substrate/product.	0	1438.46	90.5553	0.0377675	0.00520342	0.0072497	0	0	2876.93	0.0144709	0.00513869	0.00526814	-0.342503	-0.0105999	10	2	10	0	-0.0093322	indeterminate		2876.93	0.000129444	positive		2876.93	-0.00920276	inverse		0	0			-2.85961		-1.45779	not_prioritized	0.342503	0.0105999	0.176551	0	0.105931	359	Clostridium | fatty-acid/CoA	clostridium	lipid/CoA biosynthesis	PE remodeling	gain/emergence	not_axis_evidence	FALSE	FALSE	Clostridium | fatty-acid/CoA | clostridium | lipid/CoA biosynthesis | PE remodeling | gain/emergence
H3_Clostridium_fatty_acid_CoA	clostridium	Clostridium	PANTO-PWY: phosphopantothenate biosynthesis I	gain	Ceramide (d38:1)	lipid	^ceramide	indeterminate	Complex lipid readout; not treated as a direct pathway substrate/product.	0	1438.46	90.5553	9.3353	5.39462	2.0618	0	0	2876.93	4.40543	8.13331	2.65593	-0.238889	-0.113979	10	2	10	0	3.72788	indeterminate		2876.93	-5.47738	inverse		2876.93	-1.7495	inverse		0	0			-0.791175		-0.730066	not_prioritized	0.238889	0.113979	0.176434	0	0.105861	360	Clostridium | fatty-acid/CoA	clostridium	lipid/CoA biosynthesis	ceramide remodeling	gain/emergence	not_axis_evidence	FALSE	FALSE	Clostridium | fatty-acid/CoA | clostridium | lipid/CoA biosynthesis | ceramide remodeling | gain/emergence
H3_Clostridium_fatty_acid_CoA	clostridium	Clostridium	COA-PWY-1: superpathway of coenzyme A biosynthesis III (mammals)	gain	Ceramide (d40:1)	lipid	^ceramide	indeterminate	Complex lipid readout; not treated as a direct pathway substrate/product.	0	999.221	267.363	4.05178	1.28613	0.690868	0	37.2821	1961.16	1.28638	1.722	0.850255	-0.308412	-0.0442177	10	3	10	37.2821	0.43562	positive		1923.88	-0.871747	inverse		1961.16	-0.436126	inverse		0	0			-1.65552		-0.597351	not_prioritized	0.308412	0.0442177	0.176315	0	0.105789	361	Clostridium | fatty-acid/CoA	clostridium	lipid/CoA biosynthesis	ceramide remodeling	gain/emergence	not_axis_evidence	FALSE	FALSE	Clostridium | fatty-acid/CoA | clostridium | lipid/CoA biosynthesis | ceramide remodeling | gain/emergence
H3_Clostridium_fatty_acid_CoA	clostridium	Clostridium	PWY-7851: coenzyme A biosynthesis II (eukaryotic)	gain	4-hydroxybutyric acid	metabolite	butyr	indeterminate	No direct substrate/product relationship assigned.	0	912.736	241.173	7265.6	2190	5724	0	65.3242	1760.15	4426	1603	2777	-0.246259	-0.106301	10	3	10	65.3242	-2823	inverse		1694.82	1174	positive		1760.15	-1649	inverse		0	0			-1.73015		-0.672476	not_prioritized	0.246259	0.106301	0.17628	0	0.105768	362	Clostridium | fatty-acid/CoA	clostridium	lipid/CoA biosynthesis	other metabolites	gain/emergence	not_axis_evidence	FALSE	FALSE	Clostridium | fatty-acid/CoA | clostridium | lipid/CoA biosynthesis | other metabolites | gain/emergence
H3_Clostridium_fatty_acid_CoA	clostridium	Clostridium	COA-PWY-1: superpathway of coenzyme A biosynthesis III (mammals)	gain	myristic acid	metabolite	myrist	indeterminate	No direct substrate/product relationship assigned.	0	999.221	267.363	22140.2	10088	8446.67	0	37.2821	1961.16	45000	11845	8331	-0.27886	-0.073296	10	3	10	37.2821	-33155	inverse		1923.88	-3514	inverse		1961.16	-36669	inverse		0	0			-1.13403		-2.43336	not_prioritized	0.27886	0.073296	0.176078	0	0.105647	363	Clostridium | fatty-acid/CoA	clostridium	lipid/CoA biosynthesis	other metabolites	gain/emergence	not_axis_evidence	FALSE	FALSE	Clostridium | fatty-acid/CoA | clostridium | lipid/CoA biosynthesis | other metabolites | gain/emergence
H3_Clostridium_fatty_acid_CoA	clostridium	Clostridium	PANTOSYN-PWY: superpathway of coenzyme A biosynthesis I (bacteria)	gain	PE (p-34:1) or PE (o-34:2)	lipid	^pe\b	indeterminate	Complex lipid readout; not treated as a direct pathway substrate/product.	0	1254.63	152.026	6.11577	0.148492	0.0862684	0	0	2509.26	3.32279	0.147085	0.149898	-0.345911	0.00606729	10	2	10	0	-3.1757	indeterminate		2509.26	0.0028131	positive		2509.26	-3.17289	inverse		0	0			-5.36408		-4.47034	not_prioritized	0.345911	0.00606729	0.175989	0	0.105593	364	Clostridium | fatty-acid/CoA	clostridium	lipid/CoA biosynthesis	PE remodeling	gain/emergence	not_axis_evidence	FALSE	FALSE	Clostridium | fatty-acid/CoA | clostridium | lipid/CoA biosynthesis | PE remodeling | gain/emergence
H3_Clostridium_fatty_acid_CoA	clostridium	Clostridium	PANTO-PWY: phosphopantothenate biosynthesis I	gain	PE (p-38:4) or PE (o-38:5)	lipid	^pe\b	indeterminate	Complex lipid readout; not treated as a direct pathway substrate/product.	0	1438.46	90.5553	0.230169	0.00721204	0.00792059	0	0	2876.93	0.140323	0.00736057	0.00706351	-0.34856	-0.00307494	10	2	10	0	-0.132962	indeterminate		2876.93	-0.000297064	inverse		2876.93	-0.133259	inverse		0	0			-4.99614		-4.31222	not_prioritized	0.34856	0.00307494	0.175817	0	0.10549	365	Clostridium | fatty-acid/CoA	clostridium	lipid/CoA biosynthesis	PE remodeling	gain/emergence	not_axis_evidence	FALSE	FALSE	Clostridium | fatty-acid/CoA | clostridium | lipid/CoA biosynthesis | PE remodeling | gain/emergence
H3_Clostridium_fatty_acid_CoA	clostridium	Clostridium	PANTOSYN-PWY: superpathway of coenzyme A biosynthesis I (bacteria)	gain	SM (d32:1)	lipid	^sm\b	indeterminate	Complex lipid readout; not treated as a direct pathway substrate/product.	0	1254.63	152.026	0.966839	0.0117765	0.00984587	0	0	2509.26	0.772987	0.0124267	0.0111262	-0.350427	-0.00022036	10	2	10	0	-0.760561	indeterminate		2509.26	-0.00130054	inverse		2509.26	-0.761861	inverse		0	0			-6.3593		-6.11841	not_prioritized	0.350427	0.00022036	0.175323	0	0.105194	366	Clostridium | fatty-acid/CoA	clostridium	lipid/CoA biosynthesis	SM remodeling	gain/emergence	not_axis_evidence	FALSE	FALSE	Clostridium | fatty-acid/CoA | clostridium | lipid/CoA biosynthesis | SM remodeling | gain/emergence
H3_Clostridium_fatty_acid_CoA	clostridium	Clostridium	PANTO-PWY: phosphopantothenate biosynthesis I	gain	PE (p-36:4) or PE (o-36:5)	lipid	^pe\b	indeterminate	Complex lipid readout; not treated as a direct pathway substrate/product.	0	1438.46	90.5553	0.150879	0.00649563	0.00650007	0	0	2876.93	0.0805218	0.00726479	0.00572647	-0.34123	-0.00920768	10	2	10	0	-0.073257	indeterminate		2876.93	-0.00153832	inverse		2876.93	-0.0747953	inverse		0	0			-4.53778		-3.81366	not_prioritized	0.34123	0.00920768	0.175219	0	0.105131	367	Clostridium | fatty-acid/CoA	clostridium	lipid/CoA biosynthesis	PE remodeling	gain/emergence	not_axis_evidence	FALSE	FALSE	Clostridium | fatty-acid/CoA | clostridium | lipid/CoA biosynthesis | PE remodeling | gain/emergence
H3_Clostridium_fatty_acid_CoA	clostridium	Clostridium	PWY66-429: fatty acid biosynthesis initiation (mitochondria)	gain	SM (d34:1)	lipid	^sm\b	indeterminate	Complex lipid readout; not treated as a direct pathway substrate/product.	0	7177.78	334.614	0.770796	0.0149485	0.0127248	0	42.0684	14313.5	0.665395	0.0147924	0.0151046	-0.346171	0.00343509	10	3	10	42.0684	-0.650602	inverse		14271.4	0.000312136	positive		14313.5	-0.65029	inverse		0	0			-5.68828		-5.46115	not_prioritized	0.346171	0.00343509	0.174803	0	0.104882	368	Clostridium | fatty-acid/CoA	clostridium	lipid/CoA biosynthesis	SM remodeling	gain/emergence	not_axis_evidence	FALSE	FALSE	Clostridium | fatty-acid/CoA | clostridium | lipid/CoA biosynthesis | SM remodeling | gain/emergence
H3_Clostridium_fatty_acid_CoA	clostridium	Clostridium	PWY66-429: fatty acid biosynthesis initiation (mitochondria)	gain	PE (38:4) B	lipid	^pe\b	indeterminate	Complex lipid readout; not treated as a direct pathway substrate/product.	0	7177.78	334.614	0.0377675	0.00520342	0.0072497	0	42.0684	14313.5	0.0144709	0.00513869	0.00526814	-0.336102	-0.0133516	10	3	10	42.0684	-0.0093322	inverse		14271.4	0.000129444	positive		14313.5	-0.00920276	inverse		0	0			-2.85961		-1.45779	not_prioritized	0.336102	0.0133516	0.174727	0	0.104836	369	Clostridium | fatty-acid/CoA	clostridium	lipid/CoA biosynthesis	PE remodeling	gain/emergence	not_axis_evidence	FALSE	FALSE	Clostridium | fatty-acid/CoA | clostridium | lipid/CoA biosynthesis | PE remodeling | gain/emergence
H3_Clostridium_fatty_acid_CoA	clostridium	Clostridium	PANTOSYN-PWY: superpathway of coenzyme A biosynthesis I (bacteria)	gain	SM (d37:1)	lipid	^sm\b	indeterminate	Complex lipid readout; not treated as a direct pathway substrate/product.	0	1254.63	152.026	0.707668	0.0801459	0.0808351	0	0	2509.26	0.489754	0.084585	0.0757069	-0.341922	-0.00719613	10	2	10	0	-0.405169	indeterminate		2509.26	-0.00887808	inverse		2509.26	-0.414047	inverse		0	0			-3.14237		-2.69356	not_prioritized	0.341922	0.00719613	0.174559	0	0.104735	370	Clostridium | fatty-acid/CoA	clostridium	lipid/CoA biosynthesis	SM remodeling	gain/emergence	not_axis_evidence	FALSE	FALSE	Clostridium | fatty-acid/CoA | clostridium | lipid/CoA biosynthesis | SM remodeling | gain/emergence
H3_Clostridium_fatty_acid_CoA	clostridium	Clostridium	PANTOSYN-PWY: superpathway of coenzyme A biosynthesis I (bacteria)	gain	SM (d42:3)	lipid	^sm\b	indeterminate	Complex lipid readout; not treated as a direct pathway substrate/product.	0	1254.63	152.026	0.454463	0.0133786	0.0118492	0	0	2509.26	0.179292	0.0160293	0.0107279	-0.342272	-0.00659427	10	2	10	0	-0.163262	indeterminate		2509.26	-0.00530141	inverse		2509.26	-0.168564	inverse		0	0			-5.08616		-4.06287	not_prioritized	0.342272	0.00659427	0.174433	0	0.10466	371	Clostridium | fatty-acid/CoA	clostridium	lipid/CoA biosynthesis	SM remodeling	gain/emergence	not_axis_evidence	FALSE	FALSE	Clostridium | fatty-acid/CoA | clostridium | lipid/CoA biosynthesis | SM remodeling | gain/emergence
H3_Clostridium_fatty_acid_CoA	clostridium	Clostridium	PANTOSYN-PWY: superpathway of coenzyme A biosynthesis I (bacteria)	gain	SM (d43:2)	lipid	^sm\b	indeterminate	Complex lipid readout; not treated as a direct pathway substrate/product.	0	1254.63	152.026	0.473677	0.0335676	0.0288975	0	0	2509.26	0.186678	0.0239564	0.0431789	-0.31198	0.0358835	10	2	10	0	-0.162722	indeterminate		2509.26	0.0192225	positive		2509.26	-0.143499	inverse		0	0			-3.81876		-2.11216	not_prioritized	0.31198	0.0358835	0.173932	0	0.104359	372	Clostridium | fatty-acid/CoA	clostridium	lipid/CoA biosynthesis	SM remodeling	gain/emergence	not_axis_evidence	FALSE	FALSE	Clostridium | fatty-acid/CoA | clostridium | lipid/CoA biosynthesis | SM remodeling | gain/emergence
H3_Clostridium_fatty_acid_CoA	clostridium	Clostridium	PANTO-PWY: phosphopantothenate biosynthesis I	gain	Ceramide (d34:0)	lipid	^ceramide	indeterminate	Complex lipid readout; not treated as a direct pathway substrate/product.	0	1438.46	90.5553	85.4997	6.23376	5.53645	0	0	2876.93	81.7297	5.68445	6.78306	-0.321001	0.0266738	10	2	10	0	-76.0453	indeterminate		2876.93	1.09861	positive		2876.93	-74.9466	inverse		0	0			-3.77775		-3.59085	not_prioritized	0.321001	0.0266738	0.173837	0	0.104302	373	Clostridium | fatty-acid/CoA	clostridium	lipid/CoA biosynthesis	ceramide remodeling	gain/emergence	not_axis_evidence	FALSE	FALSE	Clostridium | fatty-acid/CoA | clostridium | lipid/CoA biosynthesis | ceramide remodeling | gain/emergence
H3_Clostridium_fatty_acid_CoA	clostridium	Clostridium	COA-PWY: coenzyme A biosynthesis I (prokaryotic)	gain	Ceramide (d44:1)	lipid	^ceramide	indeterminate	Complex lipid readout; not treated as a direct pathway substrate/product.	0	1758.31	540.582	2.59091	0.467949	0.534443	0	72.9761	3443.64	1.30706	0.36859	0.567308	-0.325618	0.0218421	10	3	10	72.9761	-0.938473	inverse		3370.66	0.198717	positive		3443.64	-0.739755	inverse		0	0			-2.46903		-1.20413	not_prioritized	0.325618	0.0218421	0.17373	0	0.104238	374	Clostridium | fatty-acid/CoA	clostridium	lipid/CoA biosynthesis	ceramide remodeling	gain/emergence	not_axis_evidence	FALSE	FALSE	Clostridium | fatty-acid/CoA | clostridium | lipid/CoA biosynthesis | ceramide remodeling | gain/emergence
H3_Clostridium_fatty_acid_CoA	clostridium	Clostridium	COA-PWY-1: superpathway of coenzyme A biosynthesis III (mammals)	gain	Ceramide (d42:2) A	lipid	^ceramide	indeterminate	Complex lipid readout; not treated as a direct pathway substrate/product.	0	999.221	267.363	16.0568	1.13528	0.644738	0	37.2821	1961.16	5.32582	1.58303	0.687536	-0.331589	-0.0157629	10	3	10	37.2821	-3.74279	inverse		1923.88	-0.895497	inverse		1961.16	-4.63828	inverse		0	0			-3.82206		-2.9535	not_prioritized	0.331589	0.0157629	0.173676	0	0.104206	375	Clostridium | fatty-acid/CoA	clostridium	lipid/CoA biosynthesis	ceramide remodeling	gain/emergence	not_axis_evidence	FALSE	FALSE	Clostridium | fatty-acid/CoA | clostridium | lipid/CoA biosynthesis | ceramide remodeling | gain/emergence
H3_Clostridium_fatty_acid_CoA	clostridium	Clostridium	PANTO-PWY: phosphopantothenate biosynthesis I	gain	SM (d42:1)	lipid	^sm\b	indeterminate	Complex lipid readout; not treated as a direct pathway substrate/product.	0	1438.46	90.5553	0.591969	0.0292816	0.0270314	0	0	2876.93	0.307617	0.0402875	0.0182757	-0.324373	-0.0226946	10	2	10	0	-0.26733	indeterminate		2876.93	-0.0220119	inverse		2876.93	-0.289341	inverse		0	0			-4.33746		-4.07314	not_prioritized	0.324373	0.0226946	0.173534	0	0.10412	376	Clostridium | fatty-acid/CoA	clostridium	lipid/CoA biosynthesis	SM remodeling	gain/emergence	not_axis_evidence	FALSE	FALSE	Clostridium | fatty-acid/CoA | clostridium | lipid/CoA biosynthesis | SM remodeling | gain/emergence
H3_Clostridium_fatty_acid_CoA	clostridium	Clostridium	PWY66-429: fatty acid biosynthesis initiation (mitochondria)	gain	SM (d34:0)	lipid	^sm\b	indeterminate	Complex lipid readout; not treated as a direct pathway substrate/product.	0	7177.78	334.614	4.63817	0.141014	0.0815937	0	42.0684	14313.5	5.15806	0.130681	0.151346	-0.336571	0.00983596	10	3	10	42.0684	-5.02738	inverse		14271.4	0.0206644	positive		14313.5	-5.00672	inverse		0	0			-5.03965		-5.09091	not_prioritized	0.336571	0.00983596	0.173203	0	0.103922	377	Clostridium | fatty-acid/CoA	clostridium	lipid/CoA biosynthesis	SM remodeling	gain/emergence	not_axis_evidence	FALSE	FALSE	Clostridium | fatty-acid/CoA | clostridium | lipid/CoA biosynthesis | SM remodeling | gain/emergence
H3_Clostridium_fatty_acid_CoA	clostridium	Clostridium	COA-PWY: coenzyme A biosynthesis I (prokaryotic)	gain	PE (34:2)	lipid	^pe\b	indeterminate	Complex lipid readout; not treated as a direct pathway substrate/product.	0	1758.31	540.582	39.9631	0.0505274	0.0417743	0	72.9761	3443.64	4.8489	0.042759	0.0582958	-0.345372	-0.000692239	10	3	10	72.9761	-4.80614	inverse		3370.66	0.0155368	positive		3443.64	-4.7906	inverse		0	0			-9.62739		-6.37812	not_prioritized	0.345372	0.000692239	0.173032	0	0.103819	378	Clostridium | fatty-acid/CoA	clostridium	lipid/CoA biosynthesis	PE remodeling	gain/emergence	not_axis_evidence	FALSE	FALSE	Clostridium | fatty-acid/CoA | clostridium | lipid/CoA biosynthesis | PE remodeling | gain/emergence
H3_Clostridium_fatty_acid_CoA	clostridium	Clostridium	PWY66-429: fatty acid biosynthesis initiation (mitochondria)	gain	PE (p-38:4) or PE (o-38:5)	lipid	^pe\b	indeterminate	Complex lipid readout; not treated as a direct pathway substrate/product.	0	7177.78	334.614	0.230169	0.00721204	0.00792059	0	42.0684	14313.5	0.140323	0.00736057	0.00706351	-0.341647	-0.00427167	10	3	10	42.0684	-0.132962	inverse		14271.4	-0.000297064	inverse		14313.5	-0.133259	inverse		0	0			-4.99614		-4.31222	not_prioritized	0.341647	0.00427167	0.172959	0	0.103776	379	Clostridium | fatty-acid/CoA	clostridium	lipid/CoA biosynthesis	PE remodeling	gain/emergence	not_axis_evidence	FALSE	FALSE	Clostridium | fatty-acid/CoA | clostridium | lipid/CoA biosynthesis | PE remodeling | gain/emergence
H3_Clostridium_fatty_acid_CoA	clostridium	Clostridium	COA-PWY: coenzyme A biosynthesis I (prokaryotic)	gain	Ceramide (d32:1)	lipid	^ceramide	indeterminate	Complex lipid readout; not treated as a direct pathway substrate/product.	0	1758.31	540.582	48.8485	2.93518	1.75266	0	72.9761	3443.64	38.382	3.49307	2.37729	-0.338072	-0.007833	10	3	10	72.9761	-34.8889	inverse		3370.66	-1.11577	inverse		3443.64	-36.0047	inverse		0	0			-4.05679		-4.01304	not_prioritized	0.338072	0.007833	0.172953	0	0.103772	380	Clostridium | fatty-acid/CoA	clostridium	lipid/CoA biosynthesis	ceramide remodeling	gain/emergence	not_axis_evidence	FALSE	FALSE	Clostridium | fatty-acid/CoA | clostridium | lipid/CoA biosynthesis | ceramide remodeling | gain/emergence
H3_Clostridium_fatty_acid_CoA	clostridium	Clostridium	PWY-7851: coenzyme A biosynthesis II (eukaryotic)	gain	Ceramide (d32:1)	lipid	^ceramide	indeterminate	Complex lipid readout; not treated as a direct pathway substrate/product.	0	912.736	241.173	48.8485	2.93518	1.75266	0	65.3242	1760.15	38.382	3.49307	2.37729	-0.334084	-0.011699	10	3	10	65.3242	-34.8889	inverse		1694.82	-1.11577	inverse		1760.15	-36.0047	inverse		0	0			-4.05679		-4.01304	not_prioritized	0.334084	0.011699	0.172892	0	0.103735	381	Clostridium | fatty-acid/CoA	clostridium	lipid/CoA biosynthesis	ceramide remodeling	gain/emergence	not_axis_evidence	FALSE	FALSE	Clostridium | fatty-acid/CoA | clostridium | lipid/CoA biosynthesis | ceramide remodeling | gain/emergence
H3_Clostridium_fatty_acid_CoA	clostridium	Clostridium	PANTOSYN-PWY: superpathway of coenzyme A biosynthesis I (bacteria)	gain	SM (d43:1)	lipid	^sm\b	indeterminate	Complex lipid readout; not treated as a direct pathway substrate/product.	0	1254.63	152.026	0.444135	0.0784423	0.064904	0	0	2509.26	0.305009	0.0753365	0.0815481	-0.321512	0.0236459	10	2	10	0	-0.229673	indeterminate		2509.26	0.00621167	positive		2509.26	-0.223461	inverse		0	0			-2.50129		-1.90313	not_prioritized	0.321512	0.0236459	0.172579	0	0.103547	382	Clostridium | fatty-acid/CoA	clostridium	lipid/CoA biosynthesis	SM remodeling	gain/emergence	not_axis_evidence	FALSE	FALSE	Clostridium | fatty-acid/CoA | clostridium | lipid/CoA biosynthesis | SM remodeling | gain/emergence
H3_Clostridium_fatty_acid_CoA	clostridium	Clostridium	PWY66-429: fatty acid biosynthesis initiation (mitochondria)	gain	PE (p-36:4) or PE (o-36:5)	lipid	^pe\b	indeterminate	Complex lipid readout; not treated as a direct pathway substrate/product.	0	7177.78	334.614	0.150879	0.00649563	0.00650007	0	42.0684	14313.5	0.0805218	0.00726479	0.00572647	-0.334446	-0.0101769	10	3	10	42.0684	-0.073257	inverse		14271.4	-0.00153832	inverse		14313.5	-0.0747953	inverse		0	0			-4.53778		-3.81366	not_prioritized	0.334446	0.0101769	0.172311	0	0.103387	383	Clostridium | fatty-acid/CoA	clostridium	lipid/CoA biosynthesis	PE remodeling	gain/emergence	not_axis_evidence	FALSE	FALSE	Clostridium | fatty-acid/CoA | clostridium | lipid/CoA biosynthesis | PE remodeling | gain/emergence
H3_Clostridium_fatty_acid_CoA	clostridium	Clostridium	PWY-7851: coenzyme A biosynthesis II (eukaryotic)	gain	Ceramide (d44:1)	lipid	^ceramide	indeterminate	Complex lipid readout; not treated as a direct pathway substrate/product.	0	912.736	241.173	2.59091	0.467949	0.534443	0	65.3242	1760.15	1.30706	0.36859	0.567308	-0.321818	0.0222545	10	3	10	65.3242	-0.938473	inverse		1694.82	0.198717	positive		1760.15	-0.739755	inverse		0	0			-2.46903		-1.20413	not_prioritized	0.321818	0.0222545	0.172036	0	0.103222	384	Clostridium | fatty-acid/CoA	clostridium	lipid/CoA biosynthesis	ceramide remodeling	gain/emergence	not_axis_evidence	FALSE	FALSE	Clostridium | fatty-acid/CoA | clostridium | lipid/CoA biosynthesis | ceramide remodeling | gain/emergence
H3_Clostridium_fatty_acid_CoA	clostridium	Clostridium	PWY-7851: coenzyme A biosynthesis II (eukaryotic)	gain	PE (34:2)	lipid	^pe\b	indeterminate	Complex lipid readout; not treated as a direct pathway substrate/product.	0	912.736	241.173	39.9631	0.0505274	0.0417743	0	65.3242	1760.15	4.8489	0.042759	0.0582958	-0.341924	-0.00140301	10	3	10	65.3242	-4.80614	inverse		1694.82	0.0155368	positive		1760.15	-4.7906	inverse		0	0			-9.62739		-6.37812	not_prioritized	0.341924	0.00140301	0.171664	0	0.102998	385	Clostridium | fatty-acid/CoA	clostridium	lipid/CoA biosynthesis	PE remodeling	gain/emergence	not_axis_evidence	FALSE	FALSE	Clostridium | fatty-acid/CoA | clostridium | lipid/CoA biosynthesis | PE remodeling | gain/emergence
H3_Clostridium_fatty_acid_CoA	clostridium	Clostridium	PWY-7851: coenzyme A biosynthesis II (eukaryotic)	gain	SM (d36:2)	lipid	^sm\b	indeterminate	Complex lipid readout; not treated as a direct pathway substrate/product.	0	912.736	241.173	0.40111	0.022655	0.018973	0	65.3242	1760.15	0.181507	0.0225705	0.0227394	-0.327605	-0.0156341	7	3	7	65.3242	-0.158937	inverse		1694.82	0.000168962	positive		1760.15	-0.158768	inverse		0	0			-4.1461		-2.99676	not_prioritized	0.327605	0.0156341	0.17162	0	0.102972	386	Clostridium | fatty-acid/CoA	clostridium	lipid/CoA biosynthesis	SM remodeling	gain/emergence	not_axis_evidence	FALSE	FALSE	Clostridium | fatty-acid/CoA | clostridium | lipid/CoA biosynthesis | SM remodeling | gain/emergence
H3_Clostridium_fatty_acid_CoA	clostridium	Clostridium	PANTOSYN-PWY: superpathway of coenzyme A biosynthesis I (bacteria)	gain	SM (d40:2) B	lipid	^sm\b	indeterminate	Complex lipid readout; not treated as a direct pathway substrate/product.	0	1254.63	152.026	0.284413	0.00949913	0.0074148	0	0	2509.26	0.113585	0.00961227	0.00938599	-0.335229	0.00725974	10	2	10	0	-0.103973	indeterminate		2509.26	-0.000226273	inverse		2509.26	-0.104199	inverse		0	0			-4.90405		-3.59712	not_prioritized	0.335229	0.00725974	0.171244	0	0.102747	387	Clostridium | fatty-acid/CoA	clostridium	lipid/CoA biosynthesis	SM remodeling	gain/emergence	not_axis_evidence	FALSE	FALSE	Clostridium | fatty-acid/CoA | clostridium | lipid/CoA biosynthesis | SM remodeling | gain/emergence
H3_Clostridium_fatty_acid_CoA	clostridium	Clostridium	PANTOSYN-PWY: superpathway of coenzyme A biosynthesis I (bacteria)	gain	Ceramide (d42:0)	lipid	^ceramide	indeterminate	Complex lipid readout; not treated as a direct pathway substrate/product.	0	1254.63	152.026	24.8527	0.738703	0.648629	0	0	2509.26	21.1679	0.705814	0.771592	-0.338352	0.00403383	10	2	10	0	-20.4621	indeterminate		2509.26	0.0657773	positive		2509.26	-20.3963	inverse		0	0			-5.07226		-4.7779	not_prioritized	0.338352	0.00403383	0.171193	0	0.102716	388	Clostridium | fatty-acid/CoA	clostridium	lipid/CoA biosynthesis	ceramide remodeling	gain/emergence	not_axis_evidence	FALSE	FALSE	Clostridium | fatty-acid/CoA | clostridium | lipid/CoA biosynthesis | ceramide remodeling | gain/emergence
H3_Clostridium_fatty_acid_CoA	clostridium	Clostridium	PANTOSYN-PWY: superpathway of coenzyme A biosynthesis I (bacteria)	gain	Ceramide (d40:0)	lipid	^ceramide	indeterminate	Complex lipid readout; not treated as a direct pathway substrate/product.	0	1254.63	152.026	13.2435	2.2912	1.37657	0	0	2509.26	9.22159	2.72756	1.85484	-0.330409	-0.0118452	10	2	10	0	-6.49403	indeterminate		2509.26	-0.872721	inverse		2509.26	-7.36676	inverse		0	0			-2.53111		-2.31372	not_prioritized	0.330409	0.0118452	0.171127	0	0.102676	389	Clostridium | fatty-acid/CoA	clostridium	lipid/CoA biosynthesis	ceramide remodeling	gain/emergence	not_axis_evidence	FALSE	FALSE	Clostridium | fatty-acid/CoA | clostridium | lipid/CoA biosynthesis | ceramide remodeling | gain/emergence
H3_Clostridium_fatty_acid_CoA	clostridium	Clostridium	PWY66-429: fatty acid biosynthesis initiation (mitochondria)	gain	Ceramide (d38:1)	lipid	^ceramide	indeterminate	Complex lipid readout; not treated as a direct pathway substrate/product.	0	7177.78	334.614	9.3353	5.39462	2.0618	0	42.0684	14313.5	4.40543	8.13331	2.65593	-0.23097	-0.111008	10	3	10	42.0684	3.72788	positive		14271.4	-5.47738	inverse		14313.5	-1.7495	inverse		0	0			-0.791175		-0.730066	not_prioritized	0.23097	0.111008	0.170989	0	0.102593	390	Clostridium | fatty-acid/CoA	clostridium	lipid/CoA biosynthesis	ceramide remodeling	gain/emergence	not_axis_evidence	FALSE	FALSE	Clostridium | fatty-acid/CoA | clostridium | lipid/CoA biosynthesis | ceramide remodeling | gain/emergence
H3_Clostridium_fatty_acid_CoA	clostridium	Clostridium	COA-PWY-1: superpathway of coenzyme A biosynthesis III (mammals)	gain	Ceramide (d44:1)	lipid	^ceramide	indeterminate	Complex lipid readout; not treated as a direct pathway substrate/product.	0	999.221	267.363	2.59091	0.467949	0.534443	0	37.2821	1961.16	1.30706	0.36859	0.567308	-0.316169	0.0252016	10	3	10	37.2821	-0.938473	inverse		1923.88	0.198717	positive		1961.16	-0.739755	inverse		0	0			-2.46903		-1.20413	not_prioritized	0.316169	0.0252016	0.170685	0	0.102411	391	Clostridium | fatty-acid/CoA	clostridium	lipid/CoA biosynthesis	ceramide remodeling	gain/emergence	not_axis_evidence	FALSE	FALSE	Clostridium | fatty-acid/CoA | clostridium | lipid/CoA biosynthesis | ceramide remodeling | gain/emergence
H3_Clostridium_fatty_acid_CoA	clostridium	Clostridium	PWY66-429: fatty acid biosynthesis initiation (mitochondria)	gain	SM (d42:1)	lipid	^sm\b	indeterminate	Complex lipid readout; not treated as a direct pathway substrate/product.	0	7177.78	334.614	0.591969	0.0292816	0.0270314	0	42.0684	14313.5	0.307617	0.0402875	0.0182757	-0.317866	-0.0233254	10	3	10	42.0684	-0.26733	inverse		14271.4	-0.0220119	inverse		14313.5	-0.289341	inverse		0	0			-4.33746		-4.07314	not_prioritized	0.317866	0.0233254	0.170596	0	0.102357	392	Clostridium | fatty-acid/CoA	clostridium	lipid/CoA biosynthesis	SM remodeling	gain/emergence	not_axis_evidence	FALSE	FALSE	Clostridium | fatty-acid/CoA | clostridium | lipid/CoA biosynthesis | SM remodeling | gain/emergence
H3_Clostridium_fatty_acid_CoA	clostridium	Clostridium	PANTOSYN-PWY: superpathway of coenzyme A biosynthesis I (bacteria)	gain	SM (d41:1)	lipid	^sm\b	indeterminate	Complex lipid readout; not treated as a direct pathway substrate/product.	0	1254.63	152.026	0.469179	0.0250561	0.0165407	0	0	2509.26	0.20022	0.0331447	0.0169676	-0.325603	-0.0154237	10	2	10	0	-0.167075	indeterminate		2509.26	-0.0161771	inverse		2509.26	-0.183252	inverse		0	0			-4.2269		-3.56073	not_prioritized	0.325603	0.0154237	0.170514	0	0.102308	393	Clostridium | fatty-acid/CoA	clostridium	lipid/CoA biosynthesis	SM remodeling	gain/emergence	not_axis_evidence	FALSE	FALSE	Clostridium | fatty-acid/CoA | clostridium | lipid/CoA biosynthesis | SM remodeling | gain/emergence
H3_Clostridium_fatty_acid_CoA	clostridium	Clostridium	PANTOSYN-PWY: superpathway of coenzyme A biosynthesis I (bacteria)	gain	SM (d38:2)	lipid	^sm\b	indeterminate	Complex lipid readout; not treated as a direct pathway substrate/product.	0	1254.63	152.026	0.360128	0.026352	0.0217725	0	0	2509.26	0.153215	0.02938	0.023324	-0.334247	-0.00603383	10	2	10	0	-0.123835	indeterminate		2509.26	-0.00605594	inverse		2509.26	-0.129891	inverse		0	0			-3.77252		-2.71567	not_prioritized	0.334247	0.00603383	0.17014	0	0.102084	394	Clostridium | fatty-acid/CoA	clostridium	lipid/CoA biosynthesis	SM remodeling	gain/emergence	not_axis_evidence	FALSE	FALSE	Clostridium | fatty-acid/CoA | clostridium | lipid/CoA biosynthesis | SM remodeling | gain/emergence
H3_Clostridium_fatty_acid_CoA	clostridium	Clostridium	PANTOSYN-PWY: superpathway of coenzyme A biosynthesis I (bacteria)	gain	Ceramide (d34:1)	lipid	^ceramide	indeterminate	Complex lipid readout; not treated as a direct pathway substrate/product.	0	1254.63	152.026	44.6025	6.96345	4.23892	0	0	2509.26	31.0308	8.28386	5.64304	-0.332963	0.00698139	10	2	10	0	-22.7469	indeterminate		2509.26	-2.64082	inverse		2509.26	-25.3878	inverse		0	0			-2.67925		-2.45916	not_prioritized	0.332963	0.00698139	0.169972	0	0.101983	395	Clostridium | fatty-acid/CoA	clostridium	lipid/CoA biosynthesis	ceramide remodeling	gain/emergence	not_axis_evidence	FALSE	FALSE	Clostridium | fatty-acid/CoA | clostridium | lipid/CoA biosynthesis | ceramide remodeling | gain/emergence
H3_Clostridium_fatty_acid_CoA	clostridium	Clostridium	PWY66-429: fatty acid biosynthesis initiation (mitochondria)	gain	Ceramide (d34:0)	lipid	^ceramide	indeterminate	Complex lipid readout; not treated as a direct pathway substrate/product.	0	7177.78	334.614	85.4997	6.23376	5.53645	0	42.0684	14313.5	81.7297	5.68445	6.78306	-0.314117	0.025236	10	3	10	42.0684	-76.0453	inverse		14271.4	1.09861	positive		14313.5	-74.9466	inverse		0	0			-3.77775		-3.59085	not_prioritized	0.314117	0.025236	0.169676	0	0.101806	396	Clostridium | fatty-acid/CoA	clostridium	lipid/CoA biosynthesis	ceramide remodeling	gain/emergence	not_axis_evidence	FALSE	FALSE	Clostridium | fatty-acid/CoA | clostridium | lipid/CoA biosynthesis | ceramide remodeling | gain/emergence
H3_Clostridium_fatty_acid_CoA	clostridium	Clostridium	PANTO-PWY: phosphopantothenate biosynthesis I	gain	PE (p-36:2) or PE (o-36:3)	lipid	^pe\b	indeterminate	Complex lipid readout; not treated as a direct pathway substrate/product.	0	1438.46	90.5553	0.815568	0.0185789	0.0148408	0	0	2876.93	0.509319	0.0214046	0.0157531	-0.335339	-0.00316924	10	2	10	0	-0.487914	indeterminate		2876.93	-0.00565144	inverse		2876.93	-0.493566	inverse		0	0			-5.45607		-5.01486	not_prioritized	0.335339	0.00316924	0.169254	0	0.101553	397	Clostridium | fatty-acid/CoA	clostridium	lipid/CoA biosynthesis	PE remodeling	gain/emergence	not_axis_evidence	FALSE	FALSE	Clostridium | fatty-acid/CoA | clostridium | lipid/CoA biosynthesis | PE remodeling | gain/emergence
H3_Clostridium_fatty_acid_CoA	clostridium	Clostridium	COA-PWY-1: superpathway of coenzyme A biosynthesis III (mammals)	gain	4-hydroxybutyric acid	metabolite	butyr	indeterminate	No direct substrate/product relationship assigned.	0	999.221	267.363	7265.6	2190	5724	0	37.2821	1961.16	4426	1603	2777	-0.237905	-0.100551	10	3	10	37.2821	-2823	inverse		1923.88	1174	positive		1961.16	-1649	inverse		0	0			-1.73015		-0.672476	not_prioritized	0.237905	0.100551	0.169228	0	0.101537	398	Clostridium | fatty-acid/CoA	clostridium	lipid/CoA biosynthesis	other metabolites	gain/emergence	not_axis_evidence	FALSE	FALSE	Clostridium | fatty-acid/CoA | clostridium | lipid/CoA biosynthesis | other metabolites | gain/emergence
H3_Clostridium_fatty_acid_CoA	clostridium	Clostridium	PANTO-PWY: phosphopantothenate biosynthesis I	gain	SM (d40:1)	lipid	^sm\b	indeterminate	Complex lipid readout; not treated as a direct pathway substrate/product.	0	1438.46	90.5553	0.453737	0.023513	0.0181481	0	0	2876.93	0.244723	0.0297614	0.0172646	-0.32309	-0.0149237	10	2	10	0	-0.214962	indeterminate		2876.93	-0.0124968	inverse		2876.93	-0.227459	inverse		0	0			-4.27033		-3.82527	not_prioritized	0.32309	0.0149237	0.169007	0	0.101404	399	Clostridium | fatty-acid/CoA	clostridium	lipid/CoA biosynthesis	SM remodeling	gain/emergence	not_axis_evidence	FALSE	FALSE	Clostridium | fatty-acid/CoA | clostridium | lipid/CoA biosynthesis | SM remodeling | gain/emergence
H3_Clostridium_fatty_acid_CoA	clostridium	Clostridium	PANTO-PWY: phosphopantothenate biosynthesis I	gain	PE (p-38:5) or PE (o-38:6)	lipid	^pe\b	indeterminate	Complex lipid readout; not treated as a direct pathway substrate/product.	0	1438.46	90.5553	0.0691586	0.00823329	0.0066936	0	0	2876.93	0.0379174	0.00842253	0.00804405	-0.323291	0.0143988	10	2	10	0	-0.0294949	indeterminate		2876.93	-0.000378481	inverse		2876.93	-0.0298733	inverse		0	0			-3.07037		-2.23687	not_prioritized	0.323291	0.0143988	0.168845	0	0.101307	400	Clostridium | fatty-acid/CoA	clostridium	lipid/CoA biosynthesis	PE remodeling	gain/emergence	not_axis_evidence	FALSE	FALSE	Clostridium | fatty-acid/CoA | clostridium | lipid/CoA biosynthesis | PE remodeling | gain/emergence
H3_Clostridium_fatty_acid_CoA	clostridium	Clostridium	COA-PWY-1: superpathway of coenzyme A biosynthesis III (mammals)	gain	PE (34:2)	lipid	^pe\b	indeterminate	Complex lipid readout; not treated as a direct pathway substrate/product.	0	999.221	267.363	39.9631	0.0505274	0.0417743	0	37.2821	1961.16	4.8489	0.042759	0.0582958	-0.336618	-0.000593277	10	3	10	37.2821	-4.80614	inverse		1923.88	0.0155368	positive		1961.16	-4.7906	inverse		0	0			-9.62739		-6.37812	not_prioritized	0.336618	0.000593277	0.168606	0	0.101163	401	Clostridium | fatty-acid/CoA	clostridium	lipid/CoA biosynthesis	PE remodeling	gain/emergence	not_axis_evidence	FALSE	FALSE	Clostridium | fatty-acid/CoA | clostridium | lipid/CoA biosynthesis | PE remodeling | gain/emergence
H3_Clostridium_fatty_acid_CoA	clostridium	Clostridium	COA-PWY: coenzyme A biosynthesis I (prokaryotic)	gain	PE (36:1)	lipid	^pe\b	indeterminate	Complex lipid readout; not treated as a direct pathway substrate/product.	0	1758.31	540.582	0.205844	0.0875593	0.0488326	0	72.9761	3443.64	0.0360246	0.0758882	0.0992305	-0.218913	0.118045	10	3	10	72.9761	0.0398636	positive		3370.66	0.0233423	positive		3443.64	0.0632059	positive		0	0			-1.23322		1.4618	not_prioritized	0.218913	0.118045	0.168479	0	0.101087	402	Clostridium | fatty-acid/CoA	clostridium	lipid/CoA biosynthesis	PE remodeling	gain/emergence	not_axis_evidence	FALSE	FALSE	Clostridium | fatty-acid/CoA | clostridium | lipid/CoA biosynthesis | PE remodeling | gain/emergence
H3_Clostridium_fatty_acid_CoA	clostridium	Clostridium	COA-PWY: coenzyme A biosynthesis I (prokaryotic)	gain	Ceramide (d42:2) B	lipid	^ceramide	indeterminate	Complex lipid readout; not treated as a direct pathway substrate/product.	0	1758.31	540.582	3.82628	0.200473	0.118526	0	72.9761	3443.64	0.727602	0.330115	0.0708311	-0.316262	-0.020305	10	3	10	72.9761	-0.397487	inverse		3370.66	-0.259284	inverse		3443.64	-0.656771	inverse		0	0			-4.25446		-3.3607	not_prioritized	0.316262	0.020305	0.168283	0	0.10097	403	Clostridium | fatty-acid/CoA	clostridium	lipid/CoA biosynthesis	ceramide remodeling	gain/emergence	not_axis_evidence	FALSE	FALSE	Clostridium | fatty-acid/CoA | clostridium | lipid/CoA biosynthesis | ceramide remodeling | gain/emergence
H3_Clostridium_fatty_acid_CoA	clostridium	Clostridium	COA-PWY-1: superpathway of coenzyme A biosynthesis III (mammals)	gain	Ceramide (d32:1)	lipid	^ceramide	indeterminate	Complex lipid readout; not treated as a direct pathway substrate/product.	0	999.221	267.363	48.8485	2.93518	1.75266	0	37.2821	1961.16	38.382	3.49307	2.37729	-0.32913	-0.00706384	10	3	10	37.2821	-34.8889	inverse		1923.88	-1.11577	inverse		1961.16	-36.0047	inverse		0	0			-4.05679		-4.01304	not_prioritized	0.32913	0.00706384	0.168097	0	0.100858	404	Clostridium | fatty-acid/CoA	clostridium	lipid/CoA biosynthesis	ceramide remodeling	gain/emergence	not_axis_evidence	FALSE	FALSE	Clostridium | fatty-acid/CoA | clostridium | lipid/CoA biosynthesis | ceramide remodeling | gain/emergence
H3_Clostridium_fatty_acid_CoA	clostridium	Clostridium	PWY-7851: coenzyme A biosynthesis II (eukaryotic)	gain	PE (36:1)	lipid	^pe\b	indeterminate	Complex lipid readout; not treated as a direct pathway substrate/product.	0	912.736	241.173	0.205844	0.0875593	0.0488326	0	65.3242	1760.15	0.0360246	0.0758882	0.0992305	-0.209522	0.126283	10	3	10	65.3242	0.0398636	positive		1694.82	0.0233423	positive		1760.15	0.0632059	positive		0	0			-1.23322		1.4618	not_prioritized	0.209522	0.126283	0.167902	0	0.100741	405	Clostridium | fatty-acid/CoA	clostridium	lipid/CoA biosynthesis	PE remodeling	gain/emergence	not_axis_evidence	FALSE	FALSE	Clostridium | fatty-acid/CoA | clostridium | lipid/CoA biosynthesis | PE remodeling | gain/emergence
H3_Clostridium_fatty_acid_CoA	clostridium	Clostridium	PANTO-PWY: phosphopantothenate biosynthesis I	gain	SM (d42:2) A	lipid	^sm\b	indeterminate	Complex lipid readout; not treated as a direct pathway substrate/product.	0	1438.46	90.5553	0.7709	0.0178976	0.0160485	0	0	2876.93	0.380141	0.0225964	0.0131988	-0.328686	-0.00636393	10	2	10	0	-0.357544	indeterminate		2876.93	-0.00939765	inverse		2876.93	-0.366942	inverse		0	0			-5.4287		-4.84806	not_prioritized	0.328686	0.00636393	0.167525	0	0.100515	406	Clostridium | fatty-acid/CoA	clostridium	lipid/CoA biosynthesis	SM remodeling	gain/emergence	not_axis_evidence	FALSE	FALSE	Clostridium | fatty-acid/CoA | clostridium | lipid/CoA biosynthesis | SM remodeling | gain/emergence
H3_Clostridium_fatty_acid_CoA	clostridium	Clostridium	COA-PWY: coenzyme A biosynthesis I (prokaryotic)	gain	SM (d36:2)	lipid	^sm\b	indeterminate	Complex lipid readout; not treated as a direct pathway substrate/product.	0	1758.31	540.582	0.40111	0.022655	0.018973	0	72.9761	3443.64	0.181507	0.0225705	0.0227394	-0.331223	0.0030978	7	3	7	72.9761	-0.158937	inverse		3370.66	0.000168962	positive		3443.64	-0.158768	inverse		0	0			-4.1461		-2.99676	not_prioritized	0.331223	0.0030978	0.16716	0	0.100296	407	Clostridium | fatty-acid/CoA	clostridium	lipid/CoA biosynthesis	SM remodeling	gain/emergence	not_axis_evidence	FALSE	FALSE	Clostridium | fatty-acid/CoA | clostridium | lipid/CoA biosynthesis | SM remodeling | gain/emergence
H3_Clostridium_fatty_acid_CoA	clostridium	Clostridium	PANTOSYN-PWY: superpathway of coenzyme A biosynthesis I (bacteria)	gain	stearic acid	metabolite	stear	indeterminate	No direct substrate/product relationship assigned.	0	1254.63	152.026	4700325	670738	710484	0	0	2509.26	7017657	618977	722500	-0.327303	0.00680897	10	2	10	0	-6398680	indeterminate		2509.26	103523	positive		2509.26	-6295157	inverse		0	0			-2.80894		-3.27992	not_prioritized	0.327303	0.00680897	0.167056	0	0.100233	408	Clostridium | fatty-acid/CoA	clostridium	lipid/CoA biosynthesis	other metabolites	gain/emergence	not_axis_evidence	FALSE	FALSE	Clostridium | fatty-acid/CoA | clostridium | lipid/CoA biosynthesis | other metabolites | gain/emergence
H3_Clostridium_fatty_acid_CoA	clostridium	Clostridium	COA-PWY: coenzyme A biosynthesis I (prokaryotic)	gain	Ceramide (d42:1)	lipid	^ceramide	indeterminate	Complex lipid readout; not treated as a direct pathway substrate/product.	0	1758.31	540.582	1.00194	0.147964	0.0981718	0	72.9761	3443.64	0.322514	0.189197	0.106732	-0.31679	-0.0172599	10	3	10	72.9761	-0.133317	inverse		3370.66	-0.0824659	inverse		3443.64	-0.215782	inverse		0	0			-2.75947		-1.59538	not_prioritized	0.31679	0.0172599	0.167025	0	0.100215	409	Clostridium | fatty-acid/CoA	clostridium	lipid/CoA biosynthesis	ceramide remodeling	gain/emergence	not_axis_evidence	FALSE	FALSE	Clostridium | fatty-acid/CoA | clostridium | lipid/CoA biosynthesis | ceramide remodeling | gain/emergence
H3_Clostridium_fatty_acid_CoA	clostridium	Clostridium	PANTOSYN-PWY: superpathway of coenzyme A biosynthesis I (bacteria)	gain	SM (d34:2)	lipid	^sm\b	indeterminate	Complex lipid readout; not treated as a direct pathway substrate/product.	0	1254.63	152.026	0.333846	0.00442663	0.00451691	0	0	2509.26	0.152596	0.00434455	0.00450871	-0.332346	0.00168056	10	2	10	0	-0.148251	indeterminate		2509.26	0.000164152	positive		2509.26	-0.148087	inverse		0	0			-6.23683		-5.08086	not_prioritized	0.332346	0.00168056	0.167013	0	0.100208	410	Clostridium | fatty-acid/CoA	clostridium	lipid/CoA biosynthesis	SM remodeling	gain/emergence	not_axis_evidence	FALSE	FALSE	Clostridium | fatty-acid/CoA | clostridium | lipid/CoA biosynthesis | SM remodeling | gain/emergence
H3_Clostridium_fatty_acid_CoA	clostridium	Clostridium	PANTO-PWY: phosphopantothenate biosynthesis I	gain	SM (d40:2) A	lipid	^sm\b	indeterminate	Complex lipid readout; not treated as a direct pathway substrate/product.	0	1438.46	90.5553	0.50831	0.0234766	0.0175347	0	0	2876.93	0.198323	0.0154776	0.0314757	-0.29475	0.0388785	10	2	10	0	-0.182846	indeterminate		2876.93	0.0159982	positive		2876.93	-0.166847	inverse		0	0			-4.43641		-2.65554	not_prioritized	0.29475	0.0388785	0.166814	0	0.100089	411	Clostridium | fatty-acid/CoA	clostridium	lipid/CoA biosynthesis	SM remodeling	gain/emergence	not_axis_evidence	FALSE	FALSE	Clostridium | fatty-acid/CoA | clostridium | lipid/CoA biosynthesis | SM remodeling | gain/emergence
H3_Clostridium_fatty_acid_CoA	clostridium	Clostridium	PANTOSYN-PWY: superpathway of coenzyme A biosynthesis I (bacteria)	gain	SM (d41:2)	lipid	^sm\b	indeterminate	Complex lipid readout; not treated as a direct pathway substrate/product.	0	1254.63	152.026	0.247872	0.0178384	0.0187935	0	0	2509.26	0.0993117	0.0160325	0.0196442	-0.322701	0.0106111	10	2	10	0	-0.0832792	indeterminate		2509.26	0.00361176	positive		2509.26	-0.0796674	inverse		0	0			-3.79654		-2.33786	not_prioritized	0.322701	0.0106111	0.166656	0	0.0999935	412	Clostridium | fatty-acid/CoA	clostridium	lipid/CoA biosynthesis	SM remodeling	gain/emergence	not_axis_evidence	FALSE	FALSE	Clostridium | fatty-acid/CoA | clostridium | lipid/CoA biosynthesis | SM remodeling | gain/emergence
H3_Clostridium_fatty_acid_CoA	clostridium	Clostridium	PWY-7851: coenzyme A biosynthesis II (eukaryotic)	gain	Ceramide (d42:2) B	lipid	^ceramide	indeterminate	Complex lipid readout; not treated as a direct pathway substrate/product.	0	912.736	241.173	3.82628	0.200473	0.118526	0	65.3242	1760.15	0.727602	0.330115	0.0708311	-0.312628	-0.0205615	10	3	10	65.3242	-0.397487	inverse		1694.82	-0.259284	inverse		1760.15	-0.656771	inverse		0	0			-4.25446		-3.3607	not_prioritized	0.312628	0.0205615	0.166595	0	0.0999569	413	Clostridium | fatty-acid/CoA	clostridium	lipid/CoA biosynthesis	ceramide remodeling	gain/emergence	not_axis_evidence	FALSE	FALSE	Clostridium | fatty-acid/CoA | clostridium | lipid/CoA biosynthesis | ceramide remodeling | gain/emergence
H3_Clostridium_fatty_acid_CoA	clostridium	Clostridium	PWY66-429: fatty acid biosynthesis initiation (mitochondria)	gain	PE (p-36:2) or PE (o-36:3)	lipid	^pe\b	indeterminate	Complex lipid readout; not treated as a direct pathway substrate/product.	0	7177.78	334.614	0.815568	0.0185789	0.0148408	0	42.0684	14313.5	0.509319	0.0214046	0.0157531	-0.32863	-0.00425616	10	3	10	42.0684	-0.487914	inverse		14271.4	-0.00565144	inverse		14313.5	-0.493566	inverse		0	0			-5.45607		-5.01486	not_prioritized	0.32863	0.00425616	0.166443	0	0.099866	414	Clostridium | fatty-acid/CoA	clostridium	lipid/CoA biosynthesis	PE remodeling	gain/emergence	not_axis_evidence	FALSE	FALSE	Clostridium | fatty-acid/CoA | clostridium | lipid/CoA biosynthesis | PE remodeling | gain/emergence
H3_Clostridium_fatty_acid_CoA	clostridium	Clostridium	PWY66-429: fatty acid biosynthesis initiation (mitochondria)	gain	SM (d40:1)	lipid	^sm\b	indeterminate	Complex lipid readout; not treated as a direct pathway substrate/product.	0	7177.78	334.614	0.453737	0.023513	0.0181481	0	42.0684	14313.5	0.244723	0.0297614	0.0172646	-0.31659	-0.0158544	10	3	10	42.0684	-0.214962	inverse		14271.4	-0.0124968	inverse		14313.5	-0.227459	inverse		0	0			-4.27033		-3.82527	not_prioritized	0.31659	0.0158544	0.166222	0	0.0997332	415	Clostridium | fatty-acid/CoA	clostridium	lipid/CoA biosynthesis	SM remodeling	gain/emergence	not_axis_evidence	FALSE	FALSE	Clostridium | fatty-acid/CoA | clostridium | lipid/CoA biosynthesis | SM remodeling | gain/emergence
H3_Clostridium_fatty_acid_CoA	clostridium	Clostridium	PANTO-PWY: phosphopantothenate biosynthesis I	gain	PE (p-34:2) or PE (o-34:3)	lipid	^pe\b	indeterminate	Complex lipid readout; not treated as a direct pathway substrate/product.	0	1438.46	90.5553	0.734071	0.0182974	0.0149787	0	0	2876.93	0.459014	0.019653	0.0169417	-0.331215	0.00120436	10	2	10	0	-0.439361	indeterminate		2876.93	-0.00271136	inverse		2876.93	-0.442073	inverse		0	0			-5.32621		-4.75989	not_prioritized	0.331215	0.00120436	0.16621	0	0.0997259	416	Clostridium | fatty-acid/CoA	clostridium	lipid/CoA biosynthesis	PE remodeling	gain/emergence	not_axis_evidence	FALSE	FALSE	Clostridium | fatty-acid/CoA | clostridium | lipid/CoA biosynthesis | PE remodeling | gain/emergence
H3_Clostridium_fatty_acid_CoA	clostridium	Clostridium	PANTO-PWY: phosphopantothenate biosynthesis I	gain	PE (p-38:3) or PE (o-38:4)	lipid	^pe\b	indeterminate	Complex lipid readout; not treated as a direct pathway substrate/product.	0	1438.46	90.5553	0.761508	0.0673917	0.0554035	0	0	2876.93	0.289293	0.0787549	0.0560285	-0.312564	-0.0193152	10	2	10	0	-0.210538	indeterminate		2876.93	-0.0227264	inverse		2876.93	-0.233265	inverse		0	0			-3.49822		-2.3683	not_prioritized	0.312564	0.0193152	0.165939	0	0.0995636	417	Clostridium | fatty-acid/CoA	clostridium	lipid/CoA biosynthesis	PE remodeling	gain/emergence	not_axis_evidence	FALSE	FALSE	Clostridium | fatty-acid/CoA | clostridium | lipid/CoA biosynthesis | PE remodeling | gain/emergence
H3_Clostridium_fatty_acid_CoA	clostridium	Clostridium	PANTOSYN-PWY: superpathway of coenzyme A biosynthesis I (bacteria)	gain	SM (d32:0)	lipid	^sm\b	indeterminate	Complex lipid readout; not treated as a direct pathway substrate/product.	0	1254.63	152.026	3.58156	0.352269	0.158958	0	0	2509.26	1.74878	0.437949	0.26659	-0.320744	-0.0108441	10	2	10	0	-1.31083	indeterminate		2509.26	-0.171359	inverse		2509.26	-1.48219	inverse		0	0			-3.34584		-2.71365	not_prioritized	0.320744	0.0108441	0.165794	0	0.0994764	418	Clostridium | fatty-acid/CoA	clostridium	lipid/CoA biosynthesis	SM remodeling	gain/emergence	not_axis_evidence	FALSE	FALSE	Clostridium | fatty-acid/CoA | clostridium | lipid/CoA biosynthesis | SM remodeling | gain/emergence
H3_Clostridium_fatty_acid_CoA	clostridium	Clostridium	PWY66-429: fatty acid biosynthesis initiation (mitochondria)	gain	PE (p-38:5) or PE (o-38:6)	lipid	^pe\b	indeterminate	Complex lipid readout; not treated as a direct pathway substrate/product.	0	7177.78	334.614	0.0691586	0.00823329	0.0066936	0	42.0684	14313.5	0.0379174	0.00842253	0.00804405	-0.316398	0.0140604	10	3	10	42.0684	-0.0294949	inverse		14271.4	-0.000378481	inverse		14313.5	-0.0298733	inverse		0	0			-3.07037		-2.23687	not_prioritized	0.316398	0.0140604	0.165229	0	0.0991375	419	Clostridium | fatty-acid/CoA	clostridium	lipid/CoA biosynthesis	PE remodeling	gain/emergence	not_axis_evidence	FALSE	FALSE	Clostridium | fatty-acid/CoA | clostridium | lipid/CoA biosynthesis | PE remodeling | gain/emergence
H3_Clostridium_fatty_acid_CoA	clostridium	Clostridium	COA-PWY-1: superpathway of coenzyme A biosynthesis III (mammals)	gain	PE (36:1)	lipid	^pe\b	indeterminate	Complex lipid readout; not treated as a direct pathway substrate/product.	0	999.221	267.363	0.205844	0.0875593	0.0488326	0	37.2821	1961.16	0.0360246	0.0758882	0.0992305	-0.205865	0.12447	10	3	10	37.2821	0.0398636	positive		1923.88	0.0233423	positive		1961.16	0.0632059	positive		0	0			-1.23322		1.4618	not_prioritized	0.205865	0.12447	0.165168	0	0.0991005	420	Clostridium | fatty-acid/CoA	clostridium	lipid/CoA biosynthesis	PE remodeling	gain/emergence	not_axis_evidence	FALSE	FALSE	Clostridium | fatty-acid/CoA | clostridium | lipid/CoA biosynthesis | PE remodeling | gain/emergence
H3_Clostridium_fatty_acid_CoA	clostridium	Clostridium	PANTOSYN-PWY: superpathway of coenzyme A biosynthesis I (bacteria)	gain	SM (d42:2) B	lipid	^sm\b	indeterminate	Complex lipid readout; not treated as a direct pathway substrate/product.	0	1254.63	152.026	0.210461	0.00781803	0.00615745	0	0	2509.26	0.0849065	0.00960231	0.00603375	-0.324562	-0.0047761	10	2	10	0	-0.0753042	indeterminate		2509.26	-0.00356856	inverse		2509.26	-0.0788728	inverse		0	0			-4.75061		-3.81475	not_prioritized	0.324562	0.0047761	0.164669	0	0.0988013	421	Clostridium | fatty-acid/CoA	clostridium	lipid/CoA biosynthesis	SM remodeling	gain/emergence	not_axis_evidence	FALSE	FALSE	Clostridium | fatty-acid/CoA | clostridium | lipid/CoA biosynthesis | SM remodeling | gain/emergence
H3_Clostridium_fatty_acid_CoA	clostridium	Clostridium	PWY66-429: fatty acid biosynthesis initiation (mitochondria)	gain	SM (d42:2) A	lipid	^sm\b	indeterminate	Complex lipid readout; not treated as a direct pathway substrate/product.	0	7177.78	334.614	0.7709	0.0178976	0.0160485	0	42.0684	14313.5	0.380141	0.0225964	0.0131988	-0.322097	-0.00721806	10	3	10	42.0684	-0.357544	inverse		14271.4	-0.00939765	inverse		14313.5	-0.366942	inverse		0	0			-5.4287		-4.84806	not_prioritized	0.322097	0.00721806	0.164657	0	0.0987944	422	Clostridium | fatty-acid/CoA	clostridium	lipid/CoA biosynthesis	SM remodeling	gain/emergence	not_axis_evidence	FALSE	FALSE	Clostridium | fatty-acid/CoA | clostridium | lipid/CoA biosynthesis | SM remodeling | gain/emergence
H3_Clostridium_fatty_acid_CoA	clostridium	Clostridium	PWY-7851: coenzyme A biosynthesis II (eukaryotic)	gain	Ceramide (d42:1)	lipid	^ceramide	indeterminate	Complex lipid readout; not treated as a direct pathway substrate/product.	0	912.736	241.173	1.00194	0.147964	0.0981718	0	65.3242	1760.15	0.322514	0.189197	0.106732	-0.312002	-0.0168702	10	3	10	65.3242	-0.133317	inverse		1694.82	-0.0824659	inverse		1760.15	-0.215782	inverse		0	0			-2.75947		-1.59538	not_prioritized	0.312002	0.0168702	0.164436	0	0.0986616	423	Clostridium | fatty-acid/CoA	clostridium	lipid/CoA biosynthesis	ceramide remodeling	gain/emergence	not_axis_evidence	FALSE	FALSE	Clostridium | fatty-acid/CoA | clostridium | lipid/CoA biosynthesis | ceramide remodeling | gain/emergence
H3_Clostridium_fatty_acid_CoA	clostridium	Clostridium	COA-PWY-1: superpathway of coenzyme A biosynthesis III (mammals)	gain	Ceramide (d42:2) B	lipid	^ceramide	indeterminate	Complex lipid readout; not treated as a direct pathway substrate/product.	0	999.221	267.363	3.82628	0.200473	0.118526	0	37.2821	1961.16	0.727602	0.330115	0.0708311	-0.308293	-0.0201267	10	3	10	37.2821	-0.397487	inverse		1923.88	-0.259284	inverse		1961.16	-0.656771	inverse		0	0			-4.25446		-3.3607	not_prioritized	0.308293	0.0201267	0.16421	0	0.0985259	424	Clostridium | fatty-acid/CoA	clostridium	lipid/CoA biosynthesis	ceramide remodeling	gain/emergence	not_axis_evidence	FALSE	FALSE	Clostridium | fatty-acid/CoA | clostridium | lipid/CoA biosynthesis | ceramide remodeling | gain/emergence
H3_Clostridium_fatty_acid_CoA	clostridium	Clostridium	PANTO-PWY: phosphopantothenate biosynthesis I	gain	PE (p-34:1) or PE (o-34:2)	lipid	^pe\b	indeterminate	Complex lipid readout; not treated as a direct pathway substrate/product.	0	1438.46	90.5553	6.11577	0.148492	0.0862684	0	0	2876.93	3.32279	0.147085	0.149898	-0.320637	0.00649937	10	2	10	0	-3.1757	indeterminate		2876.93	0.0028131	positive		2876.93	-3.17289	inverse		0	0			-5.36408		-4.47034	not_prioritized	0.320637	0.00649937	0.163568	0	0.0981409	425	Clostridium | fatty-acid/CoA	clostridium	lipid/CoA biosynthesis	PE remodeling	gain/emergence	not_axis_evidence	FALSE	FALSE	Clostridium | fatty-acid/CoA | clostridium | lipid/CoA biosynthesis | PE remodeling | gain/emergence
H3_Clostridium_fatty_acid_CoA	clostridium	Clostridium	PWY66-429: fatty acid biosynthesis initiation (mitochondria)	gain	SM (d40:2) A	lipid	^sm\b	indeterminate	Complex lipid readout; not treated as a direct pathway substrate/product.	0	7177.78	334.614	0.50831	0.0234766	0.0175347	0	42.0684	14313.5	0.198323	0.0154776	0.0314757	-0.288469	0.0386396	10	3	10	42.0684	-0.182846	inverse		14271.4	0.0159982	positive		14313.5	-0.166847	inverse		0	0			-4.43641		-2.65554	not_prioritized	0.288469	0.0386396	0.163554	0	0.0981325	426	Clostridium | fatty-acid/CoA	clostridium	lipid/CoA biosynthesis	SM remodeling	gain/emergence	not_axis_evidence	FALSE	FALSE	Clostridium | fatty-acid/CoA | clostridium | lipid/CoA biosynthesis | SM remodeling | gain/emergence
H3_Clostridium_fatty_acid_CoA	clostridium	Clostridium	PANTO-PWY: phosphopantothenate biosynthesis I	gain	SM (d37:1)	lipid	^sm\b	indeterminate	Complex lipid readout; not treated as a direct pathway substrate/product.	0	1438.46	90.5553	0.707668	0.0801459	0.0808351	0	0	2876.93	0.489754	0.084585	0.0757069	-0.317618	-0.00872216	10	2	10	0	-0.405169	indeterminate		2876.93	-0.00887808	inverse		2876.93	-0.414047	inverse		0	0			-3.14237		-2.69356	not_prioritized	0.317618	0.00872216	0.16317	0	0.0979021	427	Clostridium | fatty-acid/CoA	clostridium	lipid/CoA biosynthesis	SM remodeling	gain/emergence	not_axis_evidence	FALSE	FALSE	Clostridium | fatty-acid/CoA | clostridium | lipid/CoA biosynthesis | SM remodeling | gain/emergence
H3_Clostridium_fatty_acid_CoA	clostridium	Clostridium	PWY66-429: fatty acid biosynthesis initiation (mitochondria)	gain	PE (p-38:3) or PE (o-38:4)	lipid	^pe\b	indeterminate	Complex lipid readout; not treated as a direct pathway substrate/product.	0	7177.78	334.614	0.761508	0.0673917	0.0554035	0	42.0684	14313.5	0.289293	0.0787549	0.0560285	-0.306205	-0.0194621	10	3	10	42.0684	-0.210538	inverse		14271.4	-0.0227264	inverse		14313.5	-0.233265	inverse		0	0			-3.49822		-2.3683	not_prioritized	0.306205	0.0194621	0.162834	0	0.0977002	428	Clostridium | fatty-acid/CoA	clostridium	lipid/CoA biosynthesis	PE remodeling	gain/emergence	not_axis_evidence	FALSE	FALSE	Clostridium | fatty-acid/CoA | clostridium | lipid/CoA biosynthesis | PE remodeling | gain/emergence
H3_Clostridium_fatty_acid_CoA	clostridium	Clostridium	PANTOSYN-PWY: superpathway of coenzyme A biosynthesis I (bacteria)	gain	SM (d40:3)	lipid	^sm\b	indeterminate	Complex lipid readout; not treated as a direct pathway substrate/product.	0	1254.63	152.026	0.682115	0.0648444	0.0576161	0	0	2509.26	0.2445	0.0694761	0.0602126	-0.324915	0.000437954	10	2	10	0	-0.175024	indeterminate		2509.26	-0.00926348	inverse		2509.26	-0.184287	inverse		0	0			-3.39496		-2.0217	not_prioritized	0.324915	0.000437954	0.162676	0	0.0976058	429	Clostridium | fatty-acid/CoA	clostridium	lipid/CoA biosynthesis	SM remodeling	gain/emergence	not_axis_evidence	FALSE	FALSE	Clostridium | fatty-acid/CoA | clostridium | lipid/CoA biosynthesis | SM remodeling | gain/emergence
H3_Clostridium_fatty_acid_CoA	clostridium	Clostridium	PANTO-PWY: phosphopantothenate biosynthesis I	gain	SM (d32:1)	lipid	^sm\b	indeterminate	Complex lipid readout; not treated as a direct pathway substrate/product.	0	1438.46	90.5553	0.966839	0.0117765	0.00984587	0	0	2876.93	0.772987	0.0124267	0.0111262	-0.325235	-4.59218e-05	10	2	10	0	-0.760561	indeterminate		2876.93	-0.00130054	inverse		2876.93	-0.761861	inverse		0	0			-6.3593		-6.11841	not_prioritized	0.325235	4.59218e-05	0.16264	0	0.0975842	430	Clostridium | fatty-acid/CoA	clostridium	lipid/CoA biosynthesis	SM remodeling	gain/emergence	not_axis_evidence	FALSE	FALSE	Clostridium | fatty-acid/CoA | clostridium | lipid/CoA biosynthesis | SM remodeling | gain/emergence
H3_Clostridium_fatty_acid_CoA	clostridium	Clostridium	PANTOSYN-PWY: superpathway of coenzyme A biosynthesis I (bacteria)	gain	indole-3-acetate	metabolite	acetate	indeterminate	No direct substrate/product relationship assigned.	0	1254.63	152.026	9288.6	727	875.333	0	0	2509.26	1987	876	578	-0.288417	-0.0365362	10	2	10	0	-1111	indeterminate		2509.26	-298	inverse		2509.26	-1409	inverse		0	0			-3.67543		-1.78145	not_prioritized	0.288417	0.0365362	0.162477	0	0.0974861	431	Clostridium | fatty-acid/CoA	clostridium	lipid/CoA biosynthesis	fermentation acids	gain/emergence	not_axis_evidence	FALSE	FALSE	Clostridium | fatty-acid/CoA | clostridium | lipid/CoA biosynthesis | fermentation acids | gain/emergence
H3_Clostridium_fatty_acid_CoA	clostridium	Clostridium	PWY66-429: fatty acid biosynthesis initiation (mitochondria)	gain	PE (p-34:2) or PE (o-34:3)	lipid	^pe\b	indeterminate	Complex lipid readout; not treated as a direct pathway substrate/product.	0	7177.78	334.614	0.734071	0.0182974	0.0149787	0	42.0684	14313.5	0.459014	0.019653	0.0169417	-0.324541	0.000169016	10	3	10	42.0684	-0.439361	inverse		14271.4	-0.00271136	inverse		14313.5	-0.442073	inverse		0	0			-5.32621		-4.75989	not_prioritized	0.324541	0.000169016	0.162355	0	0.0974131	432	Clostridium | fatty-acid/CoA	clostridium	lipid/CoA biosynthesis	PE remodeling	gain/emergence	not_axis_evidence	FALSE	FALSE	Clostridium | fatty-acid/CoA | clostridium | lipid/CoA biosynthesis | PE remodeling | gain/emergence
H3_Clostridium_fatty_acid_CoA	clostridium	Clostridium	COA-PWY-1: superpathway of coenzyme A biosynthesis III (mammals)	gain	Ceramide (d42:1)	lipid	^ceramide	indeterminate	Complex lipid readout; not treated as a direct pathway substrate/product.	0	999.221	267.363	1.00194	0.147964	0.0981718	0	37.2821	1961.16	0.322514	0.189197	0.106732	-0.307913	-0.0163603	10	3	10	37.2821	-0.133317	inverse		1923.88	-0.0824659	inverse		1961.16	-0.215782	inverse		0	0			-2.75947		-1.59538	not_prioritized	0.307913	0.0163603	0.162137	0	0.097282	433	Clostridium | fatty-acid/CoA	clostridium	lipid/CoA biosynthesis	ceramide remodeling	gain/emergence	not_axis_evidence	FALSE	FALSE	Clostridium | fatty-acid/CoA | clostridium | lipid/CoA biosynthesis | ceramide remodeling | gain/emergence
H3_Clostridium_fatty_acid_CoA	clostridium	Clostridium	PANTO-PWY: phosphopantothenate biosynthesis I	gain	SM (d42:3)	lipid	^sm\b	indeterminate	Complex lipid readout; not treated as a direct pathway substrate/product.	0	1438.46	90.5553	0.454463	0.0133786	0.0118492	0	0	2876.93	0.179292	0.0160293	0.0107279	-0.317625	-0.00633587	10	2	10	0	-0.163262	indeterminate		2876.93	-0.00530141	inverse		2876.93	-0.168564	inverse		0	0			-5.08616		-4.06287	not_prioritized	0.317625	0.00633587	0.161981	0	0.0971884	434	Clostridium | fatty-acid/CoA	clostridium	lipid/CoA biosynthesis	SM remodeling	gain/emergence	not_axis_evidence	FALSE	FALSE	Clostridium | fatty-acid/CoA | clostridium | lipid/CoA biosynthesis | SM remodeling | gain/emergence
H3_Clostridium_fatty_acid_CoA	clostridium	Clostridium	COA-PWY-1: superpathway of coenzyme A biosynthesis III (mammals)	gain	SM (d36:2)	lipid	^sm\b	indeterminate	Complex lipid readout; not treated as a direct pathway substrate/product.	0	999.221	267.363	0.40111	0.022655	0.018973	0	37.2821	1961.16	0.181507	0.0225705	0.0227394	-0.322006	0.00190807	7	3	7	37.2821	-0.158937	inverse		1923.88	0.000168962	positive		1961.16	-0.158768	inverse		0	0			-4.1461		-2.99676	not_prioritized	0.322006	0.00190807	0.161957	0	0.0971743	435	Clostridium | fatty-acid/CoA	clostridium	lipid/CoA biosynthesis	SM remodeling	gain/emergence	not_axis_evidence	FALSE	FALSE	Clostridium | fatty-acid/CoA | clostridium | lipid/CoA biosynthesis | SM remodeling | gain/emergence
H3_Clostridium_fatty_acid_CoA	clostridium	Clostridium	PANTO-PWY: phosphopantothenate biosynthesis I	gain	SM (d43:2)	lipid	^sm\b	indeterminate	Complex lipid readout; not treated as a direct pathway substrate/product.	0	1438.46	90.5553	0.473677	0.0335676	0.0288975	0	0	2876.93	0.186678	0.0239564	0.0431789	-0.288938	0.0346595	10	2	10	0	-0.162722	indeterminate		2876.93	0.0192225	positive		2876.93	-0.143499	inverse		0	0			-3.81876		-2.11216	not_prioritized	0.288938	0.0346595	0.161799	0	0.0970792	436	Clostridium | fatty-acid/CoA	clostridium	lipid/CoA biosynthesis	SM remodeling	gain/emergence	not_axis_evidence	FALSE	FALSE	Clostridium | fatty-acid/CoA | clostridium | lipid/CoA biosynthesis | SM remodeling | gain/emergence
H3_Clostridium_fatty_acid_CoA	clostridium	Clostridium	PWY-7851: coenzyme A biosynthesis II (eukaryotic)	gain	2-aminobutyric acid	metabolite	butyr	indeterminate	No direct substrate/product relationship assigned.	0	912.736	241.173	128143	4196	7686.67	0	65.3242	1760.15	349860	4284	4108	-0.291206	-0.0311698	10	3	10	65.3242	-345576	inverse		1694.82	-176	inverse		1760.15	-345752	inverse		0	0			-4.93259		-6.4122	not_prioritized	0.291206	0.0311698	0.161188	0	0.0967128	437	Clostridium | fatty-acid/CoA	clostridium	lipid/CoA biosynthesis	other metabolites	gain/emergence	not_axis_evidence	FALSE	FALSE	Clostridium | fatty-acid/CoA | clostridium | lipid/CoA biosynthesis | other metabolites | gain/emergence
H3_Clostridium_fatty_acid_CoA	clostridium	Clostridium	PANTOSYN-PWY: superpathway of coenzyme A biosynthesis I (bacteria)	gain	arachidic acid	metabolite	arachid	indeterminate	No direct substrate/product relationship assigned.	0	1254.63	152.026	128632	12899	13800.3	0	0	2509.26	214055	11258	14540	-0.31459	-0.00745435	10	2	10	0	-202797	indeterminate		2509.26	3282	positive		2509.26	-199515	inverse		0	0			-3.31792		-3.87988	not_prioritized	0.31459	0.00745435	0.161022	0	0.0966134	438	Clostridium | fatty-acid/CoA	clostridium	lipid/CoA biosynthesis	other metabolites	gain/emergence	not_axis_evidence	FALSE	FALSE	Clostridium | fatty-acid/CoA | clostridium | lipid/CoA biosynthesis | other metabolites | gain/emergence
H3_Clostridium_fatty_acid_CoA	clostridium	Clostridium	PWY66-429: fatty acid biosynthesis initiation (mitochondria)	gain	SM (d37:1)	lipid	^sm\b	indeterminate	Complex lipid readout; not treated as a direct pathway substrate/product.	0	7177.78	334.614	0.707668	0.0801459	0.0808351	0	42.0684	14313.5	0.489754	0.084585	0.0757069	-0.311348	-0.0101563	10	3	10	42.0684	-0.405169	inverse		14271.4	-0.00887808	inverse		14313.5	-0.414047	inverse		0	0			-3.14237		-2.69356	not_prioritized	0.311348	0.0101563	0.160752	0	0.0964512	439	Clostridium | fatty-acid/CoA	clostridium	lipid/CoA biosynthesis	SM remodeling	gain/emergence	not_axis_evidence	FALSE	FALSE	Clostridium | fatty-acid/CoA | clostridium | lipid/CoA biosynthesis | SM remodeling | gain/emergence
H3_Clostridium_fatty_acid_CoA	clostridium	Clostridium	PANTO-PWY: phosphopantothenate biosynthesis I	gain	SM (d43:1)	lipid	^sm\b	indeterminate	Complex lipid readout; not treated as a direct pathway substrate/product.	0	1438.46	90.5553	0.444135	0.0784423	0.064904	0	0	2876.93	0.305009	0.0753365	0.0815481	-0.296758	0.0235042	10	2	10	0	-0.229673	indeterminate		2876.93	0.00621167	positive		2876.93	-0.223461	inverse		0	0			-2.50129		-1.90313	not_prioritized	0.296758	0.0235042	0.160131	0	0.0960786	440	Clostridium | fatty-acid/CoA	clostridium	lipid/CoA biosynthesis	SM remodeling	gain/emergence	not_axis_evidence	FALSE	FALSE	Clostridium | fatty-acid/CoA | clostridium | lipid/CoA biosynthesis | SM remodeling | gain/emergence
H3_Clostridium_fatty_acid_CoA	clostridium	Clostridium	PWY66-429: fatty acid biosynthesis initiation (mitochondria)	gain	SM (d32:1)	lipid	^sm\b	indeterminate	Complex lipid readout; not treated as a direct pathway substrate/product.	0	7177.78	334.614	0.966839	0.0117765	0.00984587	0	42.0684	14313.5	0.772987	0.0124267	0.0111262	-0.31875	-0.00141748	10	3	10	42.0684	-0.760561	inverse		14271.4	-0.00130054	inverse		14313.5	-0.761861	inverse		0	0			-6.3593		-6.11841	not_prioritized	0.31875	0.00141748	0.160084	0	0.0960502	441	Clostridium | fatty-acid/CoA	clostridium	lipid/CoA biosynthesis	SM remodeling	gain/emergence	not_axis_evidence	FALSE	FALSE	Clostridium | fatty-acid/CoA | clostridium | lipid/CoA biosynthesis | SM remodeling | gain/emergence
H3_Clostridium_fatty_acid_CoA	clostridium	Clostridium	PWY66-429: fatty acid biosynthesis initiation (mitochondria)	gain	PE (p-34:1) or PE (o-34:2)	lipid	^pe\b	indeterminate	Complex lipid readout; not treated as a direct pathway substrate/product.	0	7177.78	334.614	6.11577	0.148492	0.0862684	0	42.0684	14313.5	3.32279	0.147085	0.149898	-0.314123	0.00563653	10	3	10	42.0684	-3.1757	inverse		14271.4	0.0028131	positive		14313.5	-3.17289	inverse		0	0			-5.36408		-4.47034	not_prioritized	0.314123	0.00563653	0.15988	0	0.0959279	442	Clostridium | fatty-acid/CoA	clostridium	lipid/CoA biosynthesis	PE remodeling	gain/emergence	not_axis_evidence	FALSE	FALSE	Clostridium | fatty-acid/CoA | clostridium | lipid/CoA biosynthesis | PE remodeling | gain/emergence
H3_Clostridium_fatty_acid_CoA	clostridium	Clostridium	COA-PWY: coenzyme A biosynthesis I (prokaryotic)	gain	Ceramide (d40:2)	lipid	^ceramide	indeterminate	Complex lipid readout; not treated as a direct pathway substrate/product.	0	1758.31	540.582	29.7378	2.37708	0.575376	0	72.9761	3443.64	16.5526	2.39613	2.35804	-0.312254	0.00750132	10	3	10	72.9761	-14.1565	inverse		3370.66	-0.0380912	inverse		3443.64	-14.1946	inverse		0	0			-3.64504		-2.8114	not_prioritized	0.312254	0.00750132	0.159878	0	0.0959266	443	Clostridium | fatty-acid/CoA	clostridium	lipid/CoA biosynthesis	ceramide remodeling	gain/emergence	not_axis_evidence	FALSE	FALSE	Clostridium | fatty-acid/CoA | clostridium | lipid/CoA biosynthesis | ceramide remodeling | gain/emergence
H3_Clostridium_fatty_acid_CoA	clostridium	Clostridium	PANTO-PWY: phosphopantothenate biosynthesis I	gain	SM (d40:2) B	lipid	^sm\b	indeterminate	Complex lipid readout; not treated as a direct pathway substrate/product.	0	1438.46	90.5553	0.284413	0.00949913	0.0074148	0	0	2876.93	0.113585	0.00961227	0.00938599	-0.310531	0.00814651	10	2	10	0	-0.103973	indeterminate		2876.93	-0.000226273	inverse		2876.93	-0.104199	inverse		0	0			-4.90405		-3.59712	not_prioritized	0.310531	0.00814651	0.159339	0	0.0956031	444	Clostridium | fatty-acid/CoA	clostridium	lipid/CoA biosynthesis	SM remodeling	gain/emergence	not_axis_evidence	FALSE	FALSE	Clostridium | fatty-acid/CoA | clostridium | lipid/CoA biosynthesis | SM remodeling | gain/emergence
H3_Clostridium_fatty_acid_CoA	clostridium	Clostridium	PWY66-429: fatty acid biosynthesis initiation (mitochondria)	gain	SM (d42:3)	lipid	^sm\b	indeterminate	Complex lipid readout; not treated as a direct pathway substrate/product.	0	7177.78	334.614	0.454463	0.0133786	0.0118492	0	42.0684	14313.5	0.179292	0.0160293	0.0107279	-0.311262	-0.00696445	10	3	10	42.0684	-0.163262	inverse		14271.4	-0.00530141	inverse		14313.5	-0.168564	inverse		0	0			-5.08616		-4.06287	not_prioritized	0.311262	0.00696445	0.159113	0	0.0954679	445	Clostridium | fatty-acid/CoA	clostridium	lipid/CoA biosynthesis	SM remodeling	gain/emergence	not_axis_evidence	FALSE	FALSE	Clostridium | fatty-acid/CoA | clostridium | lipid/CoA biosynthesis | SM remodeling | gain/emergence
H3_Clostridium_fatty_acid_CoA	clostridium	Clostridium	PANTO-PWY: phosphopantothenate biosynthesis I	gain	Ceramide (d40:0)	lipid	^ceramide	indeterminate	Complex lipid readout; not treated as a direct pathway substrate/product.	0	1438.46	90.5553	13.2435	2.2912	1.37657	0	0	2876.93	9.22159	2.72756	1.85484	-0.304914	-0.0131713	10	2	10	0	-6.49403	indeterminate		2876.93	-0.872721	inverse		2876.93	-7.36676	inverse		0	0			-2.53111		-2.31372	not_prioritized	0.304914	0.0131713	0.159043	0	0.0954255	446	Clostridium | fatty-acid/CoA	clostridium	lipid/CoA biosynthesis	ceramide remodeling	gain/emergence	not_axis_evidence	FALSE	FALSE	Clostridium | fatty-acid/CoA | clostridium | lipid/CoA biosynthesis | ceramide remodeling | gain/emergence
H3_Clostridium_fatty_acid_CoA	clostridium	Clostridium	PANTO-PWY: phosphopantothenate biosynthesis I	gain	SM (d41:1)	lipid	^sm\b	indeterminate	Complex lipid readout; not treated as a direct pathway substrate/product.	0	1438.46	90.5553	0.469179	0.0250561	0.0165407	0	0	2876.93	0.20022	0.0331447	0.0169676	-0.302093	-0.015634	10	2	10	0	-0.167075	indeterminate		2876.93	-0.0161771	inverse		2876.93	-0.183252	inverse		0	0			-4.2269		-3.56073	not_prioritized	0.302093	0.015634	0.158864	0	0.0953182	447	Clostridium | fatty-acid/CoA	clostridium	lipid/CoA biosynthesis	SM remodeling	gain/emergence	not_axis_evidence	FALSE	FALSE	Clostridium | fatty-acid/CoA | clostridium | lipid/CoA biosynthesis | SM remodeling | gain/emergence
H3_Clostridium_fatty_acid_CoA	clostridium	Clostridium	PANTO-PWY: phosphopantothenate biosynthesis I	gain	Ceramide (d42:0)	lipid	^ceramide	indeterminate	Complex lipid readout; not treated as a direct pathway substrate/product.	0	1438.46	90.5553	24.8527	0.738703	0.648629	0	0	2876.93	21.1679	0.705814	0.771592	-0.313944	0.00342381	10	2	10	0	-20.4621	indeterminate		2876.93	0.0657773	positive		2876.93	-20.3963	inverse		0	0			-5.07226		-4.7779	not_prioritized	0.313944	0.00342381	0.158684	0	0.0952103	448	Clostridium | fatty-acid/CoA	clostridium	lipid/CoA biosynthesis	ceramide remodeling	gain/emergence	not_axis_evidence	FALSE	FALSE	Clostridium | fatty-acid/CoA | clostridium | lipid/CoA biosynthesis | ceramide remodeling | gain/emergence
H3_Clostridium_fatty_acid_CoA	clostridium	Clostridium	COA-PWY: coenzyme A biosynthesis I (prokaryotic)	gain	PE (p-40:7) or PE (o-40:8)	lipid	^pe\b	indeterminate	Complex lipid readout; not treated as a direct pathway substrate/product.	0	1758.31	540.582	0.200468	0.0187463	0.024241	0	72.9761	3443.64	0.115096	0.0189116	0.0185811	-0.301209	-0.0158824	10	3	10	72.9761	-0.0961846	inverse		3370.66	-0.000330444	inverse		3443.64	-0.0965151	inverse		0	0			-3.41869		-2.63093	not_prioritized	0.301209	0.0158824	0.158546	0	0.0951273	449	Clostridium | fatty-acid/CoA	clostridium	lipid/CoA biosynthesis	PE remodeling	gain/emergence	not_axis_evidence	FALSE	FALSE	Clostridium | fatty-acid/CoA | clostridium | lipid/CoA biosynthesis | PE remodeling | gain/emergence
H3_Clostridium_fatty_acid_CoA	clostridium	Clostridium	PWY66-429: fatty acid biosynthesis initiation (mitochondria)	gain	SM (d43:2)	lipid	^sm\b	indeterminate	Complex lipid readout; not treated as a direct pathway substrate/product.	0	7177.78	334.614	0.473677	0.0335676	0.0288975	0	42.0684	14313.5	0.186678	0.0239564	0.0431789	-0.283063	0.0336516	10	3	10	42.0684	-0.162722	inverse		14271.4	0.0192225	positive		14313.5	-0.143499	inverse		0	0			-3.81876		-2.11216	not_prioritized	0.283063	0.0336516	0.158357	0	0.0950144	450	Clostridium | fatty-acid/CoA	clostridium	lipid/CoA biosynthesis	SM remodeling	gain/emergence	not_axis_evidence	FALSE	FALSE	Clostridium | fatty-acid/CoA | clostridium | lipid/CoA biosynthesis | SM remodeling | gain/emergence
H3_Clostridium_fatty_acid_CoA	clostridium	Clostridium	PANTO-PWY: phosphopantothenate biosynthesis I	gain	Ceramide (d34:1)	lipid	^ceramide	indeterminate	Complex lipid readout; not treated as a direct pathway substrate/product.	0	1438.46	90.5553	44.6025	6.96345	4.23892	0	0	2876.93	31.0308	8.28386	5.64304	-0.304931	0.0105535	10	2	10	0	-22.7469	indeterminate		2876.93	-2.64082	inverse		2876.93	-25.3878	inverse		0	0			-2.67925		-2.45916	not_prioritized	0.304931	0.0105535	0.157742	0	0.0946453	451	Clostridium | fatty-acid/CoA	clostridium	lipid/CoA biosynthesis	ceramide remodeling	gain/emergence	not_axis_evidence	FALSE	FALSE	Clostridium | fatty-acid/CoA | clostridium | lipid/CoA biosynthesis | ceramide remodeling | gain/emergence
H3_Clostridium_fatty_acid_CoA	clostridium	Clostridium	PANTO-PWY: phosphopantothenate biosynthesis I	gain	SM (d38:2)	lipid	^sm\b	indeterminate	Complex lipid readout; not treated as a direct pathway substrate/product.	0	1438.46	90.5553	0.360128	0.026352	0.0217725	0	0	2876.93	0.153215	0.02938	0.023324	-0.309819	-0.00504349	10	2	10	0	-0.123835	indeterminate		2876.93	-0.00605594	inverse		2876.93	-0.129891	inverse		0	0			-3.77252		-2.71567	not_prioritized	0.309819	0.00504349	0.157431	0	0.0944588	452	Clostridium | fatty-acid/CoA	clostridium	lipid/CoA biosynthesis	SM remodeling	gain/emergence	not_axis_evidence	FALSE	FALSE	Clostridium | fatty-acid/CoA | clostridium | lipid/CoA biosynthesis | SM remodeling | gain/emergence
H3_Clostridium_fatty_acid_CoA	clostridium	Clostridium	COA-PWY: coenzyme A biosynthesis I (prokaryotic)	gain	2-aminobutyric acid	metabolite	butyr	indeterminate	No direct substrate/product relationship assigned.	0	1758.31	540.582	128143	4196	7686.67	0	72.9761	3443.64	349860	4284	4108	-0.293739	-0.0209895	10	3	10	72.9761	-345576	inverse		3370.66	-176	inverse		3443.64	-345752	inverse		0	0			-4.93259		-6.4122	not_prioritized	0.293739	0.0209895	0.157364	0	0.0944185	453	Clostridium | fatty-acid/CoA	clostridium	lipid/CoA biosynthesis	other metabolites	gain/emergence	not_axis_evidence	FALSE	FALSE	Clostridium | fatty-acid/CoA | clostridium | lipid/CoA biosynthesis | other metabolites | gain/emergence
H3_Clostridium_fatty_acid_CoA	clostridium	Clostridium	PWY-7851: coenzyme A biosynthesis II (eukaryotic)	gain	Ceramide (d40:2)	lipid	^ceramide	indeterminate	Complex lipid readout; not treated as a direct pathway substrate/product.	0	912.736	241.173	29.7378	2.37708	0.575376	0	65.3242	1760.15	16.5526	2.39613	2.35804	-0.307794	0.00624704	10	3	10	65.3242	-14.1565	inverse		1694.82	-0.0380912	inverse		1760.15	-14.1946	inverse		0	0			-3.64504		-2.8114	not_prioritized	0.307794	0.00624704	0.15702	0	0.0942122	454	Clostridium | fatty-acid/CoA	clostridium	lipid/CoA biosynthesis	ceramide remodeling	gain/emergence	not_axis_evidence	FALSE	FALSE	Clostridium | fatty-acid/CoA | clostridium | lipid/CoA biosynthesis | ceramide remodeling | gain/emergence
H3_Clostridium_fatty_acid_CoA	clostridium	Clostridium	PWY-7851: coenzyme A biosynthesis II (eukaryotic)	gain	PE (p-40:7) or PE (o-40:8)	lipid	^pe\b	indeterminate	Complex lipid readout; not treated as a direct pathway substrate/product.	0	912.736	241.173	0.200468	0.0187463	0.024241	0	65.3242	1760.15	0.115096	0.0189116	0.0185811	-0.297847	-0.0158917	10	3	10	65.3242	-0.0961846	inverse		1694.82	-0.000330444	inverse		1760.15	-0.0965151	inverse		0	0			-3.41869		-2.63093	not_prioritized	0.297847	0.0158917	0.15687	0	0.0941217	455	Clostridium | fatty-acid/CoA	clostridium	lipid/CoA biosynthesis	PE remodeling	gain/emergence	not_axis_evidence	FALSE	FALSE	Clostridium | fatty-acid/CoA | clostridium | lipid/CoA biosynthesis | PE remodeling | gain/emergence
H3_Clostridium_fatty_acid_CoA	clostridium	Clostridium	PWY66-429: fatty acid biosynthesis initiation (mitochondria)	gain	SM (d43:1)	lipid	^sm\b	indeterminate	Complex lipid readout; not treated as a direct pathway substrate/product.	0	7177.78	334.614	0.444135	0.0784423	0.064904	0	42.0684	14313.5	0.305009	0.0753365	0.0815481	-0.290373	0.022691	10	3	10	42.0684	-0.229673	inverse		14271.4	0.00621167	positive		14313.5	-0.223461	inverse		0	0			-2.50129		-1.90313	not_prioritized	0.290373	0.022691	0.156532	0	0.0939191	456	Clostridium | fatty-acid/CoA	clostridium	lipid/CoA biosynthesis	SM remodeling	gain/emergence	not_axis_evidence	FALSE	FALSE	Clostridium | fatty-acid/CoA | clostridium | lipid/CoA biosynthesis | SM remodeling | gain/emergence
H3_Clostridium_fatty_acid_CoA	clostridium	Clostridium	COA-PWY: coenzyme A biosynthesis I (prokaryotic)	gain	lauric acid	metabolite	lauric	indeterminate	No direct substrate/product relationship assigned.	0	1758.31	540.582	24916.4	31238.5	39533	0	72.9761	3443.64	20339	17246	45231	0.203035	0.109918	10	3	10	72.9761	-3093	inverse		3370.66	27985	positive		3443.64	24892	positive		0	0			0.32623		1.15306	not_prioritized	0.203035	0.109918	0.156477	0	0.093886	457	Clostridium | fatty-acid/CoA	clostridium	lipid/CoA biosynthesis	purine metabolites	gain/emergence	not_axis_evidence	FALSE	FALSE	Clostridium | fatty-acid/CoA | clostridium | lipid/CoA biosynthesis | purine metabolites | gain/emergence
H3_Clostridium_fatty_acid_CoA	clostridium	Clostridium	PWY66-429: fatty acid biosynthesis initiation (mitochondria)	gain	Ceramide (d40:0)	lipid	^ceramide	indeterminate	Complex lipid readout; not treated as a direct pathway substrate/product.	0	7177.78	334.614	13.2435	2.2912	1.37657	0	42.0684	14313.5	9.22159	2.72756	1.85484	-0.298181	-0.0141875	10	3	10	42.0684	-6.49403	inverse		14271.4	-0.872721	inverse		14313.5	-7.36676	inverse		0	0			-2.53111		-2.31372	not_prioritized	0.298181	0.0141875	0.156184	0	0.0937106	458	Clostridium | fatty-acid/CoA	clostridium	lipid/CoA biosynthesis	ceramide remodeling	gain/emergence	not_axis_evidence	FALSE	FALSE	Clostridium | fatty-acid/CoA | clostridium | lipid/CoA biosynthesis | ceramide remodeling | gain/emergence
H3_Clostridium_fatty_acid_CoA	clostridium	Clostridium	COA-PWY-1: superpathway of coenzyme A biosynthesis III (mammals)	gain	Ceramide (d40:2)	lipid	^ceramide	indeterminate	Complex lipid readout; not treated as a direct pathway substrate/product.	0	999.221	267.363	29.7378	2.37708	0.575376	0	37.2821	1961.16	16.5526	2.39613	2.35804	-0.303136	0.0090497	10	3	10	37.2821	-14.1565	inverse		1923.88	-0.0380912	inverse		1961.16	-14.1946	inverse		0	0			-3.64504		-2.8114	not_prioritized	0.303136	0.0090497	0.156093	0	0.0936557	459	Clostridium | fatty-acid/CoA	clostridium	lipid/CoA biosynthesis	ceramide remodeling	gain/emergence	not_axis_evidence	FALSE	FALSE	Clostridium | fatty-acid/CoA | clostridium | lipid/CoA biosynthesis | ceramide remodeling | gain/emergence
H3_Clostridium_fatty_acid_CoA	clostridium	Clostridium	PWY66-429: fatty acid biosynthesis initiation (mitochondria)	gain	SM (d41:1)	lipid	^sm\b	indeterminate	Complex lipid readout; not treated as a direct pathway substrate/product.	0	7177.78	334.614	0.469179	0.0250561	0.0165407	0	42.0684	14313.5	0.20022	0.0331447	0.0169676	-0.295983	-0.0162001	10	3	10	42.0684	-0.167075	inverse		14271.4	-0.0161771	inverse		14313.5	-0.183252	inverse		0	0			-4.2269		-3.56073	not_prioritized	0.295983	0.0162001	0.156092	0	0.093655	460	Clostridium | fatty-acid/CoA	clostridium	lipid/CoA biosynthesis	SM remodeling	gain/emergence	not_axis_evidence	FALSE	FALSE	Clostridium | fatty-acid/CoA | clostridium | lipid/CoA biosynthesis | SM remodeling | gain/emergence
H3_Clostridium_fatty_acid_CoA	clostridium	Clostridium	PWY66-429: fatty acid biosynthesis initiation (mitochondria)	gain	SM (d40:2) B	lipid	^sm\b	indeterminate	Complex lipid readout; not treated as a direct pathway substrate/product.	0	7177.78	334.614	0.284413	0.00949913	0.0074148	0	42.0684	14313.5	0.113585	0.00961227	0.00938599	-0.304158	0.00769879	10	3	10	42.0684	-0.103973	inverse		14271.4	-0.000226273	inverse		14313.5	-0.104199	inverse		0	0			-4.90405		-3.59712	not_prioritized	0.304158	0.00769879	0.155928	0	0.093557	461	Clostridium | fatty-acid/CoA	clostridium	lipid/CoA biosynthesis	SM remodeling	gain/emergence	not_axis_evidence	FALSE	FALSE	Clostridium | fatty-acid/CoA | clostridium | lipid/CoA biosynthesis | SM remodeling | gain/emergence
H3_Clostridium_fatty_acid_CoA	clostridium	Clostridium	PANTO-PWY: phosphopantothenate biosynthesis I	gain	arachidic acid	metabolite	arachid	indeterminate	No direct substrate/product relationship assigned.	0	1438.46	90.5553	128632	12899	13800.3	0	0	2876.93	214055	11258	14540	-0.295749	-0.0145244	10	2	10	0	-202797	indeterminate		2876.93	3282	positive		2876.93	-199515	inverse		0	0			-3.31792		-3.87988	not_prioritized	0.295749	0.0145244	0.155137	0	0.0930821	462	Clostridium | fatty-acid/CoA	clostridium	lipid/CoA biosynthesis	other metabolites	gain/emergence	not_axis_evidence	FALSE	FALSE	Clostridium | fatty-acid/CoA | clostridium | lipid/CoA biosynthesis | other metabolites | gain/emergence
H3_Clostridium_fatty_acid_CoA	clostridium	Clostridium	PANTO-PWY: phosphopantothenate biosynthesis I	gain	SM (d34:2)	lipid	^sm\b	indeterminate	Complex lipid readout; not treated as a direct pathway substrate/product.	0	1438.46	90.5553	0.333846	0.00442663	0.00451691	0	0	2876.93	0.152596	0.00434455	0.00450871	-0.308406	0.00174306	10	2	10	0	-0.148251	indeterminate		2876.93	0.000164152	positive		2876.93	-0.148087	inverse		0	0			-6.23683		-5.08086	not_prioritized	0.308406	0.00174306	0.155074	0	0.0930447	463	Clostridium | fatty-acid/CoA	clostridium	lipid/CoA biosynthesis	SM remodeling	gain/emergence	not_axis_evidence	FALSE	FALSE	Clostridium | fatty-acid/CoA | clostridium | lipid/CoA biosynthesis | SM remodeling | gain/emergence
H3_Clostridium_fatty_acid_CoA	clostridium	Clostridium	PWY66-429: fatty acid biosynthesis initiation (mitochondria)	gain	Ceramide (d42:0)	lipid	^ceramide	indeterminate	Complex lipid readout; not treated as a direct pathway substrate/product.	0	7177.78	334.614	24.8527	0.738703	0.648629	0	42.0684	14313.5	21.1679	0.705814	0.771592	-0.307665	0.00211234	10	3	10	42.0684	-20.4621	inverse		14271.4	0.0657773	positive		14313.5	-20.3963	inverse		0	0			-5.07226		-4.7779	not_prioritized	0.307665	0.00211234	0.154889	0	0.0929333	464	Clostridium | fatty-acid/CoA	clostridium	lipid/CoA biosynthesis	ceramide remodeling	gain/emergence	not_axis_evidence	FALSE	FALSE	Clostridium | fatty-acid/CoA | clostridium | lipid/CoA biosynthesis | ceramide remodeling | gain/emergence
H3_Clostridium_fatty_acid_CoA	clostridium	Clostridium	PWY-7851: coenzyme A biosynthesis II (eukaryotic)	gain	PE (p-38:6) or PE (o-38:7)	lipid	^pe\b	indeterminate	Complex lipid readout; not treated as a direct pathway substrate/product.	0	912.736	241.173	0.86613	0.0113771	0.0124144	0	65.3242	1760.15	0.852591	0.0134129	0.00934134	-0.297231	-0.0121918	10	3	10	65.3242	-0.839178	inverse		1694.82	-0.00407158	inverse		1760.15	-0.84325	inverse		0	0			-6.25038		-6.51208	not_prioritized	0.297231	0.0121918	0.154712	0	0.0928269	465	Clostridium | fatty-acid/CoA	clostridium	lipid/CoA biosynthesis	PE remodeling	gain/emergence	not_axis_evidence	FALSE	FALSE	Clostridium | fatty-acid/CoA | clostridium | lipid/CoA biosynthesis | PE remodeling | gain/emergence
H3_Clostridium_fatty_acid_CoA	clostridium	Clostridium	PWY66-429: fatty acid biosynthesis initiation (mitochondria)	gain	arachidic acid	metabolite	arachid	indeterminate	No direct substrate/product relationship assigned.	0	7177.78	334.614	128632	12899	13800.3	0	42.0684	14313.5	214055	11258	14540	-0.291048	-0.0183189	10	3	10	42.0684	-202797	inverse		14271.4	3282	positive		14313.5	-199515	inverse		0	0			-3.31792		-3.87988	not_prioritized	0.291048	0.0183189	0.154684	0	0.0928101	466	Clostridium | fatty-acid/CoA	clostridium	lipid/CoA biosynthesis	other metabolites	gain/emergence	not_axis_evidence	FALSE	FALSE	Clostridium | fatty-acid/CoA | clostridium | lipid/CoA biosynthesis | other metabolites | gain/emergence
H3_Clostridium_fatty_acid_CoA	clostridium	Clostridium	PWY66-429: fatty acid biosynthesis initiation (mitochondria)	gain	SM (d38:2)	lipid	^sm\b	indeterminate	Complex lipid readout; not treated as a direct pathway substrate/product.	0	7177.78	334.614	0.360128	0.026352	0.0217725	0	42.0684	14313.5	0.153215	0.02938	0.023324	-0.303493	-0.005408	10	3	10	42.0684	-0.123835	inverse		14271.4	-0.00605594	inverse		14313.5	-0.129891	inverse		0	0			-3.77252		-2.71567	not_prioritized	0.303493	0.005408	0.15445	0	0.0926702	467	Clostridium | fatty-acid/CoA	clostridium	lipid/CoA biosynthesis	SM remodeling	gain/emergence	not_axis_evidence	FALSE	FALSE	Clostridium | fatty-acid/CoA | clostridium | lipid/CoA biosynthesis | SM remodeling | gain/emergence
H3_Clostridium_fatty_acid_CoA	clostridium	Clostridium	PANTO-PWY: phosphopantothenate biosynthesis I	gain	stearic acid	metabolite	stear	indeterminate	No direct substrate/product relationship assigned.	0	1438.46	90.5553	4700325	670738	710484	0	0	2876.93	7017657	618977	722500	-0.304801	0.00395185	10	2	10	0	-6398680	indeterminate		2876.93	103523	positive		2876.93	-6295157	inverse		0	0			-2.80894		-3.27992	not_prioritized	0.304801	0.00395185	0.154376	0	0.0926258	468	Clostridium | fatty-acid/CoA	clostridium	lipid/CoA biosynthesis	other metabolites	gain/emergence	not_axis_evidence	FALSE	FALSE	Clostridium | fatty-acid/CoA | clostridium | lipid/CoA biosynthesis | other metabolites | gain/emergence
H3_Clostridium_fatty_acid_CoA	clostridium	Clostridium	PWY66-429: fatty acid biosynthesis initiation (mitochondria)	gain	Ceramide (d34:1)	lipid	^ceramide	indeterminate	Complex lipid readout; not treated as a direct pathway substrate/product.	0	7177.78	334.614	44.6025	6.96345	4.23892	0	42.0684	14313.5	31.0308	8.28386	5.64304	-0.297499	0.0108626	10	3	10	42.0684	-22.7469	inverse		14271.4	-2.64082	inverse		14313.5	-25.3878	inverse		0	0			-2.67925		-2.45916	not_prioritized	0.297499	0.0108626	0.154181	0	0.0925084	469	Clostridium | fatty-acid/CoA	clostridium	lipid/CoA biosynthesis	ceramide remodeling	gain/emergence	not_axis_evidence	FALSE	FALSE	Clostridium | fatty-acid/CoA | clostridium | lipid/CoA biosynthesis | ceramide remodeling | gain/emergence
H3_Clostridium_fatty_acid_CoA	clostridium	Clostridium	COA-PWY: coenzyme A biosynthesis I (prokaryotic)	gain	PE (p-38:6) or PE (o-38:7)	lipid	^pe\b	indeterminate	Complex lipid readout; not treated as a direct pathway substrate/product.	0	1758.31	540.582	0.86613	0.0113771	0.0124144	0	72.9761	3443.64	0.852591	0.0134129	0.00934134	-0.300174	-0.00770578	10	3	10	72.9761	-0.839178	inverse		3370.66	-0.00407158	inverse		3443.64	-0.84325	inverse		0	0			-6.25038		-6.51208	not_prioritized	0.300174	0.00770578	0.15394	0	0.0923638	470	Clostridium | fatty-acid/CoA	clostridium	lipid/CoA biosynthesis	PE remodeling	gain/emergence	not_axis_evidence	FALSE	FALSE	Clostridium | fatty-acid/CoA | clostridium | lipid/CoA biosynthesis | PE remodeling | gain/emergence
H3_Clostridium_fatty_acid_CoA	clostridium	Clostridium	PANTO-PWY: phosphopantothenate biosynthesis I	gain	SM (d41:2)	lipid	^sm\b	indeterminate	Complex lipid readout; not treated as a direct pathway substrate/product.	0	1438.46	90.5553	0.247872	0.0178384	0.0187935	0	0	2876.93	0.0993117	0.0160325	0.0196442	-0.299828	0.007837	10	2	10	0	-0.0832792	indeterminate		2876.93	0.00361176	positive		2876.93	-0.0796674	inverse		0	0			-3.79654		-2.33786	not_prioritized	0.299828	0.007837	0.153833	0	0.0922996	471	Clostridium | fatty-acid/CoA	clostridium	lipid/CoA biosynthesis	SM remodeling	gain/emergence	not_axis_evidence	FALSE	FALSE	Clostridium | fatty-acid/CoA | clostridium | lipid/CoA biosynthesis | SM remodeling | gain/emergence
H3_Clostridium_fatty_acid_CoA	clostridium	Clostridium	COA-PWY-1: superpathway of coenzyme A biosynthesis III (mammals)	gain	PE (p-40:7) or PE (o-40:8)	lipid	^pe\b	indeterminate	Complex lipid readout; not treated as a direct pathway substrate/product.	0	999.221	267.363	0.200468	0.0187463	0.024241	0	37.2821	1961.16	0.115096	0.0189116	0.0185811	-0.293268	-0.013224	10	3	10	37.2821	-0.0961846	inverse		1923.88	-0.000330444	inverse		1961.16	-0.0965151	inverse		0	0			-3.41869		-2.63093	not_prioritized	0.293268	0.013224	0.153246	0	0.0919475	472	Clostridium | fatty-acid/CoA	clostridium	lipid/CoA biosynthesis	PE remodeling	gain/emergence	not_axis_evidence	FALSE	FALSE	Clostridium | fatty-acid/CoA | clostridium | lipid/CoA biosynthesis | PE remodeling | gain/emergence
H3_Clostridium_fatty_acid_CoA	clostridium	Clostridium	COA-PWY-1: superpathway of coenzyme A biosynthesis III (mammals)	gain	2-aminobutyric acid	metabolite	butyr	indeterminate	No direct substrate/product relationship assigned.	0	999.221	267.363	128143	4196	7686.67	0	37.2821	1961.16	349860	4284	4108	-0.286667	-0.0192099	10	3	10	37.2821	-345576	inverse		1923.88	-176	inverse		1961.16	-345752	inverse		0	0			-4.93259		-6.4122	not_prioritized	0.286667	0.0192099	0.152939	0	0.0917631	473	Clostridium | fatty-acid/CoA	clostridium	lipid/CoA biosynthesis	other metabolites	gain/emergence	not_axis_evidence	FALSE	FALSE	Clostridium | fatty-acid/CoA | clostridium | lipid/CoA biosynthesis | other metabolites | gain/emergence
H3_Clostridium_fatty_acid_CoA	clostridium	Clostridium	PANTO-PWY: phosphopantothenate biosynthesis I	gain	SM (d32:0)	lipid	^sm\b	indeterminate	Complex lipid readout; not treated as a direct pathway substrate/product.	0	1438.46	90.5553	3.58156	0.352269	0.158958	0	0	2876.93	1.74878	0.437949	0.26659	-0.29631	-0.00948305	10	2	10	0	-1.31083	indeterminate		2876.93	-0.171359	inverse		2876.93	-1.48219	inverse		0	0			-3.34584		-2.71365	not_prioritized	0.29631	0.00948305	0.152896	0	0.0917378	474	Clostridium | fatty-acid/CoA	clostridium	lipid/CoA biosynthesis	SM remodeling	gain/emergence	not_axis_evidence	FALSE	FALSE	Clostridium | fatty-acid/CoA | clostridium | lipid/CoA biosynthesis | SM remodeling | gain/emergence
H3_Clostridium_fatty_acid_CoA	clostridium	Clostridium	COA-PWY: coenzyme A biosynthesis I (prokaryotic)	gain	palmitic acid	metabolite	palmit	indeterminate	No direct substrate/product relationship assigned.	0	1758.31	540.582	782371	340569	171324	0	72.9761	3443.64	1586188	222418	458720	-0.142731	0.162509	10	3	10	72.9761	-1363770	inverse		3370.66	236302	positive		3443.64	-1127468	inverse		0	0			-1.19991		-1.78988	not_prioritized	0.142731	0.162509	0.15262	0	0.0915721	475	Clostridium | fatty-acid/CoA	clostridium	lipid/CoA biosynthesis	fatty-acid metabolites	gain/emergence	not_axis_evidence	FALSE	FALSE	Clostridium | fatty-acid/CoA | clostridium | lipid/CoA biosynthesis | fatty-acid metabolites | gain/emergence
H3_Clostridium_fatty_acid_CoA	clostridium	Clostridium	PANTO-PWY: phosphopantothenate biosynthesis I	gain	SM (d42:2) B	lipid	^sm\b	indeterminate	Complex lipid readout; not treated as a direct pathway substrate/product.	0	1438.46	90.5553	0.210461	0.00781803	0.00615745	0	0	2876.93	0.0849065	0.00960231	0.00603375	-0.300889	-0.00380803	10	2	10	0	-0.0753042	indeterminate		2876.93	-0.00356856	inverse		2876.93	-0.0788728	inverse		0	0			-4.75061		-3.81475	not_prioritized	0.300889	0.00380803	0.152349	0	0.0914092	476	Clostridium | fatty-acid/CoA	clostridium	lipid/CoA biosynthesis	SM remodeling	gain/emergence	not_axis_evidence	FALSE	FALSE	Clostridium | fatty-acid/CoA | clostridium | lipid/CoA biosynthesis | SM remodeling | gain/emergence
H3_Clostridium_fatty_acid_CoA	clostridium	Clostridium	PANTOSYN-PWY: superpathway of coenzyme A biosynthesis I (bacteria)	gain	Ceramide (d44:1)	lipid	^ceramide	indeterminate	Complex lipid readout; not treated as a direct pathway substrate/product.	0	1254.63	152.026	2.59091	0.467949	0.534443	0	0	2509.26	1.30706	0.36859	0.567308	-0.266581	0.0372206	10	2	10	0	-0.938473	indeterminate		2509.26	0.198717	positive		2509.26	-0.739755	inverse		0	0			-2.46903		-1.20413	not_prioritized	0.266581	0.0372206	0.151901	0	0.0911404	477	Clostridium | fatty-acid/CoA	clostridium	lipid/CoA biosynthesis	ceramide remodeling	gain/emergence	not_axis_evidence	FALSE	FALSE	Clostridium | fatty-acid/CoA | clostridium | lipid/CoA biosynthesis | ceramide remodeling | gain/emergence
H3_Clostridium_fatty_acid_CoA	clostridium	Clostridium	PWY66-429: fatty acid biosynthesis initiation (mitochondria)	gain	SM (d34:2)	lipid	^sm\b	indeterminate	Complex lipid readout; not treated as a direct pathway substrate/product.	0	7177.78	334.614	0.333846	0.00442663	0.00451691	0	42.0684	14313.5	0.152596	0.00434455	0.00450871	-0.302245	0.000999126	10	3	10	42.0684	-0.148251	inverse		14271.4	0.000164152	positive		14313.5	-0.148087	inverse		0	0			-6.23683		-5.08086	not_prioritized	0.302245	0.000999126	0.151622	0	0.0909732	478	Clostridium | fatty-acid/CoA	clostridium	lipid/CoA biosynthesis	SM remodeling	gain/emergence	not_axis_evidence	FALSE	FALSE	Clostridium | fatty-acid/CoA | clostridium | lipid/CoA biosynthesis | SM remodeling | gain/emergence
H3_Clostridium_fatty_acid_CoA	clostridium	Clostridium	COA-PWY-1: superpathway of coenzyme A biosynthesis III (mammals)	gain	palmitic acid	metabolite	palmit	indeterminate	No direct substrate/product relationship assigned.	0	999.221	267.363	782371	340569	171324	0	37.2821	1961.16	1586188	222418	458720	-0.13101	0.171926	10	3	10	37.2821	-1363770	inverse		1923.88	236302	positive		1961.16	-1127468	inverse		0	0			-1.19991		-1.78988	not_prioritized	0.13101	0.171926	0.151468	0	0.0908809	479	Clostridium | fatty-acid/CoA	clostridium	lipid/CoA biosynthesis	fatty-acid metabolites	gain/emergence	not_axis_evidence	FALSE	FALSE	Clostridium | fatty-acid/CoA | clostridium | lipid/CoA biosynthesis | fatty-acid metabolites | gain/emergence
H3_Clostridium_fatty_acid_CoA	clostridium	Clostridium	PANTO-PWY: phosphopantothenate biosynthesis I	gain	SM (d40:3)	lipid	^sm\b	indeterminate	Complex lipid readout; not treated as a direct pathway substrate/product.	0	1438.46	90.5553	0.682115	0.0648444	0.0576161	0	0	2876.93	0.2445	0.0694761	0.0602126	-0.300754	0.00201384	10	2	10	0	-0.175024	indeterminate		2876.93	-0.00926348	inverse		2876.93	-0.184287	inverse		0	0			-3.39496		-2.0217	not_prioritized	0.300754	0.00201384	0.151384	0	0.0908304	480	Clostridium | fatty-acid/CoA	clostridium	lipid/CoA biosynthesis	SM remodeling	gain/emergence	not_axis_evidence	FALSE	FALSE	Clostridium | fatty-acid/CoA | clostridium | lipid/CoA biosynthesis | SM remodeling | gain/emergence
H3_Clostridium_fatty_acid_CoA	clostridium	Clostridium	PANTOSYN-PWY: superpathway of coenzyme A biosynthesis I (bacteria)	gain	Ceramide (d33:1)	lipid	^ceramide	indeterminate	Complex lipid readout; not treated as a direct pathway substrate/product.	0	1254.63	152.026	55.997	2.38822	1.81162	0	0	2509.26	80.2964	2.60476	2.17167	-0.300392	0.00018763	10	2	10	0	-77.6916	indeterminate		2509.26	-0.433094	inverse		2509.26	-78.1247	inverse		0	0			-4.55134		-5.20846	not_prioritized	0.300392	0.00018763	0.15029	0	0.0901738	481	Clostridium | fatty-acid/CoA	clostridium	lipid/CoA biosynthesis	ceramide remodeling	gain/emergence	not_axis_evidence	FALSE	FALSE	Clostridium | fatty-acid/CoA | clostridium | lipid/CoA biosynthesis | ceramide remodeling | gain/emergence
H3_Clostridium_fatty_acid_CoA	clostridium	Clostridium	PWY66-429: fatty acid biosynthesis initiation (mitochondria)	gain	SM (d41:2)	lipid	^sm\b	indeterminate	Complex lipid readout; not treated as a direct pathway substrate/product.	0	7177.78	334.614	0.247872	0.0178384	0.0187935	0	42.0684	14313.5	0.0993117	0.0160325	0.0196442	-0.293977	0.00648301	10	3	10	42.0684	-0.0832792	inverse		14271.4	0.00361176	positive		14313.5	-0.0796674	inverse		0	0			-3.79654		-2.33786	not_prioritized	0.293977	0.00648301	0.15023	0	0.090138	482	Clostridium | fatty-acid/CoA	clostridium	lipid/CoA biosynthesis	SM remodeling	gain/emergence	not_axis_evidence	FALSE	FALSE	Clostridium | fatty-acid/CoA | clostridium | lipid/CoA biosynthesis | SM remodeling | gain/emergence
H3_Clostridium_fatty_acid_CoA	clostridium	Clostridium	PWY66-429: fatty acid biosynthesis initiation (mitochondria)	gain	stearic acid	metabolite	stear	indeterminate	No direct substrate/product relationship assigned.	0	7177.78	334.614	4700325	670738	710484	0	42.0684	14313.5	7017657	618977	722500	-0.299081	0.00134758	10	3	10	42.0684	-6398680	inverse		14271.4	103523	positive		14313.5	-6295157	inverse		0	0			-2.80894		-3.27992	not_prioritized	0.299081	0.00134758	0.150214	0	0.0901285	483	Clostridium | fatty-acid/CoA	clostridium	lipid/CoA biosynthesis	other metabolites	gain/emergence	not_axis_evidence	FALSE	FALSE	Clostridium | fatty-acid/CoA | clostridium | lipid/CoA biosynthesis | other metabolites | gain/emergence
H3_Clostridium_fatty_acid_CoA	clostridium	Clostridium	COA-PWY-1: superpathway of coenzyme A biosynthesis III (mammals)	gain	PE (p-38:6) or PE (o-38:7)	lipid	^pe\b	indeterminate	Complex lipid readout; not treated as a direct pathway substrate/product.	0	999.221	267.363	0.86613	0.0113771	0.0124144	0	37.2821	1961.16	0.852591	0.0134129	0.00934134	-0.292648	-0.0071502	10	3	10	37.2821	-0.839178	inverse		1923.88	-0.00407158	inverse		1961.16	-0.84325	inverse		0	0			-6.25038		-6.51208	not_prioritized	0.292648	0.0071502	0.149899	0	0.0899396	484	Clostridium | fatty-acid/CoA	clostridium	lipid/CoA biosynthesis	PE remodeling	gain/emergence	not_axis_evidence	FALSE	FALSE	Clostridium | fatty-acid/CoA | clostridium | lipid/CoA biosynthesis | PE remodeling | gain/emergence
H3_Clostridium_fatty_acid_CoA	clostridium	Clostridium	PWY66-429: fatty acid biosynthesis initiation (mitochondria)	gain	SM (d32:0)	lipid	^sm\b	indeterminate	Complex lipid readout; not treated as a direct pathway substrate/product.	0	7177.78	334.614	3.58156	0.352269	0.158958	0	42.0684	14313.5	1.74878	0.437949	0.26659	-0.289903	-0.00965736	10	3	10	42.0684	-1.31083	inverse		14271.4	-0.171359	inverse		14313.5	-1.48219	inverse		0	0			-3.34584		-2.71365	not_prioritized	0.289903	0.00965736	0.14978	0	0.0898681	485	Clostridium | fatty-acid/CoA	clostridium	lipid/CoA biosynthesis	SM remodeling	gain/emergence	not_axis_evidence	FALSE	FALSE	Clostridium | fatty-acid/CoA | clostridium | lipid/CoA biosynthesis | SM remodeling | gain/emergence
H3_Clostridium_fatty_acid_CoA	clostridium	Clostridium	COA-PWY: coenzyme A biosynthesis I (prokaryotic)	gain	3-(4-hydroxyphenyl)propionic acid	metabolite	propion	indeterminate	No direct substrate/product relationship assigned.	0	1758.31	540.582	81308.8	1234	2046.33	0	72.9761	3443.64	22364	1734	734	-0.290696	-0.00861397	10	3	10	72.9761	-20630	inverse		3370.66	-1000	inverse		3443.64	-21630	inverse		0	0			-6.042		-4.92925	not_prioritized	0.290696	0.00861397	0.149655	0	0.089793	486	Clostridium | fatty-acid/CoA	clostridium	lipid/CoA biosynthesis	other metabolites	gain/emergence	not_axis_evidence	FALSE	FALSE	Clostridium | fatty-acid/CoA | clostridium | lipid/CoA biosynthesis | other metabolites | gain/emergence
H3_Clostridium_fatty_acid_CoA	clostridium	Clostridium	PANTO-PWY: phosphopantothenate biosynthesis I	gain	indole-3-acetate	metabolite	acetate	indeterminate	No direct substrate/product relationship assigned.	0	1438.46	90.5553	9288.6	727	875.333	0	0	2876.93	1987	876	578	-0.268056	-0.0308916	10	2	10	0	-1111	indeterminate		2876.93	-298	inverse		2876.93	-1409	inverse		0	0			-3.67543		-1.78145	not_prioritized	0.268056	0.0308916	0.149474	0	0.0896844	487	Clostridium | fatty-acid/CoA	clostridium	lipid/CoA biosynthesis	fermentation acids	gain/emergence	not_axis_evidence	FALSE	FALSE	Clostridium | fatty-acid/CoA | clostridium | lipid/CoA biosynthesis | fermentation acids | gain/emergence
H3_Clostridium_fatty_acid_CoA	clostridium	Clostridium	PWY66-429: fatty acid biosynthesis initiation (mitochondria)	gain	SM (d42:2) B	lipid	^sm\b	indeterminate	Complex lipid readout; not treated as a direct pathway substrate/product.	0	7177.78	334.614	0.210461	0.00781803	0.00615745	0	42.0684	14313.5	0.0849065	0.00960231	0.00603375	-0.294761	-0.00395514	10	3	10	42.0684	-0.0753042	inverse		14271.4	-0.00356856	inverse		14313.5	-0.0788728	inverse		0	0			-4.75061		-3.81475	not_prioritized	0.294761	0.00395514	0.149358	0	0.0896147	488	Clostridium | fatty-acid/CoA	clostridium	lipid/CoA biosynthesis	SM remodeling	gain/emergence	not_axis_evidence	FALSE	FALSE	Clostridium | fatty-acid/CoA | clostridium | lipid/CoA biosynthesis | SM remodeling | gain/emergence
H3_Clostridium_fatty_acid_CoA	clostridium	Clostridium	COA-PWY: coenzyme A biosynthesis I (prokaryotic)	gain	Ceramide (d34:2)	lipid	^ceramide	indeterminate	Complex lipid readout; not treated as a direct pathway substrate/product.	0	1758.31	540.582	76.4226	5.47126	6.00093	0	72.9761	3443.64	50.1616	5.21525	5.72728	-0.298049	-0.000652069	10	3	10	72.9761	-44.9463	inverse		3370.66	0.512025	positive		3443.64	-44.4343	inverse		0	0			-3.80405		-3.13066	not_prioritized	0.298049	0.000652069	0.14935	0	0.0896102	489	Clostridium | fatty-acid/CoA	clostridium	lipid/CoA biosynthesis	ceramide remodeling	gain/emergence	not_axis_evidence	FALSE	FALSE	Clostridium | fatty-acid/CoA | clostridium | lipid/CoA biosynthesis | ceramide remodeling | gain/emergence
H3_Clostridium_fatty_acid_CoA	clostridium	Clostridium	PWY-7851: coenzyme A biosynthesis II (eukaryotic)	gain	Ceramide (d34:2)	lipid	^ceramide	indeterminate	Complex lipid readout; not treated as a direct pathway substrate/product.	0	912.736	241.173	76.4226	5.47126	6.00093	0	65.3242	1760.15	50.1616	5.21525	5.72728	-0.295078	-0.00357131	10	3	10	65.3242	-44.9463	inverse		1694.82	0.512025	positive		1760.15	-44.4343	inverse		0	0			-3.80405		-3.13066	not_prioritized	0.295078	0.00357131	0.149325	0	0.0895948	490	Clostridium | fatty-acid/CoA	clostridium	lipid/CoA biosynthesis	ceramide remodeling	gain/emergence	not_axis_evidence	FALSE	FALSE	Clostridium | fatty-acid/CoA | clostridium | lipid/CoA biosynthesis | ceramide remodeling | gain/emergence
H3_Clostridium_fatty_acid_CoA	clostridium	Clostridium	PWY-7851: coenzyme A biosynthesis II (eukaryotic)	gain	3-(4-hydroxyphenyl)propionic acid	metabolite	propion	indeterminate	No direct substrate/product relationship assigned.	0	912.736	241.173	81308.8	1234	2046.33	0	65.3242	1760.15	22364	1734	734	-0.287917	-0.00942074	10	3	10	65.3242	-20630	inverse		1694.82	-1000	inverse		1760.15	-21630	inverse		0	0			-6.042		-4.92925	not_prioritized	0.287917	0.00942074	0.148669	0	0.0892014	491	Clostridium | fatty-acid/CoA	clostridium	lipid/CoA biosynthesis	other metabolites	gain/emergence	not_axis_evidence	FALSE	FALSE	Clostridium | fatty-acid/CoA | clostridium | lipid/CoA biosynthesis | other metabolites | gain/emergence
H3_Clostridium_fatty_acid_CoA	clostridium	Clostridium	PANTOSYN-PWY: superpathway of coenzyme A biosynthesis I (bacteria)	gain	Ceramide (d42:2) A	lipid	^ceramide	indeterminate	Complex lipid readout; not treated as a direct pathway substrate/product.	0	1254.63	152.026	16.0568	1.13528	0.644738	0	0	2509.26	5.32582	1.58303	0.687536	-0.284146	-0.0129246	10	2	10	0	-3.74279	indeterminate		2509.26	-0.895497	inverse		2509.26	-4.63828	inverse		0	0			-3.82206		-2.9535	not_prioritized	0.284146	0.0129246	0.148535	0	0.0891211	492	Clostridium | fatty-acid/CoA	clostridium	lipid/CoA biosynthesis	ceramide remodeling	gain/emergence	not_axis_evidence	FALSE	FALSE	Clostridium | fatty-acid/CoA | clostridium | lipid/CoA biosynthesis | ceramide remodeling | gain/emergence
H3_Clostridium_fatty_acid_CoA	clostridium	Clostridium	PANTOSYN-PWY: superpathway of coenzyme A biosynthesis I (bacteria)	gain	Ceramide (d40:1)	lipid	^ceramide	indeterminate	Complex lipid readout; not treated as a direct pathway substrate/product.	0	1254.63	152.026	4.05178	1.28613	0.690868	0	0	2509.26	1.28638	1.722	0.850255	-0.258587	-0.0382652	10	2	10	0	0.43562	indeterminate		2509.26	-0.871747	inverse		2509.26	-0.436126	inverse		0	0			-1.65552		-0.597351	not_prioritized	0.258587	0.0382652	0.148426	0	0.0890557	493	Clostridium | fatty-acid/CoA	clostridium	lipid/CoA biosynthesis	ceramide remodeling	gain/emergence	not_axis_evidence	FALSE	FALSE	Clostridium | fatty-acid/CoA | clostridium | lipid/CoA biosynthesis | ceramide remodeling | gain/emergence
H3_Clostridium_fatty_acid_CoA	clostridium	Clostridium	PWY66-429: fatty acid biosynthesis initiation (mitochondria)	gain	SM (d40:3)	lipid	^sm\b	indeterminate	Complex lipid readout; not treated as a direct pathway substrate/product.	0	7177.78	334.614	0.682115	0.0648444	0.0576161	0	42.0684	14313.5	0.2445	0.0694761	0.0602126	-0.294492	0.00199077	10	3	10	42.0684	-0.175024	inverse		14271.4	-0.00926348	inverse		14313.5	-0.184287	inverse		0	0			-3.39496		-2.0217	not_prioritized	0.294492	0.00199077	0.148241	0	0.0889447	494	Clostridium | fatty-acid/CoA	clostridium	lipid/CoA biosynthesis	SM remodeling	gain/emergence	not_axis_evidence	FALSE	FALSE	Clostridium | fatty-acid/CoA | clostridium | lipid/CoA biosynthesis | SM remodeling | gain/emergence
H3_Clostridium_fatty_acid_CoA	clostridium	Clostridium	PWY-7851: coenzyme A biosynthesis II (eukaryotic)	gain	palmitic acid	metabolite	palmit	indeterminate	No direct substrate/product relationship assigned.	0	912.736	241.173	782371	340569	171324	0	65.3242	1760.15	1586188	222418	458720	-0.135242	0.159769	10	3	10	65.3242	-1363770	inverse		1694.82	236302	positive		1760.15	-1127468	inverse		0	0			-1.19991		-1.78988	not_prioritized	0.135242	0.159769	0.147506	0	0.0885034	495	Clostridium | fatty-acid/CoA	clostridium	lipid/CoA biosynthesis	fatty-acid metabolites	gain/emergence	not_axis_evidence	FALSE	FALSE	Clostridium | fatty-acid/CoA | clostridium | lipid/CoA biosynthesis | fatty-acid metabolites | gain/emergence
H3_Clostridium_fatty_acid_CoA	clostridium	Clostridium	PWY66-429: fatty acid biosynthesis initiation (mitochondria)	gain	indole-3-acetate	metabolite	acetate	indeterminate	No direct substrate/product relationship assigned.	0	7177.78	334.614	9288.6	727	875.333	0	42.0684	14313.5	1987	876	578	-0.262779	-0.0295656	10	3	10	42.0684	-1111	inverse		14271.4	-298	inverse		14313.5	-1409	inverse		0	0			-3.67543		-1.78145	not_prioritized	0.262779	0.0295656	0.146172	0	0.0877033	496	Clostridium | fatty-acid/CoA	clostridium	lipid/CoA biosynthesis	fermentation acids	gain/emergence	not_axis_evidence	FALSE	FALSE	Clostridium | fatty-acid/CoA | clostridium | lipid/CoA biosynthesis | fermentation acids | gain/emergence
H3_Clostridium_fatty_acid_CoA	clostridium	Clostridium	COA-PWY-1: superpathway of coenzyme A biosynthesis III (mammals)	gain	3-(4-hydroxyphenyl)propionic acid	metabolite	propion	indeterminate	No direct substrate/product relationship assigned.	0	999.221	267.363	81308.8	1234	2046.33	0	37.2821	1961.16	22364	1734	734	-0.283522	-0.00822518	10	3	10	37.2821	-20630	inverse		1923.88	-1000	inverse		1961.16	-21630	inverse		0	0			-6.042		-4.92925	not_prioritized	0.283522	0.00822518	0.145873	0	0.0875241	497	Clostridium | fatty-acid/CoA	clostridium	lipid/CoA biosynthesis	other metabolites	gain/emergence	not_axis_evidence	FALSE	FALSE	Clostridium | fatty-acid/CoA | clostridium | lipid/CoA biosynthesis | other metabolites | gain/emergence
H3_Clostridium_fatty_acid_CoA	clostridium	Clostridium	COA-PWY-1: superpathway of coenzyme A biosynthesis III (mammals)	gain	Ceramide (d34:2)	lipid	^ceramide	indeterminate	Complex lipid readout; not treated as a direct pathway substrate/product.	0	999.221	267.363	76.4226	5.47126	6.00093	0	37.2821	1961.16	50.1616	5.21525	5.72728	-0.290453	-0.000318094	10	3	10	37.2821	-44.9463	inverse		1923.88	0.512025	positive		1961.16	-44.4343	inverse		0	0			-3.80405		-3.13066	not_prioritized	0.290453	0.000318094	0.145386	0	0.0872313	498	Clostridium | fatty-acid/CoA	clostridium	lipid/CoA biosynthesis	ceramide remodeling	gain/emergence	not_axis_evidence	FALSE	FALSE	Clostridium | fatty-acid/CoA | clostridium | lipid/CoA biosynthesis | ceramide remodeling | gain/emergence
H3_Clostridium_fatty_acid_CoA	clostridium	Clostridium	PANTOSYN-PWY: superpathway of coenzyme A biosynthesis I (bacteria)	gain	PE (34:2)	lipid	^pe\b	indeterminate	Complex lipid readout; not treated as a direct pathway substrate/product.	0	1254.63	152.026	39.9631	0.0505274	0.0417743	0	0	2509.26	4.8489	0.042759	0.0582958	-0.289308	0.000219627	10	2	10	0	-4.80614	indeterminate		2509.26	0.0155368	positive		2509.26	-4.7906	inverse		0	0			-9.62739		-6.37812	not_prioritized	0.289308	0.000219627	0.144764	0	0.0868584	499	Clostridium | fatty-acid/CoA	clostridium	lipid/CoA biosynthesis	PE remodeling	gain/emergence	not_axis_evidence	FALSE	FALSE	Clostridium | fatty-acid/CoA | clostridium | lipid/CoA biosynthesis | PE remodeling | gain/emergence
H3_Clostridium_fatty_acid_CoA	clostridium	Clostridium	PANTOSYN-PWY: superpathway of coenzyme A biosynthesis I (bacteria)	gain	PE (36:1)	lipid	^pe\b	indeterminate	Complex lipid readout; not treated as a direct pathway substrate/product.	0	1254.63	152.026	0.205844	0.0875593	0.0488326	0	0	2509.26	0.0360246	0.0758882	0.0992305	-0.146987	0.140282	10	2	10	0	0.0398636	indeterminate		2509.26	0.0233423	positive		2509.26	0.0632059	positive		0	0			-1.23322		1.4618	not_prioritized	0.146987	0.140282	0.143635	0	0.0861808	500	Clostridium | fatty-acid/CoA	clostridium	lipid/CoA biosynthesis	PE remodeling	gain/emergence	not_axis_evidence	FALSE	FALSE	Clostridium | fatty-acid/CoA | clostridium | lipid/CoA biosynthesis | PE remodeling | gain/emergence
H3_Clostridium_fatty_acid_CoA	clostridium	Clostridium	COA-PWY: coenzyme A biosynthesis I (prokaryotic)	gain	Ceramide (d43:1)	lipid	^ceramide	indeterminate	Complex lipid readout; not treated as a direct pathway substrate/product.	0	1758.31	540.582	0.637136	0.169029	0.0617864	0	72.9761	3443.64	0.358571	0.189256	0.148802	-0.280803	0.00570692	10	3	10	72.9761	-0.169314	inverse		3370.66	-0.040454	inverse		3443.64	-0.209768	inverse		0	0			-1.91433		-1.26886	not_prioritized	0.280803	0.00570692	0.143255	0	0.0859529	501	Clostridium | fatty-acid/CoA	clostridium	lipid/CoA biosynthesis	ceramide remodeling	gain/emergence	not_axis_evidence	FALSE	FALSE	Clostridium | fatty-acid/CoA | clostridium | lipid/CoA biosynthesis | ceramide remodeling | gain/emergence
H3_Clostridium_fatty_acid_CoA	clostridium	Clostridium	PANTO-PWY: phosphopantothenate biosynthesis I	gain	Ceramide (d44:1)	lipid	^ceramide	indeterminate	Complex lipid readout; not treated as a direct pathway substrate/product.	0	1438.46	90.5553	2.59091	0.467949	0.534443	0	0	2876.93	1.30706	0.36859	0.567308	-0.245356	0.0398744	10	2	10	0	-0.938473	indeterminate		2876.93	0.198717	positive		2876.93	-0.739755	inverse		0	0			-2.46903		-1.20413	not_prioritized	0.245356	0.0398744	0.142615	0	0.0855693	502	Clostridium | fatty-acid/CoA	clostridium	lipid/CoA biosynthesis	ceramide remodeling	gain/emergence	not_axis_evidence	FALSE	FALSE	Clostridium | fatty-acid/CoA | clostridium | lipid/CoA biosynthesis | ceramide remodeling | gain/emergence
H3_Clostridium_fatty_acid_CoA	clostridium	Clostridium	COA-PWY: coenzyme A biosynthesis I (prokaryotic)	gain	4-hydroxybutyric acid	metabolite	butyr	indeterminate	No direct substrate/product relationship assigned.	0	1758.31	540.582	7265.6	2190	5724	0	72.9761	3443.64	4426	1603	2777	-0.218346	-0.0658124	10	3	10	72.9761	-2823	inverse		3370.66	1174	positive		3443.64	-1649	inverse		0	0			-1.73015		-0.672476	not_prioritized	0.218346	0.0658124	0.142079	0	0.0852474	503	Clostridium | fatty-acid/CoA	clostridium	lipid/CoA biosynthesis	other metabolites	gain/emergence	not_axis_evidence	FALSE	FALSE	Clostridium | fatty-acid/CoA | clostridium | lipid/CoA biosynthesis | other metabolites | gain/emergence
H3_Clostridium_fatty_acid_CoA	clostridium	Clostridium	PANTOSYN-PWY: superpathway of coenzyme A biosynthesis I (bacteria)	gain	Ceramide (d42:2) B	lipid	^ceramide	indeterminate	Complex lipid readout; not treated as a direct pathway substrate/product.	0	1254.63	152.026	3.82628	0.200473	0.118526	0	0	2509.26	0.727602	0.330115	0.0708311	-0.265484	-0.018492	10	2	10	0	-0.397487	indeterminate		2509.26	-0.259284	inverse		2509.26	-0.656771	inverse		0	0			-4.25446		-3.3607	not_prioritized	0.265484	0.018492	0.141988	0	0.0851928	504	Clostridium | fatty-acid/CoA	clostridium	lipid/CoA biosynthesis	ceramide remodeling	gain/emergence	not_axis_evidence	FALSE	FALSE	Clostridium | fatty-acid/CoA | clostridium | lipid/CoA biosynthesis | ceramide remodeling | gain/emergence
H3_Clostridium_fatty_acid_CoA	clostridium	Clostridium	PANTOSYN-PWY: superpathway of coenzyme A biosynthesis I (bacteria)	gain	Ceramide (d32:1)	lipid	^ceramide	indeterminate	Complex lipid readout; not treated as a direct pathway substrate/product.	0	1254.63	152.026	48.8485	2.93518	1.75266	0	0	2509.26	38.382	3.49307	2.37729	-0.281543	-0.00158237	10	2	10	0	-34.8889	indeterminate		2509.26	-1.11577	inverse		2509.26	-36.0047	inverse		0	0			-4.05679		-4.01304	not_prioritized	0.281543	0.00158237	0.141563	0	0.0849376	505	Clostridium | fatty-acid/CoA	clostridium	lipid/CoA biosynthesis	ceramide remodeling	gain/emergence	not_axis_evidence	FALSE	FALSE	Clostridium | fatty-acid/CoA | clostridium | lipid/CoA biosynthesis | ceramide remodeling | gain/emergence
H3_Clostridium_fatty_acid_CoA	clostridium	Clostridium	PANTOSYN-PWY: superpathway of coenzyme A biosynthesis I (bacteria)	gain	palmitic acid	metabolite	palmit	indeterminate	No direct substrate/product relationship assigned.	0	1254.63	152.026	782371	340569	171324	0	0	2509.26	1586188	222418	458720	-0.0791511	0.203841	10	2	10	0	-1363770	indeterminate		2509.26	236302	positive		2509.26	-1127468	inverse		0	0			-1.19991		-1.78988	not_prioritized	0.0791511	0.203841	0.141496	0	0.0848977	506	Clostridium | fatty-acid/CoA	clostridium	lipid/CoA biosynthesis	fatty-acid metabolites	gain/emergence	not_axis_evidence	FALSE	FALSE	Clostridium | fatty-acid/CoA | clostridium | lipid/CoA biosynthesis | fatty-acid metabolites | gain/emergence
H3_Clostridium_fatty_acid_CoA	clostridium	Clostridium	PWY-7851: coenzyme A biosynthesis II (eukaryotic)	gain	Ceramide (d43:1)	lipid	^ceramide	indeterminate	Complex lipid readout; not treated as a direct pathway substrate/product.	0	912.736	241.173	0.637136	0.169029	0.0617864	0	65.3242	1760.15	0.358571	0.189256	0.148802	-0.27445	0.00679083	10	3	10	65.3242	-0.169314	inverse		1694.82	-0.040454	inverse		1760.15	-0.209768	inverse		0	0			-1.91433		-1.26886	not_prioritized	0.27445	0.00679083	0.14062	0	0.0843722	507	Clostridium | fatty-acid/CoA	clostridium	lipid/CoA biosynthesis	ceramide remodeling	gain/emergence	not_axis_evidence	FALSE	FALSE	Clostridium | fatty-acid/CoA | clostridium | lipid/CoA biosynthesis | ceramide remodeling | gain/emergence
H3_Clostridium_fatty_acid_CoA	clostridium	Clostridium	PANTOSYN-PWY: superpathway of coenzyme A biosynthesis I (bacteria)	gain	SM (d36:2)	lipid	^sm\b	indeterminate	Complex lipid readout; not treated as a direct pathway substrate/product.	0	1254.63	152.026	0.40111	0.022655	0.018973	0	0	2509.26	0.181507	0.0225705	0.0227394	-0.27332	0.0076808	7	2	7	0	-0.158937	indeterminate		2509.26	0.000168962	positive		2509.26	-0.158768	inverse		0	0			-4.1461		-2.99676	not_prioritized	0.27332	0.0076808	0.140501	0	0.0843003	508	Clostridium | fatty-acid/CoA	clostridium	lipid/CoA biosynthesis	SM remodeling	gain/emergence	not_axis_evidence	FALSE	FALSE	Clostridium | fatty-acid/CoA | clostridium | lipid/CoA biosynthesis | SM remodeling | gain/emergence
H3_Clostridium_fatty_acid_CoA	clostridium	Clostridium	PWY66-429: fatty acid biosynthesis initiation (mitochondria)	gain	Ceramide (d44:1)	lipid	^ceramide	indeterminate	Complex lipid readout; not treated as a direct pathway substrate/product.	0	7177.78	334.614	2.59091	0.467949	0.534443	0	42.0684	14313.5	1.30706	0.36859	0.567308	-0.239972	0.040144	10	3	10	42.0684	-0.938473	inverse		14271.4	0.198717	positive		14313.5	-0.739755	inverse		0	0			-2.46903		-1.20413	not_prioritized	0.239972	0.040144	0.140058	0	0.0840348	509	Clostridium | fatty-acid/CoA	clostridium	lipid/CoA biosynthesis	ceramide remodeling	gain/emergence	not_axis_evidence	FALSE	FALSE	Clostridium | fatty-acid/CoA | clostridium | lipid/CoA biosynthesis | ceramide remodeling | gain/emergence
H3_Clostridium_fatty_acid_CoA	clostridium	Clostridium	COA-PWY-1: superpathway of coenzyme A biosynthesis III (mammals)	gain	Ceramide (d43:1)	lipid	^ceramide	indeterminate	Complex lipid readout; not treated as a direct pathway substrate/product.	0	999.221	267.363	0.637136	0.169029	0.0617864	0	37.2821	1961.16	0.358571	0.189256	0.148802	-0.270982	0.00802378	10	3	10	37.2821	-0.169314	inverse		1923.88	-0.040454	inverse		1961.16	-0.209768	inverse		0	0			-1.91433		-1.26886	not_prioritized	0.270982	0.00802378	0.139503	0	0.0837018	510	Clostridium | fatty-acid/CoA	clostridium	lipid/CoA biosynthesis	ceramide remodeling	gain/emergence	not_axis_evidence	FALSE	FALSE	Clostridium | fatty-acid/CoA | clostridium | lipid/CoA biosynthesis | ceramide remodeling | gain/emergence
H3_Clostridium_fatty_acid_CoA	clostridium	Clostridium	PANTO-PWY: phosphopantothenate biosynthesis I	gain	Ceramide (d33:1)	lipid	^ceramide	indeterminate	Complex lipid readout; not treated as a direct pathway substrate/product.	0	1438.46	90.5553	55.997	2.38822	1.81162	0	0	2876.93	80.2964	2.60476	2.17167	-0.278545	0.000127955	10	2	10	0	-77.6916	indeterminate		2876.93	-0.433094	inverse		2876.93	-78.1247	inverse		0	0			-4.55134		-5.20846	not_prioritized	0.278545	0.000127955	0.139337	0	0.083602	511	Clostridium | fatty-acid/CoA	clostridium	lipid/CoA biosynthesis	ceramide remodeling	gain/emergence	not_axis_evidence	FALSE	FALSE	Clostridium | fatty-acid/CoA | clostridium | lipid/CoA biosynthesis | ceramide remodeling | gain/emergence
H3_Clostridium_fatty_acid_CoA	clostridium	Clostridium	PANTO-PWY: phosphopantothenate biosynthesis I	gain	Ceramide (d42:2) A	lipid	^ceramide	indeterminate	Complex lipid readout; not treated as a direct pathway substrate/product.	0	1438.46	90.5553	16.0568	1.13528	0.644738	0	0	2876.93	5.32582	1.58303	0.687536	-0.263162	-0.01221	10	2	10	0	-3.74279	indeterminate		2876.93	-0.895497	inverse		2876.93	-4.63828	inverse		0	0			-3.82206		-2.9535	not_prioritized	0.263162	0.01221	0.137686	0	0.0826116	512	Clostridium | fatty-acid/CoA	clostridium	lipid/CoA biosynthesis	ceramide remodeling	gain/emergence	not_axis_evidence	FALSE	FALSE	Clostridium | fatty-acid/CoA | clostridium | lipid/CoA biosynthesis | ceramide remodeling | gain/emergence
H3_Clostridium_fatty_acid_CoA	clostridium	Clostridium	PWY66-429: fatty acid biosynthesis initiation (mitochondria)	gain	Ceramide (d33:1)	lipid	^ceramide	indeterminate	Complex lipid readout; not treated as a direct pathway substrate/product.	0	7177.78	334.614	55.997	2.38822	1.81162	0	42.0684	14313.5	80.2964	2.60476	2.17167	-0.272905	-0.00127219	10	3	10	42.0684	-77.6916	inverse		14271.4	-0.433094	inverse		14313.5	-78.1247	inverse		0	0			-4.55134		-5.20846	not_prioritized	0.272905	0.00127219	0.137089	0	0.0822531	513	Clostridium | fatty-acid/CoA	clostridium	lipid/CoA biosynthesis	ceramide remodeling	gain/emergence	not_axis_evidence	FALSE	FALSE	Clostridium | fatty-acid/CoA | clostridium | lipid/CoA biosynthesis | ceramide remodeling | gain/emergence
H3_Clostridium_fatty_acid_CoA	clostridium	Clostridium	PANTOSYN-PWY: superpathway of coenzyme A biosynthesis I (bacteria)	gain	Ceramide (d42:1)	lipid	^ceramide	indeterminate	Complex lipid readout; not treated as a direct pathway substrate/product.	0	1254.63	152.026	1.00194	0.147964	0.0981718	0	0	2509.26	0.322514	0.189197	0.106732	-0.26177	-0.0123943	10	2	10	0	-0.133317	indeterminate		2509.26	-0.0824659	inverse		2509.26	-0.215782	inverse		0	0			-2.75947		-1.59538	not_prioritized	0.26177	0.0123943	0.137082	0	0.0822494	514	Clostridium | fatty-acid/CoA	clostridium	lipid/CoA biosynthesis	ceramide remodeling	gain/emergence	not_axis_evidence	FALSE	FALSE	Clostridium | fatty-acid/CoA | clostridium | lipid/CoA biosynthesis | ceramide remodeling | gain/emergence
H3_Clostridium_fatty_acid_CoA	clostridium	Clostridium	PANTOSYN-PWY: superpathway of coenzyme A biosynthesis I (bacteria)	gain	myristic acid	metabolite	myrist	indeterminate	No direct substrate/product relationship assigned.	0	1254.63	152.026	22140.2	10088	8446.67	0	0	2509.26	45000	11845	8331	-0.232677	-0.0395701	10	2	10	0	-33155	indeterminate		2509.26	-3514	inverse		2509.26	-36669	inverse		0	0			-1.13403		-2.43336	not_prioritized	0.232677	0.0395701	0.136123	0	0.081674	515	Clostridium | fatty-acid/CoA	clostridium	lipid/CoA biosynthesis	other metabolites	gain/emergence	not_axis_evidence	FALSE	FALSE	Clostridium | fatty-acid/CoA | clostridium | lipid/CoA biosynthesis | other metabolites | gain/emergence
H3_Clostridium_fatty_acid_CoA	clostridium	Clostridium	PANTOSYN-PWY: superpathway of coenzyme A biosynthesis I (bacteria)	gain	Ceramide (d40:2)	lipid	^ceramide	indeterminate	Complex lipid readout; not treated as a direct pathway substrate/product.	0	1254.63	152.026	29.7378	2.37708	0.575376	0	0	2509.26	16.5526	2.39613	2.35804	-0.255845	0.0155018	10	2	10	0	-14.1565	indeterminate		2509.26	-0.0380912	inverse		2509.26	-14.1946	inverse		0	0			-3.64504		-2.8114	not_prioritized	0.255845	0.0155018	0.135673	0	0.0814041	516	Clostridium | fatty-acid/CoA	clostridium	lipid/CoA biosynthesis	ceramide remodeling	gain/emergence	not_axis_evidence	FALSE	FALSE	Clostridium | fatty-acid/CoA | clostridium | lipid/CoA biosynthesis | ceramide remodeling | gain/emergence
H3_Clostridium_fatty_acid_CoA	clostridium	Clostridium	PANTO-PWY: phosphopantothenate biosynthesis I	gain	Ceramide (d40:1)	lipid	^ceramide	indeterminate	Complex lipid readout; not treated as a direct pathway substrate/product.	0	1438.46	90.5553	4.05178	1.28613	0.690868	0	0	2876.93	1.28638	1.722	0.850255	-0.236143	-0.0351372	10	2	10	0	0.43562	indeterminate		2876.93	-0.871747	inverse		2876.93	-0.436126	inverse		0	0			-1.65552		-0.597351	not_prioritized	0.236143	0.0351372	0.13564	0	0.0813842	517	Clostridium | fatty-acid/CoA	clostridium	lipid/CoA biosynthesis	ceramide remodeling	gain/emergence	not_axis_evidence	FALSE	FALSE	Clostridium | fatty-acid/CoA | clostridium | lipid/CoA biosynthesis | ceramide remodeling | gain/emergence
H3_Clostridium_fatty_acid_CoA	clostridium	Clostridium	PWY66-429: fatty acid biosynthesis initiation (mitochondria)	gain	Ceramide (d42:2) A	lipid	^ceramide	indeterminate	Complex lipid readout; not treated as a direct pathway substrate/product.	0	7177.78	334.614	16.0568	1.13528	0.644738	0	42.0684	14313.5	5.32582	1.58303	0.687536	-0.257666	-0.0121818	10	3	10	42.0684	-3.74279	inverse		14271.4	-0.895497	inverse		14313.5	-4.63828	inverse		0	0			-3.82206		-2.9535	not_prioritized	0.257666	0.0121818	0.134924	0	0.0809544	518	Clostridium | fatty-acid/CoA	clostridium	lipid/CoA biosynthesis	ceramide remodeling	gain/emergence	not_axis_evidence	FALSE	FALSE	Clostridium | fatty-acid/CoA | clostridium | lipid/CoA biosynthesis | ceramide remodeling | gain/emergence
H3_Clostridium_fatty_acid_CoA	clostridium	Clostridium	PANTO-PWY: phosphopantothenate biosynthesis I	gain	PE (34:2)	lipid	^pe\b	indeterminate	Complex lipid readout; not treated as a direct pathway substrate/product.	0	1438.46	90.5553	39.9631	0.0505274	0.0417743	0	0	2876.93	4.8489	0.042759	0.0582958	-0.268558	0.000210527	10	2	10	0	-4.80614	indeterminate		2876.93	0.0155368	positive		2876.93	-4.7906	inverse		0	0			-9.62739		-6.37812	not_prioritized	0.268558	0.000210527	0.134384	0	0.0806307	519	Clostridium | fatty-acid/CoA	clostridium	lipid/CoA biosynthesis	PE remodeling	gain/emergence	not_axis_evidence	FALSE	FALSE	Clostridium | fatty-acid/CoA | clostridium | lipid/CoA biosynthesis | PE remodeling | gain/emergence
H3_Clostridium_fatty_acid_CoA	clostridium	Clostridium	PANTO-PWY: phosphopantothenate biosynthesis I	gain	PE (36:1)	lipid	^pe\b	indeterminate	Complex lipid readout; not treated as a direct pathway substrate/product.	0	1438.46	90.5553	0.205844	0.0875593	0.0488326	0	0	2876.93	0.0360246	0.0758882	0.0992305	-0.122752	0.144545	10	2	10	0	0.0398636	indeterminate		2876.93	0.0233423	positive		2876.93	0.0632059	positive		0	0			-1.23322		1.4618	not_prioritized	0.122752	0.144545	0.133649	0	0.0801892	520	Clostridium | fatty-acid/CoA	clostridium	lipid/CoA biosynthesis	PE remodeling	gain/emergence	not_axis_evidence	FALSE	FALSE	Clostridium | fatty-acid/CoA | clostridium | lipid/CoA biosynthesis | PE remodeling | gain/emergence
H3_Clostridium_fatty_acid_CoA	clostridium	Clostridium	PANTO-PWY: phosphopantothenate biosynthesis I	gain	palmitic acid	metabolite	palmit	indeterminate	No direct substrate/product relationship assigned.	0	1438.46	90.5553	782371	340569	171324	0	0	2876.93	1586188	222418	458720	-0.0589039	0.207838	10	2	10	0	-1363770	indeterminate		2876.93	236302	positive		2876.93	-1127468	inverse		0	0			-1.19991		-1.78988	not_prioritized	0.0589039	0.207838	0.133371	0	0.0800226	521	Clostridium | fatty-acid/CoA	clostridium	lipid/CoA biosynthesis	fatty-acid metabolites	gain/emergence	not_axis_evidence	FALSE	FALSE	Clostridium | fatty-acid/CoA | clostridium | lipid/CoA biosynthesis | fatty-acid metabolites | gain/emergence
H3_Clostridium_fatty_acid_CoA	clostridium	Clostridium	PANTO-PWY: phosphopantothenate biosynthesis I	gain	Ceramide (d42:2) B	lipid	^ceramide	indeterminate	Complex lipid readout; not treated as a direct pathway substrate/product.	0	1438.46	90.5553	3.82628	0.200473	0.118526	0	0	2876.93	0.727602	0.330115	0.0708311	-0.246462	-0.0178108	10	2	10	0	-0.397487	indeterminate		2876.93	-0.259284	inverse		2876.93	-0.656771	inverse		0	0			-4.25446		-3.3607	not_prioritized	0.246462	0.0178108	0.132136	0	0.0792817	522	Clostridium | fatty-acid/CoA	clostridium	lipid/CoA biosynthesis	ceramide remodeling	gain/emergence	not_axis_evidence	FALSE	FALSE	Clostridium | fatty-acid/CoA | clostridium | lipid/CoA biosynthesis | ceramide remodeling | gain/emergence
H3_Clostridium_fatty_acid_CoA	clostridium	Clostridium	PWY66-429: fatty acid biosynthesis initiation (mitochondria)	gain	Ceramide (d40:1)	lipid	^ceramide	indeterminate	Complex lipid readout; not treated as a direct pathway substrate/product.	0	7177.78	334.614	4.05178	1.28613	0.690868	0	42.0684	14313.5	1.28638	1.722	0.850255	-0.229936	-0.0340431	10	3	10	42.0684	0.43562	positive		14271.4	-0.871747	inverse		14313.5	-0.436126	inverse		0	0			-1.65552		-0.597351	not_prioritized	0.229936	0.0340431	0.131989	0	0.0791937	523	Clostridium | fatty-acid/CoA	clostridium	lipid/CoA biosynthesis	ceramide remodeling	gain/emergence	not_axis_evidence	FALSE	FALSE	Clostridium | fatty-acid/CoA | clostridium | lipid/CoA biosynthesis | ceramide remodeling | gain/emergence
H3_Clostridium_fatty_acid_CoA	clostridium	Clostridium	PWY66-429: fatty acid biosynthesis initiation (mitochondria)	gain	PE (34:2)	lipid	^pe\b	indeterminate	Complex lipid readout; not treated as a direct pathway substrate/product.	0	7177.78	334.614	39.9631	0.0505274	0.0417743	0	42.0684	14313.5	4.8489	0.042759	0.0582958	-0.263221	9.34574e-05	10	3	10	42.0684	-4.80614	inverse		14271.4	0.0155368	positive		14313.5	-4.7906	inverse		0	0			-9.62739		-6.37812	not_prioritized	0.263221	9.34574e-05	0.131657	0	0.0789942	524	Clostridium | fatty-acid/CoA	clostridium	lipid/CoA biosynthesis	PE remodeling	gain/emergence	not_axis_evidence	FALSE	FALSE	Clostridium | fatty-acid/CoA | clostridium | lipid/CoA biosynthesis | PE remodeling | gain/emergence
H3_Clostridium_fatty_acid_CoA	clostridium	Clostridium	COA-PWY: coenzyme A biosynthesis I (prokaryotic)	gain	Ceramide (d41:1)	lipid	^ceramide	indeterminate	Complex lipid readout; not treated as a direct pathway substrate/product.	0	1758.31	540.582	1.50842	0.616956	0.283747	0	72.9761	3443.64	0.476406	0.714053	0.519858	-0.254612	0.00795514	10	3	10	72.9761	0.237647	positive		3370.66	-0.194196	inverse		3443.64	0.0434514	positive		0	0			-1.2898		0.125924	not_prioritized	0.254612	0.00795514	0.131283	0	0.0787701	525	Clostridium | fatty-acid/CoA	clostridium	lipid/CoA biosynthesis	ceramide remodeling	gain/emergence	not_axis_evidence	FALSE	FALSE	Clostridium | fatty-acid/CoA | clostridium | lipid/CoA biosynthesis | ceramide remodeling | gain/emergence
H3_Clostridium_fatty_acid_CoA	clostridium	Clostridium	PWY66-429: fatty acid biosynthesis initiation (mitochondria)	gain	PE (36:1)	lipid	^pe\b	indeterminate	Complex lipid readout; not treated as a direct pathway substrate/product.	0	7177.78	334.614	0.205844	0.0875593	0.0488326	0	42.0684	14313.5	0.0360246	0.0758882	0.0992305	-0.116337	0.145807	10	3	10	42.0684	0.0398636	positive		14271.4	0.0233423	positive		14313.5	0.0632059	positive		0	0			-1.23322		1.4618	not_prioritized	0.116337	0.145807	0.131072	0	0.0786433	526	Clostridium | fatty-acid/CoA	clostridium	lipid/CoA biosynthesis	PE remodeling	gain/emergence	not_axis_evidence	FALSE	FALSE	Clostridium | fatty-acid/CoA | clostridium | lipid/CoA biosynthesis | PE remodeling | gain/emergence
H3_Clostridium_fatty_acid_CoA	clostridium	Clostridium	PANTO-PWY: phosphopantothenate biosynthesis I	gain	Ceramide (d32:1)	lipid	^ceramide	indeterminate	Complex lipid readout; not treated as a direct pathway substrate/product.	0	1438.46	90.5553	48.8485	2.93518	1.75266	0	0	2876.93	38.382	3.49307	2.37729	-0.260635	-0.00130179	10	2	10	0	-34.8889	indeterminate		2876.93	-1.11577	inverse		2876.93	-36.0047	inverse		0	0			-4.05679		-4.01304	not_prioritized	0.260635	0.00130179	0.130969	0	0.0785812	527	Clostridium | fatty-acid/CoA	clostridium	lipid/CoA biosynthesis	ceramide remodeling	gain/emergence	not_axis_evidence	FALSE	FALSE	Clostridium | fatty-acid/CoA | clostridium | lipid/CoA biosynthesis | ceramide remodeling | gain/emergence
H3_Clostridium_fatty_acid_CoA	clostridium	Clostridium	PWY66-429: fatty acid biosynthesis initiation (mitochondria)	gain	palmitic acid	metabolite	palmit	indeterminate	No direct substrate/product relationship assigned.	0	7177.78	334.614	782371	340569	171324	0	42.0684	14313.5	1586188	222418	458720	-0.053799	0.20698	10	3	10	42.0684	-1363770	inverse		14271.4	236302	positive		14313.5	-1127468	inverse		0	0			-1.19991		-1.78988	not_prioritized	0.053799	0.20698	0.130389	0	0.0782336	528	Clostridium | fatty-acid/CoA	clostridium	lipid/CoA biosynthesis	fatty-acid metabolites	gain/emergence	not_axis_evidence	FALSE	FALSE	Clostridium | fatty-acid/CoA | clostridium | lipid/CoA biosynthesis | fatty-acid metabolites | gain/emergence
H3_Clostridium_fatty_acid_CoA	clostridium	Clostridium	PWY66-429: fatty acid biosynthesis initiation (mitochondria)	gain	Ceramide (d42:2) B	lipid	^ceramide	indeterminate	Complex lipid readout; not treated as a direct pathway substrate/product.	0	7177.78	334.614	3.82628	0.200473	0.118526	0	42.0684	14313.5	0.727602	0.330115	0.0708311	-0.241479	-0.017663	10	3	10	42.0684	-0.397487	inverse		14271.4	-0.259284	inverse		14313.5	-0.656771	inverse		0	0			-4.25446		-3.3607	not_prioritized	0.241479	0.017663	0.129571	0	0.0777425	529	Clostridium | fatty-acid/CoA	clostridium	lipid/CoA biosynthesis	ceramide remodeling	gain/emergence	not_axis_evidence	FALSE	FALSE	Clostridium | fatty-acid/CoA | clostridium | lipid/CoA biosynthesis | ceramide remodeling | gain/emergence
H3_Clostridium_fatty_acid_CoA	clostridium	Clostridium	PWY-7851: coenzyme A biosynthesis II (eukaryotic)	gain	Ceramide (d41:1)	lipid	^ceramide	indeterminate	Complex lipid readout; not treated as a direct pathway substrate/product.	0	912.736	241.173	1.50842	0.616956	0.283747	0	65.3242	1760.15	0.476406	0.714053	0.519858	-0.246727	0.0111157	10	3	10	65.3242	0.237647	positive		1694.82	-0.194196	inverse		1760.15	0.0434514	positive		0	0			-1.2898		0.125924	not_prioritized	0.246727	0.0111157	0.128921	0	0.0773529	530	Clostridium | fatty-acid/CoA	clostridium	lipid/CoA biosynthesis	ceramide remodeling	gain/emergence	not_axis_evidence	FALSE	FALSE	Clostridium | fatty-acid/CoA | clostridium | lipid/CoA biosynthesis | ceramide remodeling | gain/emergence
H3_Clostridium_fatty_acid_CoA	clostridium	Clostridium	PWY66-429: fatty acid biosynthesis initiation (mitochondria)	gain	Ceramide (d32:1)	lipid	^ceramide	indeterminate	Complex lipid readout; not treated as a direct pathway substrate/product.	0	7177.78	334.614	48.8485	2.93518	1.75266	0	42.0684	14313.5	38.382	3.49307	2.37729	-0.255204	-0.00187712	10	3	10	42.0684	-34.8889	inverse		14271.4	-1.11577	inverse		14313.5	-36.0047	inverse		0	0			-4.05679		-4.01304	not_prioritized	0.255204	0.00187712	0.128541	0	0.0771243	531	Clostridium | fatty-acid/CoA	clostridium	lipid/CoA biosynthesis	ceramide remodeling	gain/emergence	not_axis_evidence	FALSE	FALSE	Clostridium | fatty-acid/CoA | clostridium | lipid/CoA biosynthesis | ceramide remodeling | gain/emergence
H3_Clostridium_fatty_acid_CoA	clostridium	Clostridium	PANTO-PWY: phosphopantothenate biosynthesis I	gain	SM (d36:2)	lipid	^sm\b	indeterminate	Complex lipid readout; not treated as a direct pathway substrate/product.	0	1438.46	90.5553	0.40111	0.022655	0.018973	0	0	2876.93	0.181507	0.0225705	0.0227394	-0.252517	0.00325975	7	2	7	0	-0.158937	indeterminate		2876.93	0.000168962	positive		2876.93	-0.158768	inverse		0	0			-4.1461		-2.99676	not_prioritized	0.252517	0.00325975	0.127889	0	0.0767332	532	Clostridium | fatty-acid/CoA	clostridium	lipid/CoA biosynthesis	SM remodeling	gain/emergence	not_axis_evidence	FALSE	FALSE	Clostridium | fatty-acid/CoA | clostridium | lipid/CoA biosynthesis | SM remodeling | gain/emergence
H3_Clostridium_fatty_acid_CoA	clostridium	Clostridium	PANTOSYN-PWY: superpathway of coenzyme A biosynthesis I (bacteria)	gain	PE (p-38:6) or PE (o-38:7)	lipid	^pe\b	indeterminate	Complex lipid readout; not treated as a direct pathway substrate/product.	0	1254.63	152.026	0.86613	0.0113771	0.0124144	0	0	2509.26	0.852591	0.0134129	0.00934134	-0.251868	-0.0021582	10	2	10	0	-0.839178	indeterminate		2509.26	-0.00407158	inverse		2509.26	-0.84325	inverse		0	0			-6.25038		-6.51208	not_prioritized	0.251868	0.0021582	0.127013	0	0.076208	533	Clostridium | fatty-acid/CoA	clostridium	lipid/CoA biosynthesis	PE remodeling	gain/emergence	not_axis_evidence	FALSE	FALSE	Clostridium | fatty-acid/CoA | clostridium | lipid/CoA biosynthesis | PE remodeling | gain/emergence
H3_Clostridium_fatty_acid_CoA	clostridium	Clostridium	COA-PWY-1: superpathway of coenzyme A biosynthesis III (mammals)	gain	Ceramide (d41:1)	lipid	^ceramide	indeterminate	Complex lipid readout; not treated as a direct pathway substrate/product.	0	999.221	267.363	1.50842	0.616956	0.283747	0	37.2821	1961.16	0.476406	0.714053	0.519858	-0.244361	0.0093948	10	3	10	37.2821	0.237647	positive		1923.88	-0.194196	inverse		1961.16	0.0434514	positive		0	0			-1.2898		0.125924	not_prioritized	0.244361	0.0093948	0.126878	0	0.0761268	534	Clostridium | fatty-acid/CoA	clostridium	lipid/CoA biosynthesis	ceramide remodeling	gain/emergence	not_axis_evidence	FALSE	FALSE	Clostridium | fatty-acid/CoA | clostridium | lipid/CoA biosynthesis | ceramide remodeling | gain/emergence
H3_Clostridium_fatty_acid_CoA	clostridium	Clostridium	PANTOSYN-PWY: superpathway of coenzyme A biosynthesis I (bacteria)	gain	2-aminobutyric acid	metabolite	butyr	indeterminate	No direct substrate/product relationship assigned.	0	1254.63	152.026	128143	4196	7686.67	0	0	2509.26	349860	4284	4108	-0.247845	-0.00572052	10	2	10	0	-345576	indeterminate		2509.26	-176	inverse		2509.26	-345752	inverse		0	0			-4.93259		-6.4122	not_prioritized	0.247845	0.00572052	0.126783	0	0.0760696	535	Clostridium | fatty-acid/CoA	clostridium	lipid/CoA biosynthesis	other metabolites	gain/emergence	not_axis_evidence	FALSE	FALSE	Clostridium | fatty-acid/CoA | clostridium | lipid/CoA biosynthesis | other metabolites | gain/emergence
H3_Clostridium_fatty_acid_CoA	clostridium	Clostridium	PANTOSYN-PWY: superpathway of coenzyme A biosynthesis I (bacteria)	gain	PE (p-40:7) or PE (o-40:8)	lipid	^pe\b	indeterminate	Complex lipid readout; not treated as a direct pathway substrate/product.	0	1254.63	152.026	0.200468	0.0187463	0.024241	0	0	2509.26	0.115096	0.0189116	0.0185811	-0.250866	-0.00222644	10	2	10	0	-0.0961846	indeterminate		2509.26	-0.000330444	inverse		2509.26	-0.0965151	inverse		0	0			-3.41869		-2.63093	not_prioritized	0.250866	0.00222644	0.126546	0	0.0759278	536	Clostridium | fatty-acid/CoA	clostridium	lipid/CoA biosynthesis	PE remodeling	gain/emergence	not_axis_evidence	FALSE	FALSE	Clostridium | fatty-acid/CoA | clostridium | lipid/CoA biosynthesis | PE remodeling | gain/emergence
H3_Clostridium_fatty_acid_CoA	clostridium	Clostridium	PWY-7851: coenzyme A biosynthesis II (eukaryotic)	gain	arachidonic acid	metabolite	arachid	indeterminate	No direct substrate/product relationship assigned.	0	912.736	241.173	10127.4	5912	6107	0	65.3242	1760.15	992	5029	6795	-0.202728	0.0499346	10	3	10	65.3242	4037	positive		1694.82	1766	positive		1760.15	5803	positive		0	0			-0.776546		2.77606	not_prioritized	0.202728	0.0499346	0.126331	0	0.0757988	537	Clostridium | fatty-acid/CoA	clostridium	lipid/CoA biosynthesis	other metabolites	gain/emergence	not_axis_evidence	FALSE	FALSE	Clostridium | fatty-acid/CoA | clostridium | lipid/CoA biosynthesis | other metabolites | gain/emergence
H3_Clostridium_fatty_acid_CoA	clostridium	Clostridium	PANTO-PWY: phosphopantothenate biosynthesis I	gain	Ceramide (d42:1)	lipid	^ceramide	indeterminate	Complex lipid readout; not treated as a direct pathway substrate/product.	0	1438.46	90.5553	1.00194	0.147964	0.0981718	0	0	2876.93	0.322514	0.189197	0.106732	-0.241344	-0.0110027	10	2	10	0	-0.133317	indeterminate		2876.93	-0.0824659	inverse		2876.93	-0.215782	inverse		0	0			-2.75947		-1.59538	not_prioritized	0.241344	0.0110027	0.126173	0	0.075704	538	Clostridium | fatty-acid/CoA	clostridium	lipid/CoA biosynthesis	ceramide remodeling	gain/emergence	not_axis_evidence	FALSE	FALSE	Clostridium | fatty-acid/CoA | clostridium | lipid/CoA biosynthesis | ceramide remodeling | gain/emergence
H3_Clostridium_fatty_acid_CoA	clostridium	Clostridium	PANTOSYN-PWY: superpathway of coenzyme A biosynthesis I (bacteria)	gain	arachidonic acid	metabolite	arachid	indeterminate	No direct substrate/product relationship assigned.	0	1254.63	152.026	10127.4	5912	6107	0	0	2509.26	992	5029	6795	-0.134414	0.117864	10	2	10	0	4037	indeterminate		2509.26	1766	positive		2509.26	5803	positive		0	0			-0.776546		2.77606	not_prioritized	0.134414	0.117864	0.126139	0	0.0756832	539	Clostridium | fatty-acid/CoA	clostridium	lipid/CoA biosynthesis	other metabolites	gain/emergence	not_axis_evidence	FALSE	FALSE	Clostridium | fatty-acid/CoA | clostridium | lipid/CoA biosynthesis | other metabolites | gain/emergence
H3_Clostridium_fatty_acid_CoA	clostridium	Clostridium	PANTOSYN-PWY: superpathway of coenzyme A biosynthesis I (bacteria)	gain	Ceramide (d34:2)	lipid	^ceramide	indeterminate	Complex lipid readout; not treated as a direct pathway substrate/product.	0	1254.63	152.026	76.4226	5.47126	6.00093	0	0	2509.26	50.1616	5.21525	5.72728	-0.249441	0.00265212	10	2	10	0	-44.9463	indeterminate		2509.26	0.512025	positive		2509.26	-44.4343	inverse		0	0			-3.80405		-3.13066	not_prioritized	0.249441	0.00265212	0.126046	0	0.0756278	540	Clostridium | fatty-acid/CoA	clostridium	lipid/CoA biosynthesis	ceramide remodeling	gain/emergence	not_axis_evidence	FALSE	FALSE	Clostridium | fatty-acid/CoA | clostridium | lipid/CoA biosynthesis | ceramide remodeling | gain/emergence
H3_Clostridium_fatty_acid_CoA	clostridium	Clostridium	PANTO-PWY: phosphopantothenate biosynthesis I	gain	Ceramide (d40:2)	lipid	^ceramide	indeterminate	Complex lipid readout; not treated as a direct pathway substrate/product.	0	1438.46	90.5553	29.7378	2.37708	0.575376	0	0	2876.93	16.5526	2.39613	2.35804	-0.235274	0.0165478	10	2	10	0	-14.1565	indeterminate		2876.93	-0.0380912	inverse		2876.93	-14.1946	inverse		0	0			-3.64504		-2.8114	not_prioritized	0.235274	0.0165478	0.125911	0	0.0755464	541	Clostridium | fatty-acid/CoA	clostridium	lipid/CoA biosynthesis	ceramide remodeling	gain/emergence	not_axis_evidence	FALSE	FALSE	Clostridium | fatty-acid/CoA | clostridium | lipid/CoA biosynthesis | ceramide remodeling | gain/emergence
H3_Clostridium_fatty_acid_CoA	clostridium	Clostridium	PANTOSYN-PWY: superpathway of coenzyme A biosynthesis I (bacteria)	gain	3-(4-hydroxyphenyl)propionic acid	metabolite	propion	indeterminate	No direct substrate/product relationship assigned.	0	1254.63	152.026	81308.8	1234	2046.33	0	0	2509.26	22364	1734	734	-0.24449	-0.00591757	10	2	10	0	-20630	indeterminate		2509.26	-1000	inverse		2509.26	-21630	inverse		0	0			-6.042		-4.92925	not_prioritized	0.24449	0.00591757	0.125204	0	0.0751221	542	Clostridium | fatty-acid/CoA	clostridium	lipid/CoA biosynthesis	other metabolites	gain/emergence	not_axis_evidence	FALSE	FALSE	Clostridium | fatty-acid/CoA | clostridium | lipid/CoA biosynthesis | other metabolites | gain/emergence
H3_Clostridium_fatty_acid_CoA	clostridium	Clostridium	PANTO-PWY: phosphopantothenate biosynthesis I	gain	arachidonic acid	metabolite	arachid	indeterminate	No direct substrate/product relationship assigned.	0	1438.46	90.5553	10127.4	5912	6107	0	0	2876.93	992	5029	6795	-0.108485	0.141162	10	2	10	0	4037	indeterminate		2876.93	1766	positive		2876.93	5803	positive		0	0			-0.776546		2.77606	not_prioritized	0.108485	0.141162	0.124823	0	0.074894	543	Clostridium | fatty-acid/CoA	clostridium	lipid/CoA biosynthesis	other metabolites	gain/emergence	not_axis_evidence	FALSE	FALSE	Clostridium | fatty-acid/CoA | clostridium | lipid/CoA biosynthesis | other metabolites | gain/emergence
H3_Clostridium_fatty_acid_CoA	clostridium	Clostridium	PWY66-429: fatty acid biosynthesis initiation (mitochondria)	gain	arachidonic acid	metabolite	arachid	indeterminate	No direct substrate/product relationship assigned.	0	7177.78	334.614	10127.4	5912	6107	0	42.0684	14313.5	992	5029	6795	-0.101704	0.147618	10	3	10	42.0684	4037	positive		14271.4	1766	positive		14313.5	5803	positive		0	0			-0.776546		2.77606	not_prioritized	0.101704	0.147618	0.124661	0	0.0747966	544	Clostridium | fatty-acid/CoA	clostridium	lipid/CoA biosynthesis	other metabolites	gain/emergence	not_axis_evidence	FALSE	FALSE	Clostridium | fatty-acid/CoA | clostridium | lipid/CoA biosynthesis | other metabolites | gain/emergence
H3_Clostridium_fatty_acid_CoA	clostridium	Clostridium	PWY66-429: fatty acid biosynthesis initiation (mitochondria)	gain	SM (d36:2)	lipid	^sm\b	indeterminate	Complex lipid readout; not treated as a direct pathway substrate/product.	0	7177.78	334.614	0.40111	0.022655	0.018973	0	42.0684	14313.5	0.181507	0.0225705	0.0227394	-0.247216	-0.000441157	7	3	7	42.0684	-0.158937	inverse		14271.4	0.000168962	positive		14313.5	-0.158768	inverse		0	0			-4.1461		-2.99676	not_prioritized	0.247216	0.000441157	0.123829	0	0.0742972	545	Clostridium | fatty-acid/CoA	clostridium	lipid/CoA biosynthesis	SM remodeling	gain/emergence	not_axis_evidence	FALSE	FALSE	Clostridium | fatty-acid/CoA | clostridium | lipid/CoA biosynthesis | SM remodeling | gain/emergence
H3_Clostridium_fatty_acid_CoA	clostridium	Clostridium	COA-PWY-1: superpathway of coenzyme A biosynthesis III (mammals)	gain	arachidonic acid	metabolite	arachid	indeterminate	No direct substrate/product relationship assigned.	0	999.221	267.363	10127.4	5912	6107	0	37.2821	1961.16	992	5029	6795	-0.198496	0.0485907	10	3	10	37.2821	4037	positive		1923.88	1766	positive		1961.16	5803	positive		0	0			-0.776546		2.77606	not_prioritized	0.198496	0.0485907	0.123543	0	0.074126	546	Clostridium | fatty-acid/CoA	clostridium	lipid/CoA biosynthesis	other metabolites	gain/emergence	not_axis_evidence	FALSE	FALSE	Clostridium | fatty-acid/CoA | clostridium | lipid/CoA biosynthesis | other metabolites | gain/emergence
H3_Clostridium_fatty_acid_CoA	clostridium	Clostridium	PWY66-429: fatty acid biosynthesis initiation (mitochondria)	gain	Ceramide (d42:1)	lipid	^ceramide	indeterminate	Complex lipid readout; not treated as a direct pathway substrate/product.	0	7177.78	334.614	1.00194	0.147964	0.0981718	0	42.0684	14313.5	0.322514	0.189197	0.106732	-0.235928	-0.0106774	10	3	10	42.0684	-0.133317	inverse		14271.4	-0.0824659	inverse		14313.5	-0.215782	inverse		0	0			-2.75947		-1.59538	not_prioritized	0.235928	0.0106774	0.123303	0	0.0739816	547	Clostridium | fatty-acid/CoA	clostridium	lipid/CoA biosynthesis	ceramide remodeling	gain/emergence	not_axis_evidence	FALSE	FALSE	Clostridium | fatty-acid/CoA | clostridium | lipid/CoA biosynthesis | ceramide remodeling | gain/emergence
H3_Clostridium_fatty_acid_CoA	clostridium	Clostridium	PWY66-429: fatty acid biosynthesis initiation (mitochondria)	gain	Ceramide (d40:2)	lipid	^ceramide	indeterminate	Complex lipid readout; not treated as a direct pathway substrate/product.	0	7177.78	334.614	29.7378	2.37708	0.575376	0	42.0684	14313.5	16.5526	2.39613	2.35804	-0.22992	0.0164214	10	3	10	42.0684	-14.1565	inverse		14271.4	-0.0380912	inverse		14313.5	-14.1946	inverse		0	0			-3.64504		-2.8114	not_prioritized	0.22992	0.0164214	0.123171	0	0.0739025	548	Clostridium | fatty-acid/CoA	clostridium	lipid/CoA biosynthesis	ceramide remodeling	gain/emergence	not_axis_evidence	FALSE	FALSE	Clostridium | fatty-acid/CoA | clostridium | lipid/CoA biosynthesis | ceramide remodeling | gain/emergence
H3_Clostridium_fatty_acid_CoA	clostridium	Clostridium	PANTO-PWY: phosphopantothenate biosynthesis I	gain	myristic acid	metabolite	myrist	indeterminate	No direct substrate/product relationship assigned.	0	1438.46	90.5553	22140.2	10088	8446.67	0	0	2876.93	45000	11845	8331	-0.212006	-0.031046	10	2	10	0	-33155	indeterminate		2876.93	-3514	inverse		2876.93	-36669	inverse		0	0			-1.13403		-2.43336	not_prioritized	0.212006	0.031046	0.121526	0	0.0729157	549	Clostridium | fatty-acid/CoA	clostridium	lipid/CoA biosynthesis	other metabolites	gain/emergence	not_axis_evidence	FALSE	FALSE	Clostridium | fatty-acid/CoA | clostridium | lipid/CoA biosynthesis | other metabolites | gain/emergence
H3_Clostridium_fatty_acid_CoA	clostridium	Clostridium	COA-PWY: coenzyme A biosynthesis I (prokaryotic)	gain	arachidonic acid	metabolite	arachid	indeterminate	No direct substrate/product relationship assigned.	0	1758.31	540.582	10127.4	5912	6107	0	72.9761	3443.64	992	5029	6795	-0.212856	0.0272955	10	3	10	72.9761	4037	positive		3370.66	1766	positive		3443.64	5803	positive		0	0			-0.776546		2.77606	not_prioritized	0.212856	0.0272955	0.120076	0	0.0720455	550	Clostridium | fatty-acid/CoA	clostridium	lipid/CoA biosynthesis	other metabolites	gain/emergence	not_axis_evidence	FALSE	FALSE	Clostridium | fatty-acid/CoA | clostridium | lipid/CoA biosynthesis | other metabolites | gain/emergence
H3_Clostridium_fatty_acid_CoA	clostridium	Clostridium	PANTOSYN-PWY: superpathway of coenzyme A biosynthesis I (bacteria)	gain	Ceramide (d43:1)	lipid	^ceramide	indeterminate	Complex lipid readout; not treated as a direct pathway substrate/product.	0	1254.63	152.026	0.637136	0.169029	0.0617864	0	0	2509.26	0.358571	0.189256	0.148802	-0.222707	0.016229	10	2	10	0	-0.169314	indeterminate		2509.26	-0.040454	inverse		2509.26	-0.209768	inverse		0	0			-1.91433		-1.26886	not_prioritized	0.222707	0.016229	0.119468	0	0.0716809	551	Clostridium | fatty-acid/CoA	clostridium	lipid/CoA biosynthesis	ceramide remodeling	gain/emergence	not_axis_evidence	FALSE	FALSE	Clostridium | fatty-acid/CoA | clostridium | lipid/CoA biosynthesis | ceramide remodeling | gain/emergence
H3_Clostridium_fatty_acid_CoA	clostridium	Clostridium	PWY66-429: fatty acid biosynthesis initiation (mitochondria)	gain	myristic acid	metabolite	myrist	indeterminate	No direct substrate/product relationship assigned.	0	7177.78	334.614	22140.2	10088	8446.67	0	42.0684	14313.5	45000	11845	8331	-0.206315	-0.0301959	10	3	10	42.0684	-33155	inverse		14271.4	-3514	inverse		14313.5	-36669	inverse		0	0			-1.13403		-2.43336	not_prioritized	0.206315	0.0301959	0.118255	0	0.0709532	552	Clostridium | fatty-acid/CoA	clostridium	lipid/CoA biosynthesis	other metabolites	gain/emergence	not_axis_evidence	FALSE	FALSE	Clostridium | fatty-acid/CoA | clostridium | lipid/CoA biosynthesis | other metabolites | gain/emergence
H3_Clostridium_fatty_acid_CoA	clostridium	Clostridium	PANTO-PWY: phosphopantothenate biosynthesis I	gain	PE (p-38:6) or PE (o-38:7)	lipid	^pe\b	indeterminate	Complex lipid readout; not treated as a direct pathway substrate/product.	0	1438.46	90.5553	0.86613	0.0113771	0.0124144	0	0	2876.93	0.852591	0.0134129	0.00934134	-0.233953	-0.00218959	10	2	10	0	-0.839178	indeterminate		2876.93	-0.00407158	inverse		2876.93	-0.84325	inverse		0	0			-6.25038		-6.51208	not_prioritized	0.233953	0.00218959	0.118071	0	0.0708428	553	Clostridium | fatty-acid/CoA	clostridium	lipid/CoA biosynthesis	PE remodeling	gain/emergence	not_axis_evidence	FALSE	FALSE	Clostridium | fatty-acid/CoA | clostridium | lipid/CoA biosynthesis | PE remodeling | gain/emergence
H3_Clostridium_fatty_acid_CoA	clostridium	Clostridium	PANTO-PWY: phosphopantothenate biosynthesis I	gain	2-aminobutyric acid	metabolite	butyr	indeterminate	No direct substrate/product relationship assigned.	0	1438.46	90.5553	128143	4196	7686.67	0	0	2876.93	349860	4284	4108	-0.230756	-0.00520448	10	2	10	0	-345576	indeterminate		2876.93	-176	inverse		2876.93	-345752	inverse		0	0			-4.93259		-6.4122	not_prioritized	0.230756	0.00520448	0.11798	0	0.0707883	554	Clostridium | fatty-acid/CoA	clostridium	lipid/CoA biosynthesis	other metabolites	gain/emergence	not_axis_evidence	FALSE	FALSE	Clostridium | fatty-acid/CoA | clostridium | lipid/CoA biosynthesis | other metabolites | gain/emergence
H3_Clostridium_fatty_acid_CoA	clostridium	Clostridium	PANTO-PWY: phosphopantothenate biosynthesis I	gain	Ceramide (d34:2)	lipid	^ceramide	indeterminate	Complex lipid readout; not treated as a direct pathway substrate/product.	0	1438.46	90.5553	76.4226	5.47126	6.00093	0	0	2876.93	50.1616	5.21525	5.72728	-0.231481	0.00248609	10	2	10	0	-44.9463	indeterminate		2876.93	0.512025	positive		2876.93	-44.4343	inverse		0	0			-3.80405		-3.13066	not_prioritized	0.231481	0.00248609	0.116984	0	0.0701902	555	Clostridium | fatty-acid/CoA	clostridium	lipid/CoA biosynthesis	ceramide remodeling	gain/emergence	not_axis_evidence	FALSE	FALSE	Clostridium | fatty-acid/CoA | clostridium | lipid/CoA biosynthesis | ceramide remodeling | gain/emergence
H3_Clostridium_fatty_acid_CoA	clostridium	Clostridium	PWY66-429: fatty acid biosynthesis initiation (mitochondria)	gain	2-aminobutyric acid	metabolite	butyr	indeterminate	No direct substrate/product relationship assigned.	0	7177.78	334.614	128143	4196	7686.67	0	42.0684	14313.5	349860	4284	4108	-0.226377	-0.00674418	10	3	10	42.0684	-345576	inverse		14271.4	-176	inverse		14313.5	-345752	inverse		0	0			-4.93259		-6.4122	not_prioritized	0.226377	0.00674418	0.11656	0	0.0699363	556	Clostridium | fatty-acid/CoA	clostridium	lipid/CoA biosynthesis	other metabolites	gain/emergence	not_axis_evidence	FALSE	FALSE	Clostridium | fatty-acid/CoA | clostridium | lipid/CoA biosynthesis | other metabolites | gain/emergence
H3_Clostridium_fatty_acid_CoA	clostridium	Clostridium	PANTO-PWY: phosphopantothenate biosynthesis I	gain	PE (p-40:7) or PE (o-40:8)	lipid	^pe\b	indeterminate	Complex lipid readout; not treated as a direct pathway substrate/product.	0	1438.46	90.5553	0.200468	0.0187463	0.024241	0	0	2876.93	0.115096	0.0189116	0.0185811	-0.232307	0.000724664	10	2	10	0	-0.0961846	indeterminate		2876.93	-0.000330444	inverse		2876.93	-0.0965151	inverse		0	0			-3.41869		-2.63093	not_prioritized	0.232307	0.000724664	0.116516	0	0.0699094	557	Clostridium | fatty-acid/CoA	clostridium	lipid/CoA biosynthesis	PE remodeling	gain/emergence	not_axis_evidence	FALSE	FALSE	Clostridium | fatty-acid/CoA | clostridium | lipid/CoA biosynthesis | PE remodeling | gain/emergence
H3_Clostridium_fatty_acid_CoA	clostridium	Clostridium	PANTO-PWY: phosphopantothenate biosynthesis I	gain	3-(4-hydroxyphenyl)propionic acid	metabolite	propion	indeterminate	No direct substrate/product relationship assigned.	0	1438.46	90.5553	81308.8	1234	2046.33	0	0	2876.93	22364	1734	734	-0.2273	-0.00545163	10	2	10	0	-20630	indeterminate		2876.93	-1000	inverse		2876.93	-21630	inverse		0	0			-6.042		-4.92925	not_prioritized	0.2273	0.00545163	0.116376	0	0.0698256	558	Clostridium | fatty-acid/CoA	clostridium	lipid/CoA biosynthesis	other metabolites	gain/emergence	not_axis_evidence	FALSE	FALSE	Clostridium | fatty-acid/CoA | clostridium | lipid/CoA biosynthesis | other metabolites | gain/emergence
H3_Clostridium_fatty_acid_CoA	clostridium	Clostridium	PWY66-429: fatty acid biosynthesis initiation (mitochondria)	gain	PE (p-38:6) or PE (o-38:7)	lipid	^pe\b	indeterminate	Complex lipid readout; not treated as a direct pathway substrate/product.	0	7177.78	334.614	0.86613	0.0113771	0.0124144	0	42.0684	14313.5	0.852591	0.0134129	0.00934134	-0.229342	-0.00290738	10	3	10	42.0684	-0.839178	inverse		14271.4	-0.00407158	inverse		14313.5	-0.84325	inverse		0	0			-6.25038		-6.51208	not_prioritized	0.229342	0.00290738	0.116125	0	0.0696748	559	Clostridium | fatty-acid/CoA	clostridium	lipid/CoA biosynthesis	PE remodeling	gain/emergence	not_axis_evidence	FALSE	FALSE	Clostridium | fatty-acid/CoA | clostridium | lipid/CoA biosynthesis | PE remodeling | gain/emergence
H3_Clostridium_fatty_acid_CoA	clostridium	Clostridium	PWY66-429: fatty acid biosynthesis initiation (mitochondria)	gain	Ceramide (d34:2)	lipid	^ceramide	indeterminate	Complex lipid readout; not treated as a direct pathway substrate/product.	0	7177.78	334.614	76.4226	5.47126	6.00093	0	42.0684	14313.5	50.1616	5.21525	5.72728	-0.226868	0.00197806	10	3	10	42.0684	-44.9463	inverse		14271.4	0.512025	positive		14313.5	-44.4343	inverse		0	0			-3.80405		-3.13066	not_prioritized	0.226868	0.00197806	0.114423	0	0.0686538	560	Clostridium | fatty-acid/CoA	clostridium	lipid/CoA biosynthesis	ceramide remodeling	gain/emergence	not_axis_evidence	FALSE	FALSE	Clostridium | fatty-acid/CoA | clostridium | lipid/CoA biosynthesis | ceramide remodeling | gain/emergence
H3_Clostridium_fatty_acid_CoA	clostridium	Clostridium	PWY66-429: fatty acid biosynthesis initiation (mitochondria)	gain	PE (p-40:7) or PE (o-40:8)	lipid	^pe\b	indeterminate	Complex lipid readout; not treated as a direct pathway substrate/product.	0	7177.78	334.614	0.200468	0.0187463	0.024241	0	42.0684	14313.5	0.115096	0.0189116	0.0185811	-0.227515	0.00116204	10	3	10	42.0684	-0.0961846	inverse		14271.4	-0.000330444	inverse		14313.5	-0.0965151	inverse		0	0			-3.41869		-2.63093	not_prioritized	0.227515	0.00116204	0.114338	0	0.068603	561	Clostridium | fatty-acid/CoA	clostridium	lipid/CoA biosynthesis	PE remodeling	gain/emergence	not_axis_evidence	FALSE	FALSE	Clostridium | fatty-acid/CoA | clostridium | lipid/CoA biosynthesis | PE remodeling | gain/emergence
H3_Clostridium_fatty_acid_CoA	clostridium	Clostridium	PWY66-429: fatty acid biosynthesis initiation (mitochondria)	gain	3-(4-hydroxyphenyl)propionic acid	metabolite	propion	indeterminate	No direct substrate/product relationship assigned.	0	7177.78	334.614	81308.8	1234	2046.33	0	42.0684	14313.5	22364	1734	734	-0.222872	-0.00548532	10	3	10	42.0684	-20630	inverse		14271.4	-1000	inverse		14313.5	-21630	inverse		0	0			-6.042		-4.92925	not_prioritized	0.222872	0.00548532	0.114179	0	0.0685073	562	Clostridium | fatty-acid/CoA	clostridium	lipid/CoA biosynthesis	other metabolites	gain/emergence	not_axis_evidence	FALSE	FALSE	Clostridium | fatty-acid/CoA | clostridium | lipid/CoA biosynthesis | other metabolites | gain/emergence
H3_Clostridium_fatty_acid_CoA	clostridium	Clostridium	PANTO-PWY: phosphopantothenate biosynthesis I	gain	Ceramide (d43:1)	lipid	^ceramide	indeterminate	Complex lipid readout; not treated as a direct pathway substrate/product.	0	1438.46	90.5553	0.637136	0.169029	0.0617864	0	0	2876.93	0.358571	0.189256	0.148802	-0.201675	0.0184525	10	2	10	0	-0.169314	indeterminate		2876.93	-0.040454	inverse		2876.93	-0.209768	inverse		0	0			-1.91433		-1.26886	not_prioritized	0.201675	0.0184525	0.110064	0	0.0660382	563	Clostridium | fatty-acid/CoA	clostridium	lipid/CoA biosynthesis	ceramide remodeling	gain/emergence	not_axis_evidence	FALSE	FALSE	Clostridium | fatty-acid/CoA | clostridium | lipid/CoA biosynthesis | ceramide remodeling | gain/emergence
H3_Clostridium_fatty_acid_CoA	clostridium	Clostridium	PWY66-429: fatty acid biosynthesis initiation (mitochondria)	gain	Ceramide (d43:1)	lipid	^ceramide	indeterminate	Complex lipid readout; not treated as a direct pathway substrate/product.	0	7177.78	334.614	0.637136	0.169029	0.0617864	0	42.0684	14313.5	0.358571	0.189256	0.148802	-0.196034	0.0188706	10	3	10	42.0684	-0.169314	inverse		14271.4	-0.040454	inverse		14313.5	-0.209768	inverse		0	0			-1.91433		-1.26886	not_prioritized	0.196034	0.0188706	0.107452	0	0.0644713	564	Clostridium | fatty-acid/CoA	clostridium	lipid/CoA biosynthesis	ceramide remodeling	gain/emergence	not_axis_evidence	FALSE	FALSE	Clostridium | fatty-acid/CoA | clostridium | lipid/CoA biosynthesis | ceramide remodeling | gain/emergence
H3_Clostridium_fatty_acid_CoA	clostridium	Clostridium	PANTOSYN-PWY: superpathway of coenzyme A biosynthesis I (bacteria)	gain	Ceramide (d41:1)	lipid	^ceramide	indeterminate	Complex lipid readout; not treated as a direct pathway substrate/product.	0	1254.63	152.026	1.50842	0.616956	0.283747	0	0	2509.26	0.476406	0.714053	0.519858	-0.195929	0.0129221	10	2	10	0	0.237647	indeterminate		2509.26	-0.194196	inverse		2509.26	0.0434514	positive		0	0			-1.2898		0.125924	not_prioritized	0.195929	0.0129221	0.104425	0	0.0626553	565	Clostridium | fatty-acid/CoA	clostridium	lipid/CoA biosynthesis	ceramide remodeling	gain/emergence	not_axis_evidence	FALSE	FALSE	Clostridium | fatty-acid/CoA | clostridium | lipid/CoA biosynthesis | ceramide remodeling | gain/emergence
H3_Clostridium_fatty_acid_CoA	clostridium	Clostridium	PWY-7851: coenzyme A biosynthesis II (eukaryotic)	gain	capric acid	metabolite	capric	indeterminate	No direct substrate/product relationship assigned.	0	912.736	241.173	2137.6	1658.5	3594.67	0	65.3242	1760.15	1829	1269	2048	-0.044799	-0.163936	10	3	10	65.3242	-560	inverse		1694.82	779	positive		1760.15	219	positive		0	0			-0.366113		0.163161	not_prioritized	0.044799	0.163936	0.104367	0	0.0626205	566	Clostridium | fatty-acid/CoA	clostridium	lipid/CoA biosynthesis	other metabolites	gain/emergence	not_axis_evidence	FALSE	FALSE	Clostridium | fatty-acid/CoA | clostridium | lipid/CoA biosynthesis | other metabolites | gain/emergence
H3_Clostridium_fatty_acid_CoA	clostridium	Clostridium	COA-PWY: coenzyme A biosynthesis I (prokaryotic)	gain	capric acid	metabolite	capric	indeterminate	No direct substrate/product relationship assigned.	0	1758.31	540.582	2137.6	1658.5	3594.67	0	72.9761	3443.64	1829	1269	2048	-0.0300679	-0.176228	10	3	10	72.9761	-560	inverse		3370.66	779	positive		3443.64	219	positive		0	0			-0.366113		0.163161	not_prioritized	0.0300679	0.176228	0.103148	0	0.0618889	567	Clostridium | fatty-acid/CoA	clostridium	lipid/CoA biosynthesis	other metabolites	gain/emergence	not_axis_evidence	FALSE	FALSE	Clostridium | fatty-acid/CoA | clostridium | lipid/CoA biosynthesis | other metabolites | gain/emergence
H3_Clostridium_fatty_acid_CoA	clostridium	Clostridium	COA-PWY-1: superpathway of coenzyme A biosynthesis III (mammals)	gain	capric acid	metabolite	capric	indeterminate	No direct substrate/product relationship assigned.	0	999.221	267.363	2137.6	1658.5	3594.67	0	37.2821	1961.16	1829	1269	2048	-0.0399608	-0.158191	10	3	10	37.2821	-560	inverse		1923.88	779	positive		1961.16	219	positive		0	0			-0.366113		0.163161	not_prioritized	0.0399608	0.158191	0.099076	0	0.0594456	568	Clostridium | fatty-acid/CoA	clostridium	lipid/CoA biosynthesis	other metabolites	gain/emergence	not_axis_evidence	FALSE	FALSE	Clostridium | fatty-acid/CoA | clostridium | lipid/CoA biosynthesis | other metabolites | gain/emergence
H3_Clostridium_fatty_acid_CoA	clostridium	Clostridium	COA-PWY: coenzyme A biosynthesis I (prokaryotic)	gain	Ceramide (d39:1)	lipid	^ceramide	indeterminate	Complex lipid readout; not treated as a direct pathway substrate/product.	0	1758.31	540.582	4.90308	4.13438	1.20931	0	72.9761	3443.64	2.15622	4.14822	4.12053	-0.0722674	0.118954	10	3	10	72.9761	1.992	positive		3370.66	-0.027692	inverse		3443.64	1.96431	positive		0	0			-0.246018		0.934325	not_prioritized	0.0722674	0.118954	0.0956108	0	0.0573665	569	Clostridium | fatty-acid/CoA	clostridium	lipid/CoA biosynthesis	ceramide remodeling	gain/emergence	not_axis_evidence	FALSE	FALSE	Clostridium | fatty-acid/CoA | clostridium | lipid/CoA biosynthesis | ceramide remodeling | gain/emergence
H3_Clostridium_fatty_acid_CoA	clostridium	Clostridium	PANTO-PWY: phosphopantothenate biosynthesis I	gain	Ceramide (d41:1)	lipid	^ceramide	indeterminate	Complex lipid readout; not treated as a direct pathway substrate/product.	0	1438.46	90.5553	1.50842	0.616956	0.283747	0	0	2876.93	0.476406	0.714053	0.519858	-0.174723	0.0146091	10	2	10	0	0.237647	indeterminate		2876.93	-0.194196	inverse		2876.93	0.0434514	positive		0	0			-1.2898		0.125924	not_prioritized	0.174723	0.0146091	0.094666	0	0.0567996	570	Clostridium | fatty-acid/CoA	clostridium	lipid/CoA biosynthesis	ceramide remodeling	gain/emergence	not_axis_evidence	FALSE	FALSE	Clostridium | fatty-acid/CoA | clostridium | lipid/CoA biosynthesis | ceramide remodeling | gain/emergence
H3_Clostridium_fatty_acid_CoA	clostridium	Clostridium	PWY-7851: coenzyme A biosynthesis II (eukaryotic)	gain	Ceramide (d39:1)	lipid	^ceramide	indeterminate	Complex lipid readout; not treated as a direct pathway substrate/product.	0	912.736	241.173	4.90308	4.13438	1.20931	0	65.3242	1760.15	2.15622	4.14822	4.12053	-0.0572978	0.129881	10	3	10	65.3242	1.992	positive		1694.82	-0.027692	inverse		1760.15	1.96431	positive		0	0			-0.246018		0.934325	not_prioritized	0.0572978	0.129881	0.0935894	0	0.0561537	571	Clostridium | fatty-acid/CoA	clostridium	lipid/CoA biosynthesis	ceramide remodeling	gain/emergence	not_axis_evidence	FALSE	FALSE	Clostridium | fatty-acid/CoA | clostridium | lipid/CoA biosynthesis | ceramide remodeling | gain/emergence
H3_Clostridium_fatty_acid_CoA	clostridium	Clostridium	PWY66-429: fatty acid biosynthesis initiation (mitochondria)	gain	Ceramide (d41:1)	lipid	^ceramide	indeterminate	Complex lipid readout; not treated as a direct pathway substrate/product.	0	7177.78	334.614	1.50842	0.616956	0.283747	0	42.0684	14313.5	0.476406	0.714053	0.519858	-0.168882	0.0153005	10	3	10	42.0684	0.237647	positive		14271.4	-0.194196	inverse		14313.5	0.0434514	positive		0	0			-1.2898		0.125924	not_prioritized	0.168882	0.0153005	0.0920913	0	0.0552548	572	Clostridium | fatty-acid/CoA	clostridium	lipid/CoA biosynthesis	ceramide remodeling	gain/emergence	not_axis_evidence	FALSE	FALSE	Clostridium | fatty-acid/CoA | clostridium | lipid/CoA biosynthesis | ceramide remodeling | gain/emergence
H3_Clostridium_fatty_acid_CoA	clostridium	Clostridium	COA-PWY-1: superpathway of coenzyme A biosynthesis III (mammals)	gain	Ceramide (d39:1)	lipid	^ceramide	indeterminate	Complex lipid readout; not treated as a direct pathway substrate/product.	0	999.221	267.363	4.90308	4.13438	1.20931	0	37.2821	1961.16	2.15622	4.14822	4.12053	-0.0575847	0.126464	10	3	10	37.2821	1.992	positive		1923.88	-0.027692	inverse		1961.16	1.96431	positive		0	0			-0.246018		0.934325	not_prioritized	0.0575847	0.126464	0.0920243	0	0.0552146	573	Clostridium | fatty-acid/CoA	clostridium	lipid/CoA biosynthesis	ceramide remodeling	gain/emergence	not_axis_evidence	FALSE	FALSE	Clostridium | fatty-acid/CoA | clostridium | lipid/CoA biosynthesis | ceramide remodeling | gain/emergence
H3_Clostridium_fatty_acid_CoA	clostridium	Clostridium	PWY66-429: fatty acid biosynthesis initiation (mitochondria)	gain	Ceramide (d39:1)	lipid	^ceramide	indeterminate	Complex lipid readout; not treated as a direct pathway substrate/product.	0	7177.78	334.614	4.90308	4.13438	1.20931	0	42.0684	14313.5	2.15622	4.14822	4.12053	0.0310156	0.152569	10	3	10	42.0684	1.992	positive		14271.4	-0.027692	inverse		14313.5	1.96431	positive		0	0			-0.246018		0.934325	not_prioritized	0.0310156	0.152569	0.0917923	0	0.0550754	574	Clostridium | fatty-acid/CoA	clostridium	lipid/CoA biosynthesis	ceramide remodeling	gain/emergence	not_axis_evidence	FALSE	FALSE	Clostridium | fatty-acid/CoA | clostridium | lipid/CoA biosynthesis | ceramide remodeling | gain/emergence
H3_Clostridium_fatty_acid_CoA	clostridium	Clostridium	PANTO-PWY: phosphopantothenate biosynthesis I	gain	Ceramide (d39:1)	lipid	^ceramide	indeterminate	Complex lipid readout; not treated as a direct pathway substrate/product.	0	1438.46	90.5553	4.90308	4.13438	1.20931	0	0	2876.93	2.15622	4.14822	4.12053	0.0242876	0.150684	10	2	10	0	1.992	indeterminate		2876.93	-0.027692	inverse		2876.93	1.96431	positive		0	0			-0.246018		0.934325	not_prioritized	0.0242876	0.150684	0.0874857	0	0.0524914	575	Clostridium | fatty-acid/CoA	clostridium	lipid/CoA biosynthesis	ceramide remodeling	gain/emergence	not_axis_evidence	FALSE	FALSE	Clostridium | fatty-acid/CoA | clostridium | lipid/CoA biosynthesis | ceramide remodeling | gain/emergence
H3_Clostridium_fatty_acid_CoA	clostridium	Clostridium	PWY-7851: coenzyme A biosynthesis II (eukaryotic)	gain	3-aminoisobutyric acid	metabolite	butyr	indeterminate	No direct substrate/product relationship assigned.	0	912.736	241.173	5722	3240	7247	0	65.3242	1760.15	3627	2606	3874	-0.0512858	-0.120247	10	3	10	65.3242	-1021	inverse		1694.82	1268	positive		1760.15	247	positive		0	0			-0.820526		0.0950472	not_prioritized	0.0512858	0.120247	0.0857664	0	0.0514598	576	Clostridium | fatty-acid/CoA	clostridium	lipid/CoA biosynthesis	other metabolites	gain/emergence	not_axis_evidence	FALSE	FALSE	Clostridium | fatty-acid/CoA | clostridium | lipid/CoA biosynthesis | other metabolites | gain/emergence
H3_Clostridium_fatty_acid_CoA	clostridium	Clostridium	PANTOSYN-PWY: superpathway of coenzyme A biosynthesis I (bacteria)	gain	capric acid	metabolite	capric	indeterminate	No direct substrate/product relationship assigned.	0	1254.63	152.026	2137.6	1658.5	3594.67	0	0	2509.26	1829	1269	2048	-0.0738568	-0.0878428	10	2	10	0	-560	indeterminate		2509.26	779	positive		2509.26	219	positive		0	0			-0.366113		0.163161	not_prioritized	0.0738568	0.0878428	0.0808498	0	0.0485099	577	Clostridium | fatty-acid/CoA	clostridium	lipid/CoA biosynthesis	other metabolites	gain/emergence	not_axis_evidence	FALSE	FALSE	Clostridium | fatty-acid/CoA | clostridium | lipid/CoA biosynthesis | other metabolites | gain/emergence
H3_Clostridium_fatty_acid_CoA	clostridium	Clostridium	COA-PWY-1: superpathway of coenzyme A biosynthesis III (mammals)	gain	3-aminoisobutyric acid	metabolite	butyr	indeterminate	No direct substrate/product relationship assigned.	0	999.221	267.363	5722	3240	7247	0	37.2821	1961.16	3627	2606	3874	-0.0434815	-0.116245	10	3	10	37.2821	-1021	inverse		1923.88	1268	positive		1961.16	247	positive		0	0			-0.820526		0.0950472	not_prioritized	0.0434815	0.116245	0.0798635	0	0.0479181	578	Clostridium | fatty-acid/CoA	clostridium	lipid/CoA biosynthesis	other metabolites	gain/emergence	not_axis_evidence	FALSE	FALSE	Clostridium | fatty-acid/CoA | clostridium | lipid/CoA biosynthesis | other metabolites | gain/emergence
H3_Clostridium_fatty_acid_CoA	clostridium	Clostridium	PANTO-PWY: phosphopantothenate biosynthesis I	gain	capric acid	metabolite	capric	indeterminate	No direct substrate/product relationship assigned.	0	1438.46	90.5553	2137.6	1658.5	3594.67	0	0	2876.93	1829	1269	2048	-0.0886386	-0.0638273	10	2	10	0	-560	indeterminate		2876.93	779	positive		2876.93	219	positive		0	0			-0.366113		0.163161	not_prioritized	0.0886386	0.0638273	0.0762329	0	0.0457398	579	Clostridium | fatty-acid/CoA	clostridium	lipid/CoA biosynthesis	other metabolites	gain/emergence	not_axis_evidence	FALSE	FALSE	Clostridium | fatty-acid/CoA | clostridium | lipid/CoA biosynthesis | other metabolites | gain/emergence
H3_Clostridium_fatty_acid_CoA	clostridium	Clostridium	PWY66-429: fatty acid biosynthesis initiation (mitochondria)	gain	capric acid	metabolite	capric	indeterminate	No direct substrate/product relationship assigned.	0	7177.78	334.614	2137.6	1658.5	3594.67	0	42.0684	14313.5	1829	1269	2048	-0.0935304	-0.057932	10	3	10	42.0684	-560	inverse		14271.4	779	positive		14313.5	219	positive		0	0			-0.366113		0.163161	not_prioritized	0.0935304	0.057932	0.0757312	0	0.0454387	580	Clostridium | fatty-acid/CoA	clostridium	lipid/CoA biosynthesis	other metabolites	gain/emergence	not_axis_evidence	FALSE	FALSE	Clostridium | fatty-acid/CoA | clostridium | lipid/CoA biosynthesis | other metabolites | gain/emergence
H3_Clostridium_fatty_acid_CoA	clostridium	Clostridium	PANTOSYN-PWY: superpathway of coenzyme A biosynthesis I (bacteria)	gain	Ceramide (d39:1)	lipid	^ceramide	indeterminate	Complex lipid readout; not treated as a direct pathway substrate/product.	0	1254.63	152.026	4.90308	4.13438	1.20931	0	0	2509.26	2.15622	4.14822	4.12053	0.000620971	0.144958	10	2	10	0	1.992	indeterminate		2509.26	-0.027692	inverse		2509.26	1.96431	positive		0	0			-0.246018		0.934325	not_prioritized	0.000620971	0.144958	0.0727897	0	0.0436738	581	Clostridium | fatty-acid/CoA	clostridium	lipid/CoA biosynthesis	ceramide remodeling	gain/emergence	not_axis_evidence	FALSE	FALSE	Clostridium | fatty-acid/CoA | clostridium | lipid/CoA biosynthesis | ceramide remodeling | gain/emergence
H3_Clostridium_fatty_acid_CoA	clostridium	Clostridium	COA-PWY: coenzyme A biosynthesis I (prokaryotic)	gain	3-aminoisobutyric acid	metabolite	butyr	indeterminate	No direct substrate/product relationship assigned.	0	1758.31	540.582	5722	3240	7247	0	72.9761	3443.64	3627	2606	3874	-0.00517733	-0.0624546	10	3	10	72.9761	-1021	inverse		3370.66	1268	positive		3443.64	247	positive		0	0			-0.820526		0.0950472	not_prioritized	0.00517733	0.0624546	0.033816	0	0.0202896	582	Clostridium | fatty-acid/CoA	clostridium	lipid/CoA biosynthesis	other metabolites	gain/emergence	not_axis_evidence	FALSE	FALSE	Clostridium | fatty-acid/CoA | clostridium | lipid/CoA biosynthesis | other metabolites | gain/emergence
H4_Bifidobacterium_carbohydrate_fermentation	bifidobacterium	Bifidobacterium	PWY-5100: pyruvate fermentation to acetate and lactate II	gain	indole-3-lactate	metabolite	lactate	positive	Fermentation end-product relative to fermentation output.	0	70.9071	39.7382	842	2475	4450.33	0	98.4254	43.3889	693	3018	1932	0.709395	0.783644	10	4	10	98.4254	2325	positive	TRUE	-55.0364	-1086	positive	TRUE	43.3889	1239	positive	TRUE	3	3	1		1.55554		1.47917	candidate_link	0.709395	0.783644	0.746519	1	0.847912	1	Bifidobacterium | carbohydrate/fermentation	bifidobacterium	fermentation/organic acids	fermentation acids	gain/emergence	mechanistic_pair	FALSE	TRUE	Bifidobacterium | carbohydrate/fermentation | bifidobacterium | fermentation/organic acids | fermentation acids | gain/emergence
H4_Bifidobacterium_carbohydrate_fermentation	bifidobacterium	Bifidobacterium	PWY-5100: pyruvate fermentation to acetate and lactate II	gain	lactic acid	metabolite	lactic acid	positive	Fermentation end-product relative to fermentation output.	0	70.9071	39.7382	16200.4	436385	1182961	0	98.4254	43.3889	7115	652997	219773	0.588498	0.814625	10	4	10	98.4254	645882	positive	TRUE	-55.0364	-433224	positive	TRUE	43.3889	212658	positive	TRUE	3	3	1		4.7515		4.94901	candidate_link	0.588498	0.814625	0.701562	1	0.820937	2	Bifidobacterium | carbohydrate/fermentation	bifidobacterium	fermentation/organic acids	fermentation acids	gain/emergence	mechanistic_pair	FALSE	TRUE	Bifidobacterium | carbohydrate/fermentation | bifidobacterium | fermentation/organic acids | fermentation acids | gain/emergence
H4_Bifidobacterium_carbohydrate_fermentation	bifidobacterium	Bifidobacterium	PWY-5384: sucrose degradation IV (sucrose phosphorylase)	gain	fructose	metabolite	fructose	inverse	Carbohydrate substrate relative to degradation/utilization.	0	129.09	105.508	1115.4	35843.5	57705	0	207.357	50.8232	1423	56771	14916	0.88934	0.894606	10	4	10	207.357	55348	positive	FALSE	-156.534	-41855	positive	FALSE	50.8232	13493	positive	FALSE	3	0	0		5.00608		3.38985	strong_association_not_expected_direction_concordant	0.88934	0.894606	0.891973	0	0.535184	3	Bifidobacterium | carbohydrate/fermentation	bifidobacterium	carbohydrate/inositol metabolism	carbohydrate metabolites	gain/emergence	mechanistic_pair	TRUE	FALSE	Bifidobacterium | carbohydrate/fermentation | bifidobacterium | carbohydrate/inositol metabolism | carbohydrate metabolites | gain/emergence
H4_Bifidobacterium_carbohydrate_fermentation	bifidobacterium	Bifidobacterium	PWY-5100: pyruvate fermentation to acetate and lactate II	gain	fructose	metabolite	fructose	inverse	Carbohydrate substrate relative to degradation/utilization.	0	70.9071	39.7382	1115.4	35843.5	57705	0	98.4254	43.3889	1423	56771	14916	0.800643	0.8559	10	4	10	98.4254	55348	positive	FALSE	-55.0364	-41855	positive	FALSE	43.3889	13493	positive	FALSE	3	0	0		5.00608		3.38985	strong_association_not_expected_direction_concordant	0.800643	0.8559	0.828271	0	0.496963	4	Bifidobacterium | carbohydrate/fermentation	bifidobacterium	fermentation/organic acids	carbohydrate metabolites	gain/emergence	mechanistic_pair	TRUE	FALSE	Bifidobacterium | carbohydrate/fermentation | bifidobacterium | fermentation/organic acids | carbohydrate metabolites | gain/emergence
H4_Bifidobacterium_carbohydrate_fermentation	bifidobacterium	Bifidobacterium	PWY-5384: sucrose degradation IV (sucrose phosphorylase)	gain	indole-3-lactate	metabolite	lactate	indeterminate	No sufficiently direct substrate/product relationship from the available labels.	0	129.09	105.508	842	2475	4450.33	0	207.357	50.8232	693	3018	1932	0.805518	0.816835	10	4	10	207.357	2325	positive		-156.534	-1086	positive		50.8232	1239	positive		0	0			1.55554		1.47917	candidate_link	0.805518	0.816835	0.811177	0	0.486706	5	Bifidobacterium | carbohydrate/fermentation	bifidobacterium	carbohydrate/inositol metabolism	fermentation acids	gain/emergence	associated_state_marker_pair	TRUE	FALSE	Bifidobacterium | carbohydrate/fermentation | bifidobacterium | carbohydrate/inositol metabolism | fermentation acids | gain/emergence
H4_Bifidobacterium_carbohydrate_fermentation	bifidobacterium	Bifidobacterium	PWY-5100: pyruvate fermentation to acetate and lactate II	gain	phosphoenolpyruvate	metabolite	pyruvate	indeterminate	No sufficiently direct substrate/product relationship from the available labels.	0	70.9071	39.7382	794.8	5124.5	1902	0	98.4254	43.3889	854	5796	4453	0.832694	0.784004	10	4	10	98.4254	4942	positive		-55.0364	-1343	positive		43.3889	3599	positive		0	0			2.68875		2.38247	candidate_link	0.832694	0.784004	0.808349	0	0.485009	6	Bifidobacterium | carbohydrate/fermentation	bifidobacterium	fermentation/organic acids	carbohydrate metabolites	gain/emergence	associated_state_marker_pair	TRUE	FALSE	Bifidobacterium | carbohydrate/fermentation | bifidobacterium | fermentation/organic acids | carbohydrate metabolites | gain/emergence
H4_Bifidobacterium_carbohydrate_fermentation	bifidobacterium	Bifidobacterium	PWY-5384: sucrose degradation IV (sucrose phosphorylase)	gain	lactic acid	metabolite	lactic acid	indeterminate	No sufficiently direct substrate/product relationship from the available labels.	0	129.09	105.508	16200.4	436385	1182961	0	207.357	50.8232	7115	652997	219773	0.681074	0.850817	10	4	10	207.357	645882	positive		-156.534	-433224	positive		50.8232	212658	positive		0	0			4.7515		4.94901	candidate_link	0.681074	0.850817	0.765945	0	0.459567	7	Bifidobacterium | carbohydrate/fermentation	bifidobacterium	carbohydrate/inositol metabolism	fermentation acids	gain/emergence	not_axis_evidence	FALSE	FALSE	Bifidobacterium | carbohydrate/fermentation | bifidobacterium | carbohydrate/inositol metabolism | fermentation acids | gain/emergence
H4_Bifidobacterium_carbohydrate_fermentation	bifidobacterium	Bifidobacterium	PWY-7238: sucrose biosynthesis II	gain	phosphoenolpyruvate	metabolite	pyruvate	indeterminate	No sufficiently direct substrate/product relationship from the available labels.	0	191.58	83.1693	794.8	5124.5	1902	0	352.755	30.4048	854	5796	4453	0.790015	0.70846	10	4	10	352.755	4942	positive		-322.35	-1343	positive		30.4048	3599	positive		0	0			2.68875		2.38247	candidate_link	0.790015	0.70846	0.749238	0	0.449543	8	Bifidobacterium | carbohydrate/fermentation	bifidobacterium	carbohydrate/inositol metabolism	carbohydrate metabolites	gain/emergence	not_axis_evidence	FALSE	FALSE	Bifidobacterium | carbohydrate/fermentation | bifidobacterium | carbohydrate/inositol metabolism | carbohydrate metabolites | gain/emergence
H4_Bifidobacterium_carbohydrate_fermentation	bifidobacterium	Bifidobacterium	PWY-5941: glycogen degradation II	gain	phosphoenolpyruvate	metabolite	pyruvate	indeterminate	No sufficiently direct substrate/product relationship from the available labels.	0	188.524	92.1525	794.8	5124.5	1902	0	342.433	34.615	854	5796	4453	0.783843	0.703031	10	4	10	342.433	4942	positive		-307.818	-1343	positive		34.615	3599	positive		0	0			2.68875		2.38247	candidate_link	0.783843	0.703031	0.743437	0	0.446062	9	Bifidobacterium | carbohydrate/fermentation	bifidobacterium	carbohydrate/inositol metabolism	carbohydrate metabolites	gain/emergence	not_axis_evidence	FALSE	FALSE	Bifidobacterium | carbohydrate/fermentation | bifidobacterium | carbohydrate/inositol metabolism | carbohydrate metabolites | gain/emergence
H4_Bifidobacterium_carbohydrate_fermentation	bifidobacterium	Bifidobacterium	PWY-5100: pyruvate fermentation to acetate and lactate II	gain	3-phenyllactic acid	metabolite	lactic acid	positive	Fermentation end-product relative to fermentation output.	0	70.9071	39.7382	5405.8	3555	6343.33	0	98.4254	43.3889	7027	4859	2251	0.355658	0.588803	10	4	10	98.4254	-2168	inverse	FALSE	-55.0364	-2608	positive	TRUE	43.3889	-4776	inverse	FALSE	3	1	0.333333		-0.604659		-1.64234	not_prioritized	0.355658	0.588803	0.472231	0.333333	0.416672	10	Bifidobacterium | carbohydrate/fermentation	bifidobacterium	fermentation/organic acids	fermentation acids	gain/emergence	not_axis_evidence	FALSE	FALSE	Bifidobacterium | carbohydrate/fermentation | bifidobacterium | fermentation/organic acids | fermentation acids | gain/emergence
H4_Bifidobacterium_carbohydrate_fermentation	bifidobacterium	Bifidobacterium	PWY-5384: sucrose degradation IV (sucrose phosphorylase)	gain	phosphoenolpyruvate	metabolite	pyruvate	indeterminate	No sufficiently direct substrate/product relationship from the available labels.	0	129.09	105.508	794.8	5124.5	1902	0	207.357	50.8232	854	5796	4453	0.6942	0.656634	10	4	10	207.357	4942	positive		-156.534	-1343	positive		50.8232	3599	positive		0	0			2.68875		2.38247	candidate_link	0.6942	0.656634	0.675417	0	0.40525	11	Bifidobacterium | carbohydrate/fermentation	bifidobacterium	carbohydrate/inositol metabolism	carbohydrate metabolites	gain/emergence	not_axis_evidence	FALSE	FALSE	Bifidobacterium | carbohydrate/fermentation | bifidobacterium | carbohydrate/inositol metabolism | carbohydrate metabolites | gain/emergence
H4_Bifidobacterium_carbohydrate_fermentation	bifidobacterium	Bifidobacterium	PWY-5941: glycogen degradation II	gain	fructose	metabolite	fructose	inverse	Carbohydrate substrate relative to degradation/utilization.	0	188.524	92.1525	1115.4	35843.5	57705	0	342.433	34.615	1423	56771	14916	0.662203	0.6546	10	4	10	342.433	55348	positive	FALSE	-307.818	-41855	positive	FALSE	34.615	13493	positive	FALSE	3	0	0		5.00608		3.38985	strong_association_not_expected_direction_concordant	0.662203	0.6546	0.658402	0	0.395041	12	Bifidobacterium | carbohydrate/fermentation	bifidobacterium	carbohydrate/inositol metabolism	carbohydrate metabolites	gain/emergence	not_axis_evidence	FALSE	FALSE	Bifidobacterium | carbohydrate/fermentation | bifidobacterium | carbohydrate/inositol metabolism | carbohydrate metabolites | gain/emergence
H4_Bifidobacterium_carbohydrate_fermentation	bifidobacterium	Bifidobacterium	PWY-5100: pyruvate fermentation to acetate and lactate II	gain	4-hydroxyphenylacetic acid	metabolite	acetic acid	positive	Fermentation end-product relative to fermentation output.	0	70.9071	39.7382	6191.6	484	690.667	0	98.4254	43.3889	5013	591	377	-0.590522	-0.244489	10	4	10	98.4254	-4422	inverse	FALSE	-55.0364	-214	positive	TRUE	43.3889	-4636	inverse	FALSE	3	1	0.333333		-3.67723		-3.73304	not_prioritized	0.590522	0.244489	0.417505	0.333333	0.383836	13	Bifidobacterium | carbohydrate/fermentation	bifidobacterium	fermentation/organic acids	other metabolites	gain/emergence	not_axis_evidence	FALSE	FALSE	Bifidobacterium | carbohydrate/fermentation | bifidobacterium | fermentation/organic acids | other metabolites | gain/emergence
H4_Bifidobacterium_carbohydrate_fermentation	bifidobacterium	Bifidobacterium	PWY-7238: sucrose biosynthesis II	gain	fructose	metabolite	fructose	indeterminate	No sufficiently direct substrate/product relationship from the available labels.	0	191.58	83.1693	1115.4	35843.5	57705	0	352.755	30.4048	1423	56771	14916	0.61949	0.617763	10	4	10	352.755	55348	positive		-322.35	-41855	positive		30.4048	13493	positive		0	0			5.00608		3.38985	candidate_link	0.61949	0.617763	0.618626	0	0.371176	14	Bifidobacterium | carbohydrate/fermentation	bifidobacterium	carbohydrate/inositol metabolism	carbohydrate metabolites	gain/emergence	not_axis_evidence	FALSE	FALSE	Bifidobacterium | carbohydrate/fermentation | bifidobacterium | carbohydrate/inositol metabolism | carbohydrate metabolites | gain/emergence
H4_Bifidobacterium_carbohydrate_fermentation	bifidobacterium	Bifidobacterium	PWY-5384: sucrose degradation IV (sucrose phosphorylase)	gain	3-phenyllactic acid	metabolite	lactic acid	indeterminate	No sufficiently direct substrate/product relationship from the available labels.	0	129.09	105.508	5405.8	3555	6343.33	0	207.357	50.8232	7027	4859	2251	0.497025	0.670922	10	4	10	207.357	-2168	inverse		-156.534	-2608	positive		50.8232	-4776	inverse		0	0			-0.604659		-1.64234	candidate_link	0.497025	0.670922	0.583973	0	0.350384	15	Bifidobacterium | carbohydrate/fermentation	bifidobacterium	carbohydrate/inositol metabolism	fermentation acids	gain/emergence	not_axis_evidence	FALSE	FALSE	Bifidobacterium | carbohydrate/fermentation | bifidobacterium | carbohydrate/inositol metabolism | fermentation acids | gain/emergence
H4_Bifidobacterium_carbohydrate_fermentation	bifidobacterium	Bifidobacterium	PWY-5941: glycogen degradation II	gain	lactic acid	metabolite	lactic acid	indeterminate	No sufficiently direct substrate/product relationship from the available labels.	0	188.524	92.1525	16200.4	436385	1182961	0	342.433	34.615	7115	652997	219773	0.477951	0.675233	10	4	10	342.433	645882	positive		-307.818	-433224	positive		34.615	212658	positive		0	0			4.7515		4.94901	candidate_link	0.477951	0.675233	0.576592	0	0.345955	16	Bifidobacterium | carbohydrate/fermentation	bifidobacterium	carbohydrate/inositol metabolism	fermentation acids	gain/emergence	not_axis_evidence	FALSE	FALSE	Bifidobacterium | carbohydrate/fermentation | bifidobacterium | carbohydrate/inositol metabolism | fermentation acids | gain/emergence
H4_Bifidobacterium_carbohydrate_fermentation	bifidobacterium	Bifidobacterium	PWY-7238: sucrose biosynthesis II	gain	lactic acid	metabolite	lactic acid	indeterminate	No sufficiently direct substrate/product relationship from the available labels.	0	191.58	83.1693	16200.4	436385	1182961	0	352.755	30.4048	7115	652997	219773	0.440749	0.648952	10	4	10	352.755	645882	positive		-322.35	-433224	positive		30.4048	212658	positive		0	0			4.7515		4.94901	candidate_link	0.440749	0.648952	0.544851	0	0.32691	17	Bifidobacterium | carbohydrate/fermentation	bifidobacterium	carbohydrate/inositol metabolism	fermentation acids	gain/emergence	not_axis_evidence	FALSE	FALSE	Bifidobacterium | carbohydrate/fermentation | bifidobacterium | carbohydrate/inositol metabolism | fermentation acids | gain/emergence
H4_Bifidobacterium_carbohydrate_fermentation	bifidobacterium	Bifidobacterium	PWY-5941: glycogen degradation II	gain	indole-3-lactate	metabolite	lactate	indeterminate	No sufficiently direct substrate/product relationship from the available labels.	0	188.524	92.1525	842	2475	4450.33	0	342.433	34.615	693	3018	1932	0.539442	0.539193	10	4	10	342.433	2325	positive		-307.818	-1086	positive		34.615	1239	positive		0	0			1.55554		1.47917	not_prioritized	0.539442	0.539193	0.539318	0	0.323591	18	Bifidobacterium | carbohydrate/fermentation	bifidobacterium	carbohydrate/inositol metabolism	fermentation acids	gain/emergence	not_axis_evidence	FALSE	FALSE	Bifidobacterium | carbohydrate/fermentation | bifidobacterium | carbohydrate/inositol metabolism | fermentation acids | gain/emergence
H4_Bifidobacterium_carbohydrate_fermentation	bifidobacterium	Bifidobacterium	PWY-7238: sucrose biosynthesis II	gain	indole-3-lactate	metabolite	lactate	indeterminate	No sufficiently direct substrate/product relationship from the available labels.	0	191.58	83.1693	842	2475	4450.33	0	352.755	30.4048	693	3018	1932	0.493321	0.50011	10	4	10	352.755	2325	positive		-322.35	-1086	positive		30.4048	1239	positive		0	0			1.55554		1.47917	not_prioritized	0.493321	0.50011	0.496715	0	0.298029	19	Bifidobacterium | carbohydrate/fermentation	bifidobacterium	carbohydrate/inositol metabolism	fermentation acids	gain/emergence	not_axis_evidence	FALSE	FALSE	Bifidobacterium | carbohydrate/fermentation | bifidobacterium | carbohydrate/inositol metabolism | fermentation acids | gain/emergence
H4_Bifidobacterium_carbohydrate_fermentation	bifidobacterium	Bifidobacterium	PWY-5100: pyruvate fermentation to acetate and lactate II	gain	indole-3-acetate	metabolite	acetate	positive	Fermentation end-product relative to fermentation output.	0	70.9071	39.7382	9288.6	727	875.333	0	98.4254	43.3889	1987	876	578	-0.472392	0.0199313	10	4	10	98.4254	-1111	inverse	FALSE	-55.0364	-298	positive	TRUE	43.3889	-1409	inverse	FALSE	3	1	0.333333		-3.67543		-1.78145	not_prioritized	0.472392	0.0199313	0.246162	0.333333	0.28103	20	Bifidobacterium | carbohydrate/fermentation	bifidobacterium	fermentation/organic acids	fermentation acids	gain/emergence	not_axis_evidence	FALSE	FALSE	Bifidobacterium | carbohydrate/fermentation | bifidobacterium | fermentation/organic acids | fermentation acids | gain/emergence
H4_Bifidobacterium_carbohydrate_fermentation	bifidobacterium	Bifidobacterium	PWY-5100: pyruvate fermentation to acetate and lactate II	gain	sucrose	metabolite	sucrose	inverse	Carbohydrate substrate relative to degradation/utilization.	0	70.9071	39.7382	2182	31818	33597.3	0	98.4254	43.3889	1678	26804	36832	0.350405	0.0617218	10	4	10	98.4254	25126	positive	FALSE	-55.0364	10028	inverse	TRUE	43.3889	35154	positive	FALSE	3	1	0.333333		3.86612		4.45615	not_prioritized	0.350405	0.0617218	0.206063	0.333333	0.256971	21	Bifidobacterium | carbohydrate/fermentation	bifidobacterium	fermentation/organic acids	carbohydrate metabolites	gain/emergence	not_axis_evidence	FALSE	FALSE	Bifidobacterium | carbohydrate/fermentation | bifidobacterium | fermentation/organic acids | carbohydrate metabolites | gain/emergence
H4_Bifidobacterium_carbohydrate_fermentation	bifidobacterium	Bifidobacterium	PWY-5384: sucrose degradation IV (sucrose phosphorylase)	gain	sucrose	metabolite	sucrose	inverse	Carbohydrate substrate relative to degradation/utilization.	0	129.09	105.508	2182	31818	33597.3	0	207.357	50.8232	1678	26804	36832	0.296225	-0.0909479	10	4	10	207.357	25126	positive	FALSE	-156.534	10028	inverse	TRUE	50.8232	35154	positive	FALSE	3	1	0.333333		3.86612		4.45615	not_prioritized	0.296225	0.0909479	0.193586	0.333333	0.249485	22	Bifidobacterium | carbohydrate/fermentation	bifidobacterium	carbohydrate/inositol metabolism	carbohydrate metabolites	gain/emergence	not_axis_evidence	FALSE	FALSE	Bifidobacterium | carbohydrate/fermentation | bifidobacterium | carbohydrate/inositol metabolism | carbohydrate metabolites | gain/emergence
H4_Bifidobacterium_carbohydrate_fermentation	bifidobacterium	Bifidobacterium	PWY-5941: glycogen degradation II	gain	4-hydroxyphenylacetic acid	metabolite	acetic acid	indeterminate	No sufficiently direct substrate/product relationship from the available labels.	0	188.524	92.1525	6191.6	484	690.667	0	342.433	34.615	5013	591	377	-0.496822	-0.272952	10	4	10	342.433	-4422	inverse		-307.818	-214	positive		34.615	-4636	inverse		0	0			-3.67723		-3.73304	not_prioritized	0.496822	0.272952	0.384887	0	0.230932	23	Bifidobacterium | carbohydrate/fermentation	bifidobacterium	carbohydrate/inositol metabolism	other metabolites	gain/emergence	not_axis_evidence	FALSE	FALSE	Bifidobacterium | carbohydrate/fermentation | bifidobacterium | carbohydrate/inositol metabolism | other metabolites | gain/emergence
H4_Bifidobacterium_carbohydrate_fermentation	bifidobacterium	Bifidobacterium	PWY-7238: sucrose biosynthesis II	gain	4-hydroxyphenylacetic acid	metabolite	acetic acid	indeterminate	No sufficiently direct substrate/product relationship from the available labels.	0	191.58	83.1693	6191.6	484	690.667	0	352.755	30.4048	5013	591	377	-0.479634	-0.282537	10	4	10	352.755	-4422	inverse		-322.35	-214	positive		30.4048	-4636	inverse		0	0			-3.67723		-3.73304	not_prioritized	0.479634	0.282537	0.381086	0	0.228651	24	Bifidobacterium | carbohydrate/fermentation	bifidobacterium	carbohydrate/inositol metabolism	other metabolites	gain/emergence	not_axis_evidence	FALSE	FALSE	Bifidobacterium | carbohydrate/fermentation | bifidobacterium | carbohydrate/inositol metabolism | other metabolites | gain/emergence
H4_Bifidobacterium_carbohydrate_fermentation	bifidobacterium	Bifidobacterium	PWY-5384: sucrose degradation IV (sucrose phosphorylase)	gain	4-hydroxyphenylacetic acid	metabolite	acetic acid	indeterminate	No sufficiently direct substrate/product relationship from the available labels.	0	129.09	105.508	6191.6	484	690.667	0	207.357	50.8232	5013	591	377	-0.538551	-0.182176	10	4	10	207.357	-4422	inverse		-156.534	-214	positive		50.8232	-4636	inverse		0	0			-3.67723		-3.73304	not_prioritized	0.538551	0.182176	0.360364	0	0.216218	25	Bifidobacterium | carbohydrate/fermentation	bifidobacterium	carbohydrate/inositol metabolism	other metabolites	gain/emergence	not_axis_evidence	FALSE	FALSE	Bifidobacterium | carbohydrate/fermentation | bifidobacterium | carbohydrate/inositol metabolism | other metabolites | gain/emergence
H4_Bifidobacterium_carbohydrate_fermentation	bifidobacterium	Bifidobacterium	PWY-5941: glycogen degradation II	gain	sucrose	metabolite	sucrose	inverse	Carbohydrate substrate relative to degradation/utilization.	0	188.524	92.1525	2182	31818	33597.3	0	342.433	34.615	1678	26804	36832	0.248538	-0.00680317	10	4	10	342.433	25126	positive	FALSE	-307.818	10028	inverse	TRUE	34.615	35154	positive	FALSE	3	1	0.333333		3.86612		4.45615	not_prioritized	0.248538	0.00680317	0.127671	0.333333	0.209936	26	Bifidobacterium | carbohydrate/fermentation	bifidobacterium	carbohydrate/inositol metabolism	carbohydrate metabolites	gain/emergence	not_axis_evidence	FALSE	FALSE	Bifidobacterium | carbohydrate/fermentation | bifidobacterium | carbohydrate/inositol metabolism | carbohydrate metabolites | gain/emergence
H4_Bifidobacterium_carbohydrate_fermentation	bifidobacterium	Bifidobacterium	PWY-5100: pyruvate fermentation to acetate and lactate II	gain	glucose-6-phosphate	metabolite	glucose	indeterminate	No sufficiently direct substrate/product relationship from the available labels.	0	70.9071	39.7382	1354.6	233.5	270.333	0	98.4254	43.3889	684	268	199	-0.533356	-0.117947	10	4	10	98.4254	-416	inverse		-55.0364	-69	positive		43.3889	-485	inverse		0	0			-2.53637		-1.78123	not_prioritized	0.533356	0.117947	0.325651	0	0.195391	27	Bifidobacterium | carbohydrate/fermentation	bifidobacterium	fermentation/organic acids	carbohydrate metabolites	gain/emergence	not_axis_evidence	FALSE	FALSE	Bifidobacterium | carbohydrate/fermentation | bifidobacterium | fermentation/organic acids | carbohydrate metabolites | gain/emergence
H4_Bifidobacterium_carbohydrate_fermentation	bifidobacterium	Bifidobacterium	PWY-5941: glycogen degradation II	gain	3-phenyllactic acid	metabolite	lactic acid	indeterminate	No sufficiently direct substrate/product relationship from the available labels.	0	188.524	92.1525	5405.8	3555	6343.33	0	342.433	34.615	7027	4859	2251	0.27172	0.378703	10	4	10	342.433	-2168	inverse		-307.818	-2608	positive		34.615	-4776	inverse		0	0			-0.604659		-1.64234	not_prioritized	0.27172	0.378703	0.325212	0	0.195127	28	Bifidobacterium | carbohydrate/fermentation	bifidobacterium	carbohydrate/inositol metabolism	fermentation acids	gain/emergence	not_axis_evidence	FALSE	FALSE	Bifidobacterium | carbohydrate/fermentation | bifidobacterium | carbohydrate/inositol metabolism | fermentation acids | gain/emergence
H4_Bifidobacterium_carbohydrate_fermentation	bifidobacterium	Bifidobacterium	PWY-5384: sucrose degradation IV (sucrose phosphorylase)	gain	glucose-6-phosphate	metabolite	glucose	indeterminate	No sufficiently direct substrate/product relationship from the available labels.	0	129.09	105.508	1354.6	233.5	270.333	0	207.357	50.8232	684	268	199	-0.490489	-0.0853782	10	4	10	207.357	-416	inverse		-156.534	-69	positive		50.8232	-485	inverse		0	0			-2.53637		-1.78123	not_prioritized	0.490489	0.0853782	0.287934	0	0.17276	29	Bifidobacterium | carbohydrate/fermentation	bifidobacterium	carbohydrate/inositol metabolism	carbohydrate metabolites	gain/emergence	not_axis_evidence	FALSE	FALSE	Bifidobacterium | carbohydrate/fermentation | bifidobacterium | carbohydrate/inositol metabolism | carbohydrate metabolites | gain/emergence
H4_Bifidobacterium_carbohydrate_fermentation	bifidobacterium	Bifidobacterium	PWY-7238: sucrose biosynthesis II	gain	3-phenyllactic acid	metabolite	lactic acid	indeterminate	No sufficiently direct substrate/product relationship from the available labels.	0	191.58	83.1693	5405.8	3555	6343.33	0	352.755	30.4048	7027	4859	2251	0.237395	0.338159	10	4	10	352.755	-2168	inverse		-322.35	-2608	positive		30.4048	-4776	inverse		0	0			-0.604659		-1.64234	not_prioritized	0.237395	0.338159	0.287777	0	0.172666	30	Bifidobacterium | carbohydrate/fermentation	bifidobacterium	carbohydrate/inositol metabolism	fermentation acids	gain/emergence	not_axis_evidence	FALSE	FALSE	Bifidobacterium | carbohydrate/fermentation | bifidobacterium | carbohydrate/inositol metabolism | fermentation acids | gain/emergence
H4_Bifidobacterium_carbohydrate_fermentation	bifidobacterium	Bifidobacterium	PWY-5941: glycogen degradation II	gain	glucose-6-phosphate	metabolite	glucose	indeterminate	No sufficiently direct substrate/product relationship from the available labels.	0	188.524	92.1525	1354.6	233.5	270.333	0	342.433	34.615	684	268	199	-0.442145	-0.106872	10	4	10	342.433	-416	inverse		-307.818	-69	positive		34.615	-485	inverse		0	0			-2.53637		-1.78123	not_prioritized	0.442145	0.106872	0.274508	0	0.164705	31	Bifidobacterium | carbohydrate/fermentation	bifidobacterium	carbohydrate/inositol metabolism	carbohydrate metabolites	gain/emergence	not_axis_evidence	FALSE	FALSE	Bifidobacterium | carbohydrate/fermentation | bifidobacterium | carbohydrate/inositol metabolism | carbohydrate metabolites | gain/emergence
H4_Bifidobacterium_carbohydrate_fermentation	bifidobacterium	Bifidobacterium	PWY-7238: sucrose biosynthesis II	gain	glucose-6-phosphate	metabolite	glucose	indeterminate	No sufficiently direct substrate/product relationship from the available labels.	0	191.58	83.1693	1354.6	233.5	270.333	0	352.755	30.4048	684	268	199	-0.425538	-0.109646	10	4	10	352.755	-416	inverse		-322.35	-69	positive		30.4048	-485	inverse		0	0			-2.53637		-1.78123	not_prioritized	0.425538	0.109646	0.267592	0	0.160555	32	Bifidobacterium | carbohydrate/fermentation	bifidobacterium	carbohydrate/inositol metabolism	carbohydrate metabolites	gain/emergence	not_axis_evidence	FALSE	FALSE	Bifidobacterium | carbohydrate/fermentation | bifidobacterium | carbohydrate/inositol metabolism | carbohydrate metabolites | gain/emergence
H4_Bifidobacterium_carbohydrate_fermentation	bifidobacterium	Bifidobacterium	PWY-5941: glycogen degradation II	gain	glucose	metabolite	glucose	inverse	Carbohydrate substrate relative to degradation/utilization.	0	188.524	92.1525	7666	240063	401759	0	342.433	34.615	5949	280646	199480	0.367645	0.166399	10	4	10	342.433	274697	positive	FALSE	-307.818	-81166	positive	FALSE	34.615	193531	positive	FALSE	3	0	0		4.9688		5.06745	not_prioritized	0.367645	0.166399	0.267022	0	0.160213	33	Bifidobacterium | carbohydrate/fermentation	bifidobacterium	carbohydrate/inositol metabolism	carbohydrate metabolites	gain/emergence	not_axis_evidence	FALSE	FALSE	Bifidobacterium | carbohydrate/fermentation | bifidobacterium | carbohydrate/inositol metabolism | carbohydrate metabolites | gain/emergence
H4_Bifidobacterium_carbohydrate_fermentation	bifidobacterium	Bifidobacterium	PWY-7238: sucrose biosynthesis II	gain	glucose	metabolite	glucose	indeterminate	No sufficiently direct substrate/product relationship from the available labels.	0	191.58	83.1693	7666	240063	401759	0	352.755	30.4048	5949	280646	199480	0.349249	0.184271	10	4	10	352.755	274697	positive		-322.35	-81166	positive		30.4048	193531	positive		0	0			4.9688		5.06745	not_prioritized	0.349249	0.184271	0.26676	0	0.160056	34	Bifidobacterium | carbohydrate/fermentation	bifidobacterium	carbohydrate/inositol metabolism	carbohydrate metabolites	gain/emergence	not_axis_evidence	FALSE	FALSE	Bifidobacterium | carbohydrate/fermentation | bifidobacterium | carbohydrate/inositol metabolism | carbohydrate metabolites | gain/emergence
H4_Bifidobacterium_carbohydrate_fermentation	bifidobacterium	Bifidobacterium	PWY-5100: pyruvate fermentation to acetate and lactate II	gain	glucose	metabolite	glucose	inverse	Carbohydrate substrate relative to degradation/utilization.	0	70.9071	39.7382	7666	240063	401759	0	98.4254	43.3889	5949	280646	199480	0.36856	-0.11802	10	4	10	98.4254	274697	positive	FALSE	-55.0364	-81166	positive	FALSE	43.3889	193531	positive	FALSE	3	0	0		4.9688		5.06745	not_prioritized	0.36856	0.11802	0.24329	0	0.145974	35	Bifidobacterium | carbohydrate/fermentation	bifidobacterium	fermentation/organic acids	carbohydrate metabolites	gain/emergence	not_axis_evidence	FALSE	FALSE	Bifidobacterium | carbohydrate/fermentation | bifidobacterium | fermentation/organic acids | carbohydrate metabolites | gain/emergence
H4_Bifidobacterium_carbohydrate_fermentation	bifidobacterium	Bifidobacterium	PWY-5100: pyruvate fermentation to acetate and lactate II	gain	galactose	metabolite	galactose	inverse	Carbohydrate substrate relative to degradation/utilization.	0	70.9071	39.7382	31254.4	1.05654e+06	2133700	0	98.4254	43.3889	12761	1168589	944482	0.318755	-0.159999	10	4	10	98.4254	1155828	positive	FALSE	-55.0364	-224107	positive	FALSE	43.3889	931721	positive	FALSE	3	0	0		5.07914		6.20971	not_prioritized	0.318755	0.159999	0.239377	0	0.143626	36	Bifidobacterium | carbohydrate/fermentation	bifidobacterium	fermentation/organic acids	carbohydrate metabolites	gain/emergence	not_axis_evidence	FALSE	FALSE	Bifidobacterium | carbohydrate/fermentation | bifidobacterium | fermentation/organic acids | carbohydrate metabolites | gain/emergence
H4_Bifidobacterium_carbohydrate_fermentation	bifidobacterium	Bifidobacterium	PWY-5384: sucrose degradation IV (sucrose phosphorylase)	gain	indole-3-acetate	metabolite	acetate	indeterminate	No sufficiently direct substrate/product relationship from the available labels.	0	129.09	105.508	9288.6	727	875.333	0	207.357	50.8232	1987	876	578	-0.433002	0.0402663	10	4	10	207.357	-1111	inverse		-156.534	-298	positive		50.8232	-1409	inverse		0	0			-3.67543		-1.78145	not_prioritized	0.433002	0.0402663	0.236634	0	0.141981	37	Bifidobacterium | carbohydrate/fermentation	bifidobacterium	carbohydrate/inositol metabolism	fermentation acids	gain/emergence	not_axis_evidence	FALSE	FALSE	Bifidobacterium | carbohydrate/fermentation | bifidobacterium | carbohydrate/inositol metabolism | fermentation acids | gain/emergence
H4_Bifidobacterium_carbohydrate_fermentation	bifidobacterium	Bifidobacterium	PWY-5941: glycogen degradation II	gain	3,6-anhydro-D-galactose	metabolite	galactose	indeterminate	No sufficiently direct substrate/product relationship from the available labels.	0	188.524	92.1525	495.2	15933.5	4999	0	342.433	34.615	212	4691	27176	0.118821	-0.33176	10	4	10	342.433	4479	positive		-307.818	22485	inverse		34.615	26964	positive		0	0			5.00791		7.00213	not_prioritized	0.118821	0.33176	0.22529	0	0.135174	38	Bifidobacterium | carbohydrate/fermentation	bifidobacterium	carbohydrate/inositol metabolism	carbohydrate metabolites	gain/emergence	not_axis_evidence	FALSE	FALSE	Bifidobacterium | carbohydrate/fermentation | bifidobacterium | carbohydrate/inositol metabolism | carbohydrate metabolites | gain/emergence
H4_Bifidobacterium_carbohydrate_fermentation	bifidobacterium	Bifidobacterium	PWY-7238: sucrose biosynthesis II	gain	3,6-anhydro-D-galactose	metabolite	galactose	indeterminate	No sufficiently direct substrate/product relationship from the available labels.	0	191.58	83.1693	495.2	15933.5	4999	0	352.755	30.4048	212	4691	27176	0.102926	-0.343781	10	4	10	352.755	4479	positive		-322.35	22485	inverse		30.4048	26964	positive		0	0			5.00791		7.00213	not_prioritized	0.102926	0.343781	0.223353	0	0.134012	39	Bifidobacterium | carbohydrate/fermentation	bifidobacterium	carbohydrate/inositol metabolism	carbohydrate metabolites	gain/emergence	not_axis_evidence	FALSE	FALSE	Bifidobacterium | carbohydrate/fermentation | bifidobacterium | carbohydrate/inositol metabolism | carbohydrate metabolites | gain/emergence
H4_Bifidobacterium_carbohydrate_fermentation	bifidobacterium	Bifidobacterium	PWY-5384: sucrose degradation IV (sucrose phosphorylase)	gain	glucose	metabolite	glucose	inverse	Carbohydrate substrate relative to degradation/utilization.	0	129.09	105.508	7666	240063	401759	0	207.357	50.8232	5949	280646	199480	0.362516	-0.0794932	10	4	10	207.357	274697	positive	FALSE	-156.534	-81166	positive	FALSE	50.8232	193531	positive	FALSE	3	0	0		4.9688		5.06745	not_prioritized	0.362516	0.0794932	0.221005	0	0.132603	40	Bifidobacterium | carbohydrate/fermentation	bifidobacterium	carbohydrate/inositol metabolism	carbohydrate metabolites	gain/emergence	not_axis_evidence	FALSE	FALSE	Bifidobacterium | carbohydrate/fermentation | bifidobacterium | carbohydrate/inositol metabolism | carbohydrate metabolites | gain/emergence
H4_Bifidobacterium_carbohydrate_fermentation	bifidobacterium	Bifidobacterium	PWY-5100: pyruvate fermentation to acetate and lactate II	gain	fructose-6-phosphate	metabolite	fructose	indeterminate	No sufficiently direct substrate/product relationship from the available labels.	0	70.9071	39.7382	842.4	342	399	0	98.4254	43.3889	660	477	207	-0.395518	0.040977	10	4	10	98.4254	-183	inverse		-55.0364	-270	positive		43.3889	-453	inverse		0	0			-1.30051		-1.67284	not_prioritized	0.395518	0.040977	0.218247	0	0.130948	41	Bifidobacterium | carbohydrate/fermentation	bifidobacterium	fermentation/organic acids	carbohydrate metabolites	gain/emergence	not_axis_evidence	FALSE	FALSE	Bifidobacterium | carbohydrate/fermentation | bifidobacterium | fermentation/organic acids | carbohydrate metabolites | gain/emergence
H4_Bifidobacterium_carbohydrate_fermentation	bifidobacterium	Bifidobacterium	PWY-5384: sucrose degradation IV (sucrose phosphorylase)	gain	galactose	metabolite	galactose	inverse	Carbohydrate substrate relative to degradation/utilization.	0	129.09	105.508	31254.4	1.05654e+06	2133700	0	207.357	50.8232	12761	1168589	944482	0.324766	-0.10933	10	4	10	207.357	1155828	positive	FALSE	-156.534	-224107	positive	FALSE	50.8232	931721	positive	FALSE	3	0	0		5.07914		6.20971	not_prioritized	0.324766	0.10933	0.217048	0	0.130229	42	Bifidobacterium | carbohydrate/fermentation	bifidobacterium	carbohydrate/inositol metabolism	carbohydrate metabolites	gain/emergence	not_axis_evidence	FALSE	FALSE	Bifidobacterium | carbohydrate/fermentation | bifidobacterium | carbohydrate/inositol metabolism | carbohydrate metabolites | gain/emergence
H4_Bifidobacterium_carbohydrate_fermentation	bifidobacterium	Bifidobacterium	PWY-5384: sucrose degradation IV (sucrose phosphorylase)	gain	fructose-6-phosphate	metabolite	fructose	indeterminate	No sufficiently direct substrate/product relationship from the available labels.	0	129.09	105.508	842.4	342	399	0	207.357	50.8232	660	477	207	-0.335864	0.0834883	10	4	10	207.357	-183	inverse		-156.534	-270	positive		50.8232	-453	inverse		0	0			-1.30051		-1.67284	not_prioritized	0.335864	0.0834883	0.209676	0	0.125806	43	Bifidobacterium | carbohydrate/fermentation	bifidobacterium	carbohydrate/inositol metabolism	carbohydrate metabolites	gain/emergence	not_axis_evidence	FALSE	FALSE	Bifidobacterium | carbohydrate/fermentation | bifidobacterium | carbohydrate/inositol metabolism | carbohydrate metabolites | gain/emergence
H4_Bifidobacterium_carbohydrate_fermentation	bifidobacterium	Bifidobacterium	PWY-5941: glycogen degradation II	gain	galactose	metabolite	galactose	inverse	Carbohydrate substrate relative to degradation/utilization.	0	188.524	92.1525	31254.4	1.05654e+06	2133700	0	342.433	34.615	12761	1168589	944482	0.309108	0.107448	10	4	10	342.433	1155828	positive	FALSE	-307.818	-224107	positive	FALSE	34.615	931721	positive	FALSE	3	0	0		5.07914		6.20971	not_prioritized	0.309108	0.107448	0.208278	0	0.124967	44	Bifidobacterium | carbohydrate/fermentation	bifidobacterium	carbohydrate/inositol metabolism	carbohydrate metabolites	gain/emergence	not_axis_evidence	FALSE	FALSE	Bifidobacterium | carbohydrate/fermentation | bifidobacterium | carbohydrate/inositol metabolism | carbohydrate metabolites | gain/emergence
H4_Bifidobacterium_carbohydrate_fermentation	bifidobacterium	Bifidobacterium	PWY-7238: sucrose biosynthesis II	gain	galactose	metabolite	galactose	indeterminate	No sufficiently direct substrate/product relationship from the available labels.	0	191.58	83.1693	31254.4	1.05654e+06	2133700	0	352.755	30.4048	12761	1168589	944482	0.28762	0.121442	10	4	10	352.755	1155828	positive		-322.35	-224107	positive		30.4048	931721	positive		0	0			5.07914		6.20971	not_prioritized	0.28762	0.121442	0.204531	0	0.122719	45	Bifidobacterium | carbohydrate/fermentation	bifidobacterium	carbohydrate/inositol metabolism	carbohydrate metabolites	gain/emergence	not_axis_evidence	FALSE	FALSE	Bifidobacterium | carbohydrate/fermentation | bifidobacterium | carbohydrate/inositol metabolism | carbohydrate metabolites | gain/emergence
H4_Bifidobacterium_carbohydrate_fermentation	bifidobacterium	Bifidobacterium	PWY-5941: glycogen degradation II	gain	indole-3-acetate	metabolite	acetate	indeterminate	No sufficiently direct substrate/product relationship from the available labels.	0	188.524	92.1525	9288.6	727	875.333	0	342.433	34.615	1987	876	578	-0.397483	-0.00566007	10	4	10	342.433	-1111	inverse		-307.818	-298	positive		34.615	-1409	inverse		0	0			-3.67543		-1.78145	not_prioritized	0.397483	0.00566007	0.201571	0	0.120943	46	Bifidobacterium | carbohydrate/fermentation	bifidobacterium	carbohydrate/inositol metabolism	fermentation acids	gain/emergence	not_axis_evidence	FALSE	FALSE	Bifidobacterium | carbohydrate/fermentation | bifidobacterium | carbohydrate/inositol metabolism | fermentation acids | gain/emergence
H4_Bifidobacterium_carbohydrate_fermentation	bifidobacterium	Bifidobacterium	PWY-7238: sucrose biosynthesis II	gain	indole-3-acetate	metabolite	acetate	indeterminate	No sufficiently direct substrate/product relationship from the available labels.	0	191.58	83.1693	9288.6	727	875.333	0	352.755	30.4048	1987	876	578	-0.383168	-0.0116405	10	4	10	352.755	-1111	inverse		-322.35	-298	positive		30.4048	-1409	inverse		0	0			-3.67543		-1.78145	not_prioritized	0.383168	0.0116405	0.197404	0	0.118443	47	Bifidobacterium | carbohydrate/fermentation	bifidobacterium	carbohydrate/inositol metabolism	fermentation acids	gain/emergence	not_axis_evidence	FALSE	FALSE	Bifidobacterium | carbohydrate/fermentation | bifidobacterium | carbohydrate/inositol metabolism | fermentation acids | gain/emergence
H4_Bifidobacterium_carbohydrate_fermentation	bifidobacterium	Bifidobacterium	PWY-5100: pyruvate fermentation to acetate and lactate II	gain	3,6-anhydro-D-galactose	metabolite	galactose	indeterminate	No sufficiently direct substrate/product relationship from the available labels.	0	70.9071	39.7382	495.2	15933.5	4999	0	98.4254	43.3889	212	4691	27176	0.38892	3.6829e-05	10	4	10	98.4254	4479	positive		-55.0364	22485	inverse		43.3889	26964	positive		0	0			5.00791		7.00213	not_prioritized	0.38892	3.6829e-05	0.194478	0	0.116687	48	Bifidobacterium | carbohydrate/fermentation	bifidobacterium	fermentation/organic acids	carbohydrate metabolites	gain/emergence	not_axis_evidence	FALSE	FALSE	Bifidobacterium | carbohydrate/fermentation | bifidobacterium | fermentation/organic acids | carbohydrate metabolites | gain/emergence
H4_Bifidobacterium_carbohydrate_fermentation	bifidobacterium	Bifidobacterium	PWY-5384: sucrose degradation IV (sucrose phosphorylase)	gain	3,6-anhydro-D-galactose	metabolite	galactose	indeterminate	No sufficiently direct substrate/product relationship from the available labels.	0	129.09	105.508	495.2	15933.5	4999	0	207.357	50.8232	212	4691	27176	0.228807	-0.14334	10	4	10	207.357	4479	positive		-156.534	22485	inverse		50.8232	26964	positive		0	0			5.00791		7.00213	not_prioritized	0.228807	0.14334	0.186073	0	0.111644	49	Bifidobacterium | carbohydrate/fermentation	bifidobacterium	carbohydrate/inositol metabolism	carbohydrate metabolites	gain/emergence	not_axis_evidence	FALSE	FALSE	Bifidobacterium | carbohydrate/fermentation | bifidobacterium | carbohydrate/inositol metabolism | carbohydrate metabolites | gain/emergence
H4_Bifidobacterium_carbohydrate_fermentation	bifidobacterium	Bifidobacterium	PWY-5941: glycogen degradation II	gain	fructose-6-phosphate	metabolite	fructose	indeterminate	No sufficiently direct substrate/product relationship from the available labels.	0	188.524	92.1525	842.4	342	399	0	342.433	34.615	660	477	207	-0.284811	0.0746031	10	4	10	342.433	-183	inverse		-307.818	-270	positive		34.615	-453	inverse		0	0			-1.30051		-1.67284	not_prioritized	0.284811	0.0746031	0.179707	0	0.107824	50	Bifidobacterium | carbohydrate/fermentation	bifidobacterium	carbohydrate/inositol metabolism	carbohydrate metabolites	gain/emergence	not_axis_evidence	FALSE	FALSE	Bifidobacterium | carbohydrate/fermentation | bifidobacterium | carbohydrate/inositol metabolism | carbohydrate metabolites | gain/emergence
H4_Bifidobacterium_carbohydrate_fermentation	bifidobacterium	Bifidobacterium	PWY-7238: sucrose biosynthesis II	gain	fructose-6-phosphate	metabolite	fructose	indeterminate	No sufficiently direct substrate/product relationship from the available labels.	0	191.58	83.1693	842.4	342	399	0	352.755	30.4048	660	477	207	-0.269426	0.0721076	10	4	10	352.755	-183	inverse		-322.35	-270	positive		30.4048	-453	inverse		0	0			-1.30051		-1.67284	not_prioritized	0.269426	0.0721076	0.170767	0	0.10246	51	Bifidobacterium | carbohydrate/fermentation	bifidobacterium	carbohydrate/inositol metabolism	carbohydrate metabolites	gain/emergence	not_axis_evidence	FALSE	FALSE	Bifidobacterium | carbohydrate/fermentation | bifidobacterium | carbohydrate/inositol metabolism | carbohydrate metabolites | gain/emergence
H4_Bifidobacterium_carbohydrate_fermentation	bifidobacterium	Bifidobacterium	PWY-7238: sucrose biosynthesis II	gain	sucrose	metabolite	sucrose	indeterminate	No sufficiently direct substrate/product relationship from the available labels.	0	191.58	83.1693	2182	31818	33597.3	0	352.755	30.4048	1678	26804	36832	0.240581	0.0172073	10	4	10	352.755	25126	positive		-322.35	10028	inverse		30.4048	35154	positive		0	0			3.86612		4.45615	not_prioritized	0.240581	0.0172073	0.128894	0	0.0773364	52	Bifidobacterium | carbohydrate/fermentation	bifidobacterium	carbohydrate/inositol metabolism	carbohydrate metabolites	gain/emergence	not_axis_evidence	FALSE	FALSE	Bifidobacterium | carbohydrate/fermentation | bifidobacterium | carbohydrate/inositol metabolism | carbohydrate metabolites | gain/emergence
H5_Loss_Bacteroides_Fusobacterium_Odoribacter	bacteroides	Bacteroides	PWY-6609: adenine and adenosine salvage III	loss	5'-deoxy-5'-methylthioadenosine	metabolite	adenosine	inverse	Potential salvage substrate.	708.407	0	247.225	841.6	405.5	464	343.542	0	0	220	460	351	0.892935	0.663212	10	6	10	-343.542	240	inverse	TRUE	0	-109	indeterminate		-343.542	131	inverse	TRUE	2	2	1		-1.05343		0.673968	candidate_link	0.892935	0.663212	0.778074	1	0.866844	1	Early taxa | functional loss	bacteroides	purine/nucleotide metabolism	purine metabolites	loss/deactivation	not_axis_evidence	FALSE	FALSE	Early taxa | functional loss | bacteroides | purine/nucleotide metabolism | purine metabolites | loss/deactivation
H5_Loss_Bacteroides_Fusobacterium_Odoribacter	bacteroides	Bacteroides	PWY-6609: adenine and adenosine salvage III	loss	adenosine	metabolite	adenosine	inverse	Potential salvage substrate.	708.407	0	247.225	3296	262	365.333	343.542	0	0	283	335	189	0.845665	0.695333	10	6	10	-343.542	52	inverse	TRUE	0	-146	indeterminate		-343.542	-94	positive	FALSE	2	1	0.5		-3.65308		-0.582416	strong_association_not_expected_direction_concordant	0.845665	0.695333	0.770499	0.5	0.6623	2	Early taxa | functional loss	bacteroides	purine/nucleotide metabolism	purine metabolites	loss/deactivation	not_axis_evidence	FALSE	FALSE	Early taxa | functional loss | bacteroides | purine/nucleotide metabolism | purine metabolites | loss/deactivation
H5_Loss_Bacteroides_Fusobacterium_Odoribacter	bacteroides	Bacteroides	PWY-5695: inosine 5'-phosphate degradation	loss	hypoxanthine	metabolite	hypoxanthine;xanthine	positive	Compatible with downstream degradation relationship.	536.144	0	161.987	29031.2	4396.5	1437.33	414.419	0	0	15807	7592	1201	0.398808	-0.466665	10	6	10	-414.419	-8215	positive	TRUE	0	-6391	indeterminate		-414.419	-14606	positive	TRUE	2	2	1		-2.72318		-3.71826	not_prioritized	0.398808	0.466665	0.432736	1	0.659642	3	Early taxa | functional loss	bacteroides	purine/nucleotide metabolism	purine metabolites	loss/deactivation	not_axis_evidence	FALSE	FALSE	Early taxa | functional loss | bacteroides | purine/nucleotide metabolism | purine metabolites | loss/deactivation
H5_Loss_Bacteroides_Fusobacterium_Odoribacter	bacteroides	Bacteroides	HISDEG-PWY: L-histidine degradation I	loss	glucose	metabolite	glucose	inverse	Carbohydrate substrate relative to degradation/utilization.	1027.68	0	257.247	7666	240063	401759	1750.36	0	0	5949	280646	199480	-0.606129	-0.21491	10	6	10	-1750.36	274697	inverse	TRUE	0	-81166	indeterminate		-1750.36	193531	inverse	TRUE	2	2	1		4.9688		5.06745	candidate_link	0.606129	0.21491	0.410519	1	0.646312	4	Early taxa | functional loss	bacteroides	amino-acid metabolism	carbohydrate metabolites	loss/deactivation	not_axis_evidence	FALSE	FALSE	Early taxa | functional loss | bacteroides | amino-acid metabolism | carbohydrate metabolites | loss/deactivation
H5_Loss_Bacteroides_Fusobacterium_Odoribacter	bacteroides	Bacteroides	HISDEG-PWY: L-histidine degradation I	loss	xanthine	metabolite	xanthine	positive	Compatible with downstream degradation relationship.	1027.68	0	257.247	31872.4	4792	1129.67	1750.36	0	0	29265	8485	1099	0.641369	0.171691	10	6	10	-1750.36	-20780	positive	TRUE	0	-7386	indeterminate		-1750.36	-28166	positive	TRUE	2	2	1		-2.73361		-4.73491	candidate_link	0.641369	0.171691	0.40653	1	0.643918	5	Early taxa | functional loss	bacteroides	amino-acid metabolism	purine metabolites	loss/deactivation	not_axis_evidence	FALSE	FALSE	Early taxa | functional loss | bacteroides | amino-acid metabolism | purine metabolites | loss/deactivation
H5_Loss_Bacteroides_Fusobacterium_Odoribacter	bacteroides	Bacteroides	HISDEG-PWY: L-histidine degradation I	loss	galactose	metabolite	galactose	inverse	Carbohydrate substrate relative to degradation/utilization.	1027.68	0	257.247	31254.4	1.05654e+06	2133700	1750.36	0	0	12761	1168589	944482	-0.576098	-0.171631	10	6	10	-1750.36	1155828	inverse	TRUE	0	-224107	indeterminate		-1750.36	931721	inverse	TRUE	2	2	1		5.07914		6.20971	not_prioritized	0.576098	0.171631	0.373865	1	0.624319	6	Early taxa | functional loss	bacteroides	amino-acid metabolism	carbohydrate metabolites	loss/deactivation	not_axis_evidence	FALSE	FALSE	Early taxa | functional loss | bacteroides | amino-acid metabolism | carbohydrate metabolites | loss/deactivation
H5_Loss_Bacteroides_Fusobacterium_Odoribacter	bacteroides	Bacteroides	HISDEG-PWY: L-histidine degradation I	loss	hypoxanthine	metabolite	hypoxanthine;xanthine	positive	Compatible with downstream degradation relationship.	1027.68	0	257.247	29031.2	4396.5	1437.33	1750.36	0	0	15807	7592	1201	0.479205	-0.266414	10	6	10	-1750.36	-8215	positive	TRUE	0	-6391	indeterminate		-1750.36	-14606	positive	TRUE	2	2	1		-2.72318		-3.71826	not_prioritized	0.479205	0.266414	0.37281	1	0.623686	7	Early taxa | functional loss	bacteroides	amino-acid metabolism	purine metabolites	loss/deactivation	not_axis_evidence	FALSE	FALSE	Early taxa | functional loss | bacteroides | amino-acid metabolism | purine metabolites | loss/deactivation
H5_Loss_Bacteroides_Fusobacterium_Odoribacter	bacteroides	Bacteroides	PWY-5695: inosine 5'-phosphate degradation	loss	xanthine	metabolite	xanthine	positive	Compatible with downstream degradation relationship.	536.144	0	161.987	31872.4	4792	1129.67	414.419	0	0	29265	8485	1099	0.470938	-0.273201	10	6	10	-414.419	-20780	positive	TRUE	0	-7386	indeterminate		-414.419	-28166	positive	TRUE	2	2	1		-2.73361		-4.73491	not_prioritized	0.470938	0.273201	0.37207	1	0.623242	8	Early taxa | functional loss	bacteroides	purine/nucleotide metabolism	purine metabolites	loss/deactivation	not_axis_evidence	FALSE	FALSE	Early taxa | functional loss | bacteroides | purine/nucleotide metabolism | purine metabolites | loss/deactivation
H5_Loss_Bacteroides_Fusobacterium_Odoribacter	bacteroides	Bacteroides	PWY-5695: inosine 5'-phosphate degradation	loss	adenosine	metabolite	adenosine	positive	Compatible with downstream degradation relationship.	536.144	0	161.987	3296	262	365.333	414.419	0	0	283	335	189	0.806598	0.574002	10	6	10	-414.419	52	inverse	FALSE	0	-146	indeterminate		-414.419	-94	positive	TRUE	2	1	0.5		-3.65308		-0.582416	strong_association_not_expected_direction_concordant	0.806598	0.574002	0.6903	0.5	0.61418	9	Early taxa | functional loss	bacteroides	purine/nucleotide metabolism	purine metabolites	loss/deactivation	not_axis_evidence	FALSE	FALSE	Early taxa | functional loss | bacteroides | purine/nucleotide metabolism | purine metabolites | loss/deactivation
H5_Loss_Bacteroides_Fusobacterium_Odoribacter	bacteroides	Bacteroides	PWY-5030: L-histidine degradation III	loss	adenosine	metabolite	adenosine	positive	Compatible with downstream degradation relationship.	644.483	0	225.874	3296	262	365.333	436.483	0	0	283	335	189	0.786489	0.560322	10	6	10	-436.483	52	inverse	FALSE	0	-146	indeterminate		-436.483	-94	positive	TRUE	2	1	0.5		-3.65308		-0.582416	strong_association_not_expected_direction_concordant	0.786489	0.560322	0.673406	0.5	0.604043	10	Early taxa | functional loss	bacteroides	amino-acid metabolism	purine metabolites	loss/deactivation	not_axis_evidence	FALSE	FALSE	Early taxa | functional loss | bacteroides | amino-acid metabolism | purine metabolites | loss/deactivation
H5_Loss_Bacteroides_Fusobacterium_Odoribacter	bacteroides	Bacteroides	PWY-5030: L-histidine degradation III	loss	glucose	metabolite	glucose	inverse	Carbohydrate substrate relative to degradation/utilization.	644.483	0	225.874	7666	240063	401759	436.483	0	0	5949	280646	199480	-0.58952	-0.0828015	10	6	10	-436.483	274697	inverse	TRUE	0	-81166	indeterminate		-436.483	193531	inverse	TRUE	2	2	1		4.9688		5.06745	not_prioritized	0.58952	0.0828015	0.336161	1	0.601696	11	Early taxa | functional loss	bacteroides	amino-acid metabolism	carbohydrate metabolites	loss/deactivation	not_axis_evidence	FALSE	FALSE	Early taxa | functional loss | bacteroides | amino-acid metabolism | carbohydrate metabolites | loss/deactivation
H5_Loss_Bacteroides_Fusobacterium_Odoribacter	fusobacterium	Fusobacterium	GLYCOGENSYNTH-PWY: glycogen biosynthesis I (from ADP-D-Glucose)	loss	PE (38:6)	lipid	^pe\b	indeterminate	Complex lipid readout; not treated as a direct pathway substrate/product.	282.604	0	54.612	0.118262	0.0167117	0.0172392	45.3188	0	0		0.0184651	0.0149583	0.999545		5	6	5	-45.3188		indeterminate		0	-0.00350681	indeterminate		-45.3188		indeterminate		0	0			-2.82306			not_prioritized	0.999545		0.999545	0	0.599727	12	Early taxa | functional loss	fusobacterium	carbohydrate/inositol metabolism	PE remodeling	loss/deactivation	not_axis_evidence	FALSE	FALSE	Early taxa | functional loss | fusobacterium | carbohydrate/inositol metabolism | PE remodeling | loss/deactivation
H5_Loss_Bacteroides_Fusobacterium_Odoribacter	bacteroides	Bacteroides	PWY-5030: L-histidine degradation III	loss	hypoxanthine	metabolite	hypoxanthine;xanthine	positive	Compatible with downstream degradation relationship.	644.483	0	225.874	29031.2	4396.5	1437.33	436.483	0	0	15807	7592	1201	0.525212	-0.129445	10	6	10	-436.483	-8215	positive	TRUE	0	-6391	indeterminate		-436.483	-14606	positive	TRUE	2	2	1		-2.72318		-3.71826	not_prioritized	0.525212	0.129445	0.327329	1	0.596397	13	Early taxa | functional loss	bacteroides	amino-acid metabolism	purine metabolites	loss/deactivation	not_axis_evidence	FALSE	FALSE	Early taxa | functional loss | bacteroides | amino-acid metabolism | purine metabolites | loss/deactivation
H5_Loss_Bacteroides_Fusobacterium_Odoribacter	bacteroides	Bacteroides	PWY-5030: L-histidine degradation III	loss	galactose	metabolite	galactose	inverse	Carbohydrate substrate relative to degradation/utilization.	644.483	0	225.874	31254.4	1.05654e+06	2133700	436.483	0	0	12761	1168589	944482	-0.565792	-0.0816653	10	6	10	-436.483	1155828	inverse	TRUE	0	-224107	indeterminate		-436.483	931721	inverse	TRUE	2	2	1		5.07914		6.20971	not_prioritized	0.565792	0.0816653	0.323729	1	0.594237	14	Early taxa | functional loss	bacteroides	amino-acid metabolism	carbohydrate metabolites	loss/deactivation	not_axis_evidence	FALSE	FALSE	Early taxa | functional loss | bacteroides | amino-acid metabolism | carbohydrate metabolites | loss/deactivation
H5_Loss_Bacteroides_Fusobacterium_Odoribacter	bacteroides	Bacteroides	PWY-5695: inosine 5'-phosphate degradation	loss	adenosine-5-monophosphate	metabolite	adenosine	positive	Compatible with downstream degradation relationship.	536.144	0	161.987	1308	174	838	414.419	0	0	719	149	199	0.514765	-0.119808	10	6	10	-414.419	-570	positive	TRUE	0	50	indeterminate		-414.419	-520	positive	TRUE	2	2	1		-2.9102		-1.85322	not_prioritized	0.514765	0.119808	0.317287	1	0.590372	15	Early taxa | functional loss	bacteroides	purine/nucleotide metabolism	purine metabolites	loss/deactivation	not_axis_evidence	FALSE	FALSE	Early taxa | functional loss | bacteroides | purine/nucleotide metabolism | purine metabolites | loss/deactivation
H5_Loss_Bacteroides_Fusobacterium_Odoribacter	bacteroides	Bacteroides	PWY-5030: L-histidine degradation III	loss	adenosine-5-monophosphate	metabolite	adenosine	positive	Compatible with downstream degradation relationship.	644.483	0	225.874	1308	174	838	436.483	0	0	719	149	199	0.579953	0.0502647	10	6	10	-436.483	-570	positive	TRUE	0	50	indeterminate		-436.483	-520	positive	TRUE	2	2	1		-2.9102		-1.85322	not_prioritized	0.579953	0.0502647	0.315109	1	0.589065	16	Early taxa | functional loss	bacteroides	amino-acid metabolism	purine metabolites	loss/deactivation	not_axis_evidence	FALSE	FALSE	Early taxa | functional loss | bacteroides | amino-acid metabolism | purine metabolites | loss/deactivation
H5_Loss_Bacteroides_Fusobacterium_Odoribacter	bacteroides	Bacteroides	PWY-5695: inosine 5'-phosphate degradation	loss	glucose	metabolite	glucose	inverse	Carbohydrate substrate relative to degradation/utilization.	536.144	0	161.987	7666	240063	401759	414.419	0	0	5949	280646	199480	-0.548243	-0.0811008	10	6	10	-414.419	274697	inverse	TRUE	0	-81166	indeterminate		-414.419	193531	inverse	TRUE	2	2	1		4.9688		5.06745	not_prioritized	0.548243	0.0811008	0.314672	1	0.588803	17	Early taxa | functional loss	bacteroides	purine/nucleotide metabolism	carbohydrate metabolites	loss/deactivation	not_axis_evidence	FALSE	FALSE	Early taxa | functional loss | bacteroides | purine/nucleotide metabolism | carbohydrate metabolites | loss/deactivation
H5_Loss_Bacteroides_Fusobacterium_Odoribacter	bacteroides	Bacteroides	PWY-6124: inosine-5'-phosphate biosynthesis II	loss	SM (d36:2)	lipid	^sm\b	indeterminate	Complex lipid readout; not treated as a direct pathway substrate/product.	982.775	0	295.075	0.40111	0.022655	0.018973	837.609	0	0	0.181507	0.0225705	0.0227394	0.956637	0.998656	7	6	7	-837.609	-0.158937	positive		0	0.000168962	indeterminate		-837.609	-0.158768	positive		0	0			-4.1461		-2.99676	candidate_link	0.956637	0.998656	0.977647	0	0.586588	18	Early taxa | functional loss	bacteroides	purine/nucleotide metabolism	SM remodeling	loss/deactivation	associated_state_marker_pair	TRUE	FALSE	Early taxa | functional loss | bacteroides | purine/nucleotide metabolism | SM remodeling | loss/deactivation
H5_Loss_Bacteroides_Fusobacterium_Odoribacter	fusobacterium	Fusobacterium	PWY-7013: (S)-propane-1,2-diol degradation	loss	SM (d36:2)	lipid	^sm\b	indeterminate	Complex lipid readout; not treated as a direct pathway substrate/product.	52.3065	0	0	0.40111	0.022655	0.018973	0	0	0	0.181507	0.0225705	0.0227394	0.976635		7	4	7	0	-0.158937	indeterminate		0	0.000168962	indeterminate		0	-0.158768	indeterminate		0	0			-4.1461		-2.99676	candidate_link	0.976635		0.976635	0	0.585981	19	Early taxa | functional loss	fusobacterium	other functional metabolism	SM remodeling	loss/deactivation	not_axis_evidence	FALSE	FALSE	Early taxa | functional loss | fusobacterium | other functional metabolism | SM remodeling | loss/deactivation
H5_Loss_Bacteroides_Fusobacterium_Odoribacter	bacteroides	Bacteroides	PWY-6123: inosine-5'-phosphate biosynthesis I	loss	SM (d36:2)	lipid	^sm\b	indeterminate	Complex lipid readout; not treated as a direct pathway substrate/product.	979.002	0	281.074	0.40111	0.022655	0.018973	829.865	0	0	0.181507	0.0225705	0.0227394	0.952271	0.998656	7	6	7	-829.865	-0.158937	positive		0	0.000168962	indeterminate		-829.865	-0.158768	positive		0	0			-4.1461		-2.99676	candidate_link	0.952271	0.998656	0.975464	0	0.585278	20	Early taxa | functional loss	bacteroides	purine/nucleotide metabolism	SM remodeling	loss/deactivation	associated_state_marker_pair	TRUE	FALSE	Early taxa | functional loss | bacteroides | purine/nucleotide metabolism | SM remodeling | loss/deactivation
H5_Loss_Bacteroides_Fusobacterium_Odoribacter	bacteroides	Bacteroides	PWY-6609: adenine and adenosine salvage III	loss	SM (d36:2)	lipid	^sm\b	indeterminate	Complex lipid readout; not treated as a direct pathway substrate/product.	708.407	0	247.225	0.40111	0.022655	0.018973	343.542	0	0	0.181507	0.0225705	0.0227394	0.952177	0.998656	7	6	7	-343.542	-0.158937	positive		0	0.000168962	indeterminate		-343.542	-0.158768	positive		0	0			-4.1461		-2.99676	candidate_link	0.952177	0.998656	0.975417	0	0.58525	21	Early taxa | functional loss	bacteroides	purine/nucleotide metabolism	SM remodeling	loss/deactivation	associated_state_marker_pair	TRUE	FALSE	Early taxa | functional loss | bacteroides | purine/nucleotide metabolism | SM remodeling | loss/deactivation
H5_Loss_Bacteroides_Fusobacterium_Odoribacter	fusobacterium	Fusobacterium	PWY0-1477: ethanolamine utilization	loss	SM (d36:2)	lipid	^sm\b	indeterminate	Complex lipid readout; not treated as a direct pathway substrate/product.	28.9435	0	0	0.40111	0.022655	0.018973	0	0	0	0.181507	0.0225705	0.0227394	0.975183		7	2	7	0	-0.158937	indeterminate		0	0.000168962	indeterminate		0	-0.158768	indeterminate		0	0			-4.1461		-2.99676	candidate_link	0.975183		0.975183	0	0.58511	22	Early taxa | functional loss	fusobacterium	fermentation/organic acids	SM remodeling	loss/deactivation	not_axis_evidence	FALSE	FALSE	Early taxa | functional loss | fusobacterium | fermentation/organic acids | SM remodeling | loss/deactivation
H5_Loss_Bacteroides_Fusobacterium_Odoribacter	fusobacterium	Fusobacterium	PWY-5941: glycogen degradation II	loss	SM (d36:2)	lipid	^sm\b	indeterminate	Complex lipid readout; not treated as a direct pathway substrate/product.	32.7771	0	7.41131	0.40111	0.022655	0.018973	0	0	0	0.181507	0.0225705	0.0227394	0.975183		7	4	7	0	-0.158937	indeterminate		0	0.000168962	indeterminate		0	-0.158768	indeterminate		0	0			-4.1461		-2.99676	candidate_link	0.975183		0.975183	0	0.58511	23	Early taxa | functional loss	fusobacterium	carbohydrate/inositol metabolism	SM remodeling	loss/deactivation	not_axis_evidence	FALSE	FALSE	Early taxa | functional loss | fusobacterium | carbohydrate/inositol metabolism | SM remodeling | loss/deactivation
H5_Loss_Bacteroides_Fusobacterium_Odoribacter	fusobacterium	Fusobacterium	PWY-622: starch biosynthesis	loss	SM (d36:2)	lipid	^sm\b	indeterminate	Complex lipid readout; not treated as a direct pathway substrate/product.	63.4394	0	21.0374	0.40111	0.022655	0.018973	0	0	0	0.181507	0.0225705	0.0227394	0.975183		7	4	7	0	-0.158937	indeterminate		0	0.000168962	indeterminate		0	-0.158768	indeterminate		0	0			-4.1461		-2.99676	candidate_link	0.975183		0.975183	0	0.58511	24	Early taxa | functional loss	fusobacterium	fermentation/organic acids	SM remodeling	loss/deactivation	not_axis_evidence	FALSE	FALSE	Early taxa | functional loss | fusobacterium | fermentation/organic acids | SM remodeling | loss/deactivation
H5_Loss_Bacteroides_Fusobacterium_Odoribacter	fusobacterium	Fusobacterium	P163-PWY: L-lysine fermentation to acetate and butanoate	loss	SM (d36:2)	lipid	^sm\b	indeterminate	Complex lipid readout; not treated as a direct pathway substrate/product.	86.0144	0	27.2875	0.40111	0.022655	0.018973	0	0	0	0.181507	0.0225705	0.0227394	0.973741		7	5	7	0	-0.158937	indeterminate		0	0.000168962	indeterminate		0	-0.158768	indeterminate		0	0			-4.1461		-2.99676	candidate_link	0.973741		0.973741	0	0.584245	25	Early taxa | functional loss	fusobacterium	fermentation/organic acids	SM remodeling	loss/deactivation	not_axis_evidence	FALSE	FALSE	Early taxa | functional loss | fusobacterium | fermentation/organic acids | SM remodeling | loss/deactivation
H5_Loss_Bacteroides_Fusobacterium_Odoribacter	bacteroides	Bacteroides	PWY-5667: CDP-diacylglycerol biosynthesis I	loss	PE (38:6)	lipid	^pe\b	indeterminate	Complex lipid readout; not treated as a direct pathway substrate/product.	768.927	0	171.78	0.118262	0.0167117	0.0172392	1115.07	0	0		0.0184651	0.0149583	0.972128		5	7	5	-1115.07		indeterminate		0	-0.00350681	indeterminate		-1115.07		indeterminate		0	0			-2.82306			not_prioritized	0.972128		0.972128	0	0.583277	26	Early taxa | functional loss	bacteroides	other functional metabolism	PE remodeling	loss/deactivation	not_axis_evidence	FALSE	FALSE	Early taxa | functional loss | bacteroides | other functional metabolism | PE remodeling | loss/deactivation
H5_Loss_Bacteroides_Fusobacterium_Odoribacter	bacteroides	Bacteroides	PWY0-1319: CDP-diacylglycerol biosynthesis II	loss	PE (38:6)	lipid	^pe\b	indeterminate	Complex lipid readout; not treated as a direct pathway substrate/product.	768.927	0	171.78	0.118262	0.0167117	0.0172392	1115.07	0	0		0.0184651	0.0149583	0.972128		5	7	5	-1115.07		indeterminate		0	-0.00350681	indeterminate		-1115.07		indeterminate		0	0			-2.82306			not_prioritized	0.972128		0.972128	0	0.583277	26	Early taxa | functional loss	bacteroides	other functional metabolism	PE remodeling	loss/deactivation	not_axis_evidence	FALSE	FALSE	Early taxa | functional loss | bacteroides | other functional metabolism | PE remodeling | loss/deactivation
H5_Loss_Bacteroides_Fusobacterium_Odoribacter	bacteroides	Bacteroides	HISDEG-PWY: L-histidine degradation I	loss	sucrose	metabolite	sucrose	inverse	Carbohydrate substrate relative to degradation/utilization.	1027.68	0	257.247	2182	31818	33597.3	1750.36	0	0	1678	26804	36832	-0.409681	-0.199703	10	6	10	-1750.36	25126	inverse	TRUE	0	10028	indeterminate		-1750.36	35154	inverse	TRUE	2	2	1		3.86612		4.45615	not_prioritized	0.409681	0.199703	0.304692	1	0.582815	28	Early taxa | functional loss	bacteroides	amino-acid metabolism	carbohydrate metabolites	loss/deactivation	not_axis_evidence	FALSE	FALSE	Early taxa | functional loss | bacteroides | amino-acid metabolism | carbohydrate metabolites | loss/deactivation
H5_Loss_Bacteroides_Fusobacterium_Odoribacter	bacteroides	Bacteroides	PWY66-429: fatty acid biosynthesis initiation (mitochondria)	loss	SM (d36:2)	lipid	^sm\b	indeterminate	Complex lipid readout; not treated as a direct pathway substrate/product.	1461.32	0	422.986	0.40111	0.022655	0.018973	833.012	0	0	0.181507	0.0225705	0.0227394	0.943919	0.998656	7	6	7	-833.012	-0.158937	positive		0	0.000168962	indeterminate		-833.012	-0.158768	positive		0	0			-4.1461		-2.99676	candidate_link	0.943919	0.998656	0.971288	0	0.582773	29	Early taxa | functional loss	bacteroides	lipid/CoA biosynthesis	SM remodeling	loss/deactivation	associated_state_marker_pair	TRUE	FALSE	Early taxa | functional loss | bacteroides | lipid/CoA biosynthesis | SM remodeling | loss/deactivation
H5_Loss_Bacteroides_Fusobacterium_Odoribacter	bacteroides	Bacteroides	PWY-7663: gondoate biosynthesis (anaerobic)	loss	SM (d36:2)	lipid	^sm\b	indeterminate	Complex lipid readout; not treated as a direct pathway substrate/product.	1543.29	14.7129	507.812	0.40111	0.022655	0.018973	1127.73	0	29.4258	0.181507	0.0225705	0.0227394	0.940464	0.9993	7	8	7	-1127.73	-0.158937	positive		29.4258	0.000168962	positive		-1098.3	-0.158768	positive		0	0		-6.71279	-4.1461	-5.26019	-2.99676	candidate_link	0.940464	0.9993	0.969882	0	0.581929	30	Early taxa | functional loss	bacteroides	other functional metabolism	SM remodeling	loss/deactivation	associated_state_marker_pair	TRUE	FALSE	Early taxa | functional loss | bacteroides | other functional metabolism | SM remodeling | loss/deactivation
H5_Loss_Bacteroides_Fusobacterium_Odoribacter	bacteroides	Bacteroides	PWY-5973: cis-vaccenate biosynthesis	loss	SM (d36:2)	lipid	^sm\b	indeterminate	Complex lipid readout; not treated as a direct pathway substrate/product.	1673.5	15.8454	558.437	0.40111	0.022655	0.018973	1229.89	0	31.6907	0.181507	0.0225705	0.0227394	0.939036	0.999196	7	8	7	-1229.89	-0.158937	positive		31.6907	0.000168962	positive		-1198.2	-0.158768	positive		0	0		-6.72267	-4.1461	-5.27832	-2.99676	candidate_link	0.939036	0.999196	0.969116	0	0.58147	31	Early taxa | functional loss	bacteroides	other functional metabolism	SM remodeling	loss/deactivation	associated_state_marker_pair	TRUE	FALSE	Early taxa | functional loss | bacteroides | other functional metabolism | SM remodeling | loss/deactivation
H5_Loss_Bacteroides_Fusobacterium_Odoribacter	bacteroides	Bacteroides	PWY-5030: L-histidine degradation III	loss	xanthine	metabolite	xanthine	positive	Compatible with downstream degradation relationship.	644.483	0	225.874	31872.4	4792	1129.67	436.483	0	0	29265	8485	1099	0.555763	-0.0482121	10	6	10	-436.483	-20780	positive	TRUE	0	-7386	indeterminate		-436.483	-28166	positive	TRUE	2	2	1		-2.73361		-4.73491	not_prioritized	0.555763	0.0482121	0.301987	1	0.581192	32	Early taxa | functional loss	bacteroides	amino-acid metabolism	purine metabolites	loss/deactivation	not_axis_evidence	FALSE	FALSE	Early taxa | functional loss | bacteroides | amino-acid metabolism | purine metabolites | loss/deactivation
H5_Loss_Bacteroides_Fusobacterium_Odoribacter	bacteroides	Bacteroides	PWY-5695: inosine 5'-phosphate degradation	loss	SM (d36:2)	lipid	^sm\b	indeterminate	Complex lipid readout; not treated as a direct pathway substrate/product.	536.144	0	161.987	0.40111	0.022655	0.018973	414.419	0	0	0.181507	0.0225705	0.0227394	0.935754	0.998656	7	6	7	-414.419	-0.158937	positive		0	0.000168962	indeterminate		-414.419	-0.158768	positive		0	0			-4.1461		-2.99676	candidate_link	0.935754	0.998656	0.967205	0	0.580323	33	Early taxa | functional loss	bacteroides	purine/nucleotide metabolism	SM remodeling	loss/deactivation	associated_state_marker_pair	TRUE	FALSE	Early taxa | functional loss | bacteroides | purine/nucleotide metabolism | SM remodeling | loss/deactivation
H5_Loss_Bacteroides_Fusobacterium_Odoribacter	bacteroides	Bacteroides	VALSYN-PWY: L-valine biosynthesis	loss	PE (38:6)	lipid	^pe\b	indeterminate	Complex lipid readout; not treated as a direct pathway substrate/product.	972.335	0	242.279	0.118262	0.0167117	0.0172392	1290.05	0	0		0.0184651	0.0149583	0.966905		5	6	5	-1290.05		indeterminate		0	-0.00350681	indeterminate		-1290.05		indeterminate		0	0			-2.82306			not_prioritized	0.966905		0.966905	0	0.580143	34	Early taxa | functional loss	bacteroides	other functional metabolism	PE remodeling	loss/deactivation	not_axis_evidence	FALSE	FALSE	Early taxa | functional loss | bacteroides | other functional metabolism | PE remodeling | loss/deactivation
H5_Loss_Bacteroides_Fusobacterium_Odoribacter	bacteroides	Bacteroides	PWY-6700: queuosine biosynthesis I (de novo)	loss	PE (38:6)	lipid	^pe\b	indeterminate	Complex lipid readout; not treated as a direct pathway substrate/product.	504.195	0	133.568	0.118262	0.0167117	0.0172392	1274.79	0	0		0.0184651	0.0149583	0.965308		5	7	5	-1274.79		indeterminate		0	-0.00350681	indeterminate		-1274.79		indeterminate		0	0			-2.82306			not_prioritized	0.965308		0.965308	0	0.579185	35	Early taxa | functional loss	bacteroides	other functional metabolism	PE remodeling	loss/deactivation	not_axis_evidence	FALSE	FALSE	Early taxa | functional loss | bacteroides | other functional metabolism | PE remodeling | loss/deactivation
H5_Loss_Bacteroides_Fusobacterium_Odoribacter	fusobacterium	Fusobacterium	PWY-5659: GDP-mannose biosynthesis	loss	PE (p-38:3) or PE (o-38:4)	lipid	^pe\b	indeterminate	Complex lipid readout; not treated as a direct pathway substrate/product.	46.9061	0	0	0.761508	0.0673917	0.0554035	0	0	0	0.289293	0.0787549	0.0560285	0.98077	0.948597	10	4	10	0	-0.210538	indeterminate		0	-0.0227264	indeterminate		0	-0.233265	indeterminate		0	0			-3.49822		-2.3683	candidate_link	0.98077	0.948597	0.964683	0	0.57881	36	Early taxa | functional loss	fusobacterium	other functional metabolism	PE remodeling	loss/deactivation	associated_state_marker_pair	TRUE	FALSE	Early taxa | functional loss | fusobacterium | other functional metabolism | PE remodeling | loss/deactivation
H5_Loss_Bacteroides_Fusobacterium_Odoribacter	bacteroides	Bacteroides	PWY-5695: inosine 5'-phosphate degradation	loss	galactose	metabolite	galactose	inverse	Carbohydrate substrate relative to degradation/utilization.	536.144	0	161.987	31254.4	1.05654e+06	2133700	414.419	0	0	12761	1168589	944482	-0.522355	-0.0722079	10	6	10	-414.419	1155828	inverse	TRUE	0	-224107	indeterminate		-414.419	931721	inverse	TRUE	2	2	1		5.07914		6.20971	not_prioritized	0.522355	0.0722079	0.297282	1	0.578369	37	Early taxa | functional loss	bacteroides	purine/nucleotide metabolism	carbohydrate metabolites	loss/deactivation	not_axis_evidence	FALSE	FALSE	Early taxa | functional loss | bacteroides | purine/nucleotide metabolism | carbohydrate metabolites | loss/deactivation
H5_Loss_Bacteroides_Fusobacterium_Odoribacter	odoribacter	Odoribacter	RIBOSYN2-PWY: flavin biosynthesis I (bacteria and plants)	loss	PE (40:6)	lipid	^pe\b	indeterminate	Complex lipid readout; not treated as a direct pathway substrate/product.	1472.32	0	778.593	0.249364	0.0416378	0.188936	2079.09	0	0			0.0416378	0.948941	0.976731	7	6	7	-2079.09		indeterminate		0		indeterminate		-2079.09		indeterminate		0	0			-2.58229			candidate_link	0.948941	0.976731	0.962836	0	0.577702	38	Early taxa | functional loss	odoribacter	other functional metabolism	PE remodeling	loss/deactivation	associated_state_marker_pair	TRUE	FALSE	Early taxa | functional loss | odoribacter | other functional metabolism | PE remodeling | loss/deactivation
H5_Loss_Bacteroides_Fusobacterium_Odoribacter	bacteroides	Bacteroides	PWY-5030: L-histidine degradation III	loss	PE (38:6)	lipid	^pe\b	indeterminate	Complex lipid readout; not treated as a direct pathway substrate/product.	644.483	0	225.874	0.118262	0.0167117	0.0172392	436.483	0	0		0.0184651	0.0149583	0.961833		5	6	5	-436.483		indeterminate		0	-0.00350681	indeterminate		-436.483		indeterminate		0	0			-2.82306			not_prioritized	0.961833		0.961833	0	0.5771	39	Early taxa | functional loss	bacteroides	amino-acid metabolism	PE remodeling	loss/deactivation	not_axis_evidence	FALSE	FALSE	Early taxa | functional loss | bacteroides | amino-acid metabolism | PE remodeling | loss/deactivation
H5_Loss_Bacteroides_Fusobacterium_Odoribacter	fusobacterium	Fusobacterium	PWY-7013: (S)-propane-1,2-diol degradation	loss	glucose-6-phosphate	metabolite	glucose	indeterminate	No sufficiently direct substrate/product relationship from the available labels.	52.3065	0	0	1354.6	233.5	270.333	0	0	0	684	268	199	0.973152	0.949269	10	4	10	0	-416	indeterminate		0	-69	indeterminate		0	-485	indeterminate		0	0			-2.53637		-1.78123	candidate_link	0.973152	0.949269	0.96121	0	0.576726	40	Early taxa | functional loss	fusobacterium	other functional metabolism	carbohydrate metabolites	loss/deactivation	associated_state_marker_pair	TRUE	FALSE	Early taxa | functional loss | fusobacterium | other functional metabolism | carbohydrate metabolites | loss/deactivation
H5_Loss_Bacteroides_Fusobacterium_Odoribacter	bacteroides	Bacteroides	PWY-6126: superpathway of adenosine nucleotides de novo biosynthesis II	loss	SM (d36:2)	lipid	^sm\b	indeterminate	Complex lipid readout; not treated as a direct pathway substrate/product.	1303.71	0	354.339	0.40111	0.022655	0.018973	1024.26	0	0	0.181507	0.0225705	0.0227394	0.923449	0.998656	7	6	7	-1024.26	-0.158937	positive		0	0.000168962	indeterminate		-1024.26	-0.158768	positive		0	0			-4.1461		-2.99676	candidate_link	0.923449	0.998656	0.961053	0	0.576632	41	Early taxa | functional loss	bacteroides	purine/nucleotide metabolism	SM remodeling	loss/deactivation	associated_state_marker_pair	TRUE	FALSE	Early taxa | functional loss | bacteroides | purine/nucleotide metabolism | SM remodeling | loss/deactivation
H5_Loss_Bacteroides_Fusobacterium_Odoribacter	bacteroides	Bacteroides	ILEUSYN-PWY: L-isoleucine biosynthesis I (from threonine)	loss	PE (38:6)	lipid	^pe\b	indeterminate	Complex lipid readout; not treated as a direct pathway substrate/product.	851.856	0	210.242	0.118262	0.0167117	0.0172392	1199.27	0	0		0.0184651	0.0149583	0.959733		5	6	5	-1199.27		indeterminate		0	-0.00350681	indeterminate		-1199.27		indeterminate		0	0			-2.82306			not_prioritized	0.959733		0.959733	0	0.57584	42	Early taxa | functional loss	bacteroides	amino-acid metabolism	PE remodeling	loss/deactivation	not_axis_evidence	FALSE	FALSE	Early taxa | functional loss | bacteroides | amino-acid metabolism | PE remodeling | loss/deactivation
H5_Loss_Bacteroides_Fusobacterium_Odoribacter	bacteroides	Bacteroides	PWY-5103: L-isoleucine biosynthesis III	loss	PE (38:6)	lipid	^pe\b	indeterminate	Complex lipid readout; not treated as a direct pathway substrate/product.	776.972	0	191.739	0.118262	0.0167117	0.0172392	1127.47	0	0		0.0184651	0.0149583	0.959557		5	6	5	-1127.47		indeterminate		0	-0.00350681	indeterminate		-1127.47		indeterminate		0	0			-2.82306			not_prioritized	0.959557		0.959557	0	0.575734	43	Early taxa | functional loss	bacteroides	amino-acid metabolism	PE remodeling	loss/deactivation	not_axis_evidence	FALSE	FALSE	Early taxa | functional loss | bacteroides | amino-acid metabolism | PE remodeling | loss/deactivation
H5_Loss_Bacteroides_Fusobacterium_Odoribacter	bacteroides	Bacteroides	PWY-7229: superpathway of adenosine nucleotides de novo biosynthesis I	loss	SM (d36:2)	lipid	^sm\b	indeterminate	Complex lipid readout; not treated as a direct pathway substrate/product.	1277.8	0	350.231	0.40111	0.022655	0.018973	974.523	0	0	0.181507	0.0225705	0.0227394	0.918574	0.998656	7	6	7	-974.523	-0.158937	positive		0	0.000168962	indeterminate		-974.523	-0.158768	positive		0	0			-4.1461		-2.99676	candidate_link	0.918574	0.998656	0.958615	0	0.575169	44	Early taxa | functional loss	bacteroides	purine/nucleotide metabolism	SM remodeling	loss/deactivation	associated_state_marker_pair	TRUE	FALSE	Early taxa | functional loss | bacteroides | purine/nucleotide metabolism | SM remodeling | loss/deactivation
H5_Loss_Bacteroides_Fusobacterium_Odoribacter	odoribacter	Odoribacter	DTDPRHAMSYN-PWY: dTDP-&beta;-L-rhamnose biosynthesis	loss	PE (40:6)	lipid	^pe\b	indeterminate	Complex lipid readout; not treated as a direct pathway substrate/product.	2004.47	0	1350.23	0.249364	0.0416378	0.188936	2691.17	0	0			0.0416378	0.960944	0.953627	7	6	7	-2691.17		indeterminate		0		indeterminate		-2691.17		indeterminate		0	0			-2.58229			candidate_link	0.960944	0.953627	0.957285	0	0.574371	45	Early taxa | functional loss	odoribacter	other functional metabolism	PE remodeling	loss/deactivation	associated_state_marker_pair	TRUE	FALSE	Early taxa | functional loss | odoribacter | other functional metabolism | PE remodeling | loss/deactivation
H5_Loss_Bacteroides_Fusobacterium_Odoribacter	bacteroides	Bacteroides	ARGININE-SYN4-PWY: L-ornithine biosynthesis II	loss	PE (38:6)	lipid	^pe\b	indeterminate	Complex lipid readout; not treated as a direct pathway substrate/product.	772.352	8.16836	89.1673	0.118262	0.0167117	0.0172392	2436.37	0	16.3367		0.0184651	0.0149583	0.954991		5	7	5	-2436.37		indeterminate		16.3367	-0.00350681	inverse		-2420.03		indeterminate		0	0		-6.56307	-2.82306	-7.22047		not_prioritized	0.954991		0.954991	0	0.572995	46	Early taxa | functional loss	bacteroides	amino-acid metabolism	PE remodeling	loss/deactivation	not_axis_evidence	FALSE	FALSE	Early taxa | functional loss | bacteroides | amino-acid metabolism | PE remodeling | loss/deactivation
H5_Loss_Bacteroides_Fusobacterium_Odoribacter	fusobacterium	Fusobacterium	PWY-5659: GDP-mannose biosynthesis	loss	SM (d40:3)	lipid	^sm\b	indeterminate	Complex lipid readout; not treated as a direct pathway substrate/product.	46.9061	0	0	0.682115	0.0648444	0.0576161	0	0	0	0.2445	0.0694761	0.0602126	0.967582	0.941391	10	4	10	0	-0.175024	indeterminate		0	-0.00926348	indeterminate		0	-0.184287	indeterminate		0	0			-3.39496		-2.0217	candidate_link	0.967582	0.941391	0.954486	0	0.572692	47	Early taxa | functional loss	fusobacterium	other functional metabolism	SM remodeling	loss/deactivation	associated_state_marker_pair	TRUE	FALSE	Early taxa | functional loss | fusobacterium | other functional metabolism | SM remodeling | loss/deactivation
H5_Loss_Bacteroides_Fusobacterium_Odoribacter	bacteroides	Bacteroides	BRANCHED-CHAIN-AA-SYN-PWY: superpathway of branched chain amino acid biosynthesis	loss	PE (38:6)	lipid	^pe\b	indeterminate	Complex lipid readout; not treated as a direct pathway substrate/product.	627.118	0	152.283	0.118262	0.0167117	0.0172392	954.164	0	0		0.0184651	0.0149583	0.954372		5	6	5	-954.164		indeterminate		0	-0.00350681	indeterminate		-954.164		indeterminate		0	0			-2.82306			not_prioritized	0.954372		0.954372	0	0.572623	48	Early taxa | functional loss	bacteroides	amino-acid metabolism	PE remodeling	loss/deactivation	not_axis_evidence	FALSE	FALSE	Early taxa | functional loss | bacteroides | amino-acid metabolism | PE remodeling | loss/deactivation
H5_Loss_Bacteroides_Fusobacterium_Odoribacter	bacteroides	Bacteroides	DTDPRHAMSYN-PWY: dTDP-&beta;-L-rhamnose biosynthesis	loss	PE (38:6)	lipid	^pe\b	indeterminate	Complex lipid readout; not treated as a direct pathway substrate/product.	1473.38	0	289.318	0.118262	0.0167117	0.0172392	3685.1	0	0		0.0184651	0.0149583	0.953636		5	6	5	-3685.1		indeterminate		0	-0.00350681	indeterminate		-3685.1		indeterminate		0	0			-2.82306			not_prioritized	0.953636		0.953636	0	0.572181	49	Early taxa | functional loss	bacteroides	other functional metabolism	PE remodeling	loss/deactivation	not_axis_evidence	FALSE	FALSE	Early taxa | functional loss | bacteroides | other functional metabolism | PE remodeling | loss/deactivation
H5_Loss_Bacteroides_Fusobacterium_Odoribacter	fusobacterium	Fusobacterium	PWY-5659: GDP-mannose biosynthesis	loss	SM (d38:2)	lipid	^sm\b	indeterminate	Complex lipid readout; not treated as a direct pathway substrate/product.	46.9061	0	0	0.360128	0.026352	0.0217725	0	0	0	0.153215	0.02938	0.023324	0.96905	0.934497	10	4	10	0	-0.123835	indeterminate		0	-0.00605594	indeterminate		0	-0.129891	indeterminate		0	0			-3.77252		-2.71567	candidate_link	0.96905	0.934497	0.951774	0	0.571064	50	Early taxa | functional loss	fusobacterium	other functional metabolism	SM remodeling	loss/deactivation	associated_state_marker_pair	TRUE	FALSE	Early taxa | functional loss | fusobacterium | other functional metabolism | SM remodeling | loss/deactivation
H5_Loss_Bacteroides_Fusobacterium_Odoribacter	odoribacter	Odoribacter	ASPASN-PWY: superpathway of L-aspartate and L-asparagine biosynthesis	loss	PE (40:6)	lipid	^pe\b	indeterminate	Complex lipid readout; not treated as a direct pathway substrate/product.	852.629	0	358.01	0.249364	0.0416378	0.188936	1458.27	0	0			0.0416378	0.916662	0.981266	7	6	7	-1458.27		indeterminate		0		indeterminate		-1458.27		indeterminate		0	0			-2.58229			candidate_link	0.916662	0.981266	0.948964	0	0.569378	51	Early taxa | functional loss	odoribacter	other functional metabolism	PE remodeling	loss/deactivation	associated_state_marker_pair	TRUE	FALSE	Early taxa | functional loss | odoribacter | other functional metabolism | PE remodeling | loss/deactivation
H5_Loss_Bacteroides_Fusobacterium_Odoribacter	bacteroides	Bacteroides	PWY-6125: superpathway of guanosine nucleotides de novo biosynthesis II	loss	SM (d36:2)	lipid	^sm\b	indeterminate	Complex lipid readout; not treated as a direct pathway substrate/product.	1120.63	0	261.792	0.40111	0.022655	0.018973	1240.35	0	0	0.181507	0.0225705	0.0227394	0.897613	0.998656	7	6	7	-1240.35	-0.158937	positive		0	0.000168962	indeterminate		-1240.35	-0.158768	positive		0	0			-4.1461		-2.99676	candidate_link	0.897613	0.998656	0.948135	0	0.568881	52	Early taxa | functional loss	bacteroides	purine/nucleotide metabolism	SM remodeling	loss/deactivation	associated_state_marker_pair	TRUE	FALSE	Early taxa | functional loss | bacteroides | purine/nucleotide metabolism | SM remodeling | loss/deactivation
H5_Loss_Bacteroides_Fusobacterium_Odoribacter	bacteroides	Bacteroides	HISDEG-PWY: L-histidine degradation I	loss	PE (38:6)	lipid	^pe\b	indeterminate	Complex lipid readout; not treated as a direct pathway substrate/product.	1027.68	0	257.247	0.118262	0.0167117	0.0172392	1750.36	0	0		0.0184651	0.0149583	0.946648		5	6	5	-1750.36		indeterminate		0	-0.00350681	indeterminate		-1750.36		indeterminate		0	0			-2.82306			not_prioritized	0.946648		0.946648	0	0.567989	53	Early taxa | functional loss	bacteroides	amino-acid metabolism	PE remodeling	loss/deactivation	not_axis_evidence	FALSE	FALSE	Early taxa | functional loss | bacteroides | amino-acid metabolism | PE remodeling | loss/deactivation
H5_Loss_Bacteroides_Fusobacterium_Odoribacter	fusobacterium	Fusobacterium	P41-PWY: pyruvate fermentation to acetate and (S)-lactate I	loss	PE (38:6)	lipid	^pe\b	indeterminate	Complex lipid readout; not treated as a direct pathway substrate/product.	75.712	0	25.0928	0.118262	0.0167117	0.0172392	0	0	0		0.0184651	0.0149583	0.945763		5	5	5	0		indeterminate		0	-0.00350681	indeterminate		0		indeterminate		0	0			-2.82306			not_prioritized	0.945763		0.945763	0	0.567458	54	Early taxa | functional loss	fusobacterium	fermentation/organic acids	PE remodeling	loss/deactivation	not_axis_evidence	FALSE	FALSE	Early taxa | functional loss | fusobacterium | fermentation/organic acids | PE remodeling | loss/deactivation
H5_Loss_Bacteroides_Fusobacterium_Odoribacter	fusobacterium	Fusobacterium	PWY-5100: pyruvate fermentation to acetate and lactate II	loss	PE (38:6)	lipid	^pe\b	indeterminate	Complex lipid readout; not treated as a direct pathway substrate/product.	75.712	0	25.0928	0.118262	0.0167117	0.0172392	0	0	0		0.0184651	0.0149583	0.945763		5	5	5	0		indeterminate		0	-0.00350681	indeterminate		0		indeterminate		0	0			-2.82306			not_prioritized	0.945763		0.945763	0	0.567458	54	Early taxa | functional loss	fusobacterium	fermentation/organic acids	PE remodeling	loss/deactivation	not_axis_evidence	FALSE	FALSE	Early taxa | functional loss | fusobacterium | fermentation/organic acids | PE remodeling | loss/deactivation
H5_Loss_Bacteroides_Fusobacterium_Odoribacter	bacteroides	Bacteroides	TRNA-CHARGING-PWY: tRNA charging	loss	SM (d36:2)	lipid	^sm\b	indeterminate	Complex lipid readout; not treated as a direct pathway substrate/product.	846.523	0	240.266	0.40111	0.022655	0.018973	889.745	0	0	0.181507	0.0225705	0.0227394	0.892486	0.998656	7	6	7	-889.745	-0.158937	positive		0	0.000168962	indeterminate		-889.745	-0.158768	positive		0	0			-4.1461		-2.99676	candidate_link	0.892486	0.998656	0.945571	0	0.567343	56	Early taxa | functional loss	bacteroides	nucleotide/cofactor processes	SM remodeling	loss/deactivation	associated_state_marker_pair	TRUE	FALSE	Early taxa | functional loss | bacteroides | nucleotide/cofactor processes | SM remodeling | loss/deactivation
H5_Loss_Bacteroides_Fusobacterium_Odoribacter	odoribacter	Odoribacter	PWY-6121: 5-aminoimidazole ribonucleotide biosynthesis I	loss	PE (40:6)	lipid	^pe\b	indeterminate	Complex lipid readout; not treated as a direct pathway substrate/product.	1646.49	0	1351.1	0.249364	0.0416378	0.188936	1583.16	0	0			0.0416378	0.958076	0.929894	7	7	7	-1583.16		indeterminate		0		indeterminate		-1583.16		indeterminate		0	0			-2.58229			candidate_link	0.958076	0.929894	0.943985	0	0.566391	57	Early taxa | functional loss	odoribacter	purine/nucleotide metabolism	PE remodeling	loss/deactivation	associated_state_marker_pair	TRUE	FALSE	Early taxa | functional loss | odoribacter | purine/nucleotide metabolism | PE remodeling | loss/deactivation
H5_Loss_Bacteroides_Fusobacterium_Odoribacter	bacteroides	Bacteroides	PWY-5030: L-histidine degradation III	loss	SM (d36:2)	lipid	^sm\b	indeterminate	Complex lipid readout; not treated as a direct pathway substrate/product.	644.483	0	225.874	0.40111	0.022655	0.018973	436.483	0	0	0.181507	0.0225705	0.0227394	0.886186	0.998656	7	6	7	-436.483	-0.158937	positive		0	0.000168962	indeterminate		-436.483	-0.158768	positive		0	0			-4.1461		-2.99676	candidate_link	0.886186	0.998656	0.942421	0	0.565453	58	Early taxa | functional loss	bacteroides	amino-acid metabolism	SM remodeling	loss/deactivation	associated_state_marker_pair	TRUE	FALSE	Early taxa | functional loss | bacteroides | amino-acid metabolism | SM remodeling | loss/deactivation
H5_Loss_Bacteroides_Fusobacterium_Odoribacter	fusobacterium	Fusobacterium	GLYCOGENSYNTH-PWY: glycogen biosynthesis I (from ADP-D-Glucose)	loss	PE (38:4) B	lipid	^pe\b	indeterminate	Complex lipid readout; not treated as a direct pathway substrate/product.	282.604	0	54.612	0.0377675	0.00520342	0.0072497	45.3188	0	0	0.0144709	0.00513869	0.00526814	0.952297	0.932097	10	6	10	-45.3188	-0.0093322	positive		0	0.000129444	indeterminate		-45.3188	-0.00920276	positive		0	0			-2.85961		-1.45779	candidate_link	0.952297	0.932097	0.942197	0	0.565318	59	Early taxa | functional loss	fusobacterium	carbohydrate/inositol metabolism	PE remodeling	loss/deactivation	associated_state_marker_pair	TRUE	FALSE	Early taxa | functional loss | fusobacterium | carbohydrate/inositol metabolism | PE remodeling | loss/deactivation
H5_Loss_Bacteroides_Fusobacterium_Odoribacter	bacteroides	Bacteroides	PWY-5097: L-lysine biosynthesis VI	loss	PE (38:6)	lipid	^pe\b	indeterminate	Complex lipid readout; not treated as a direct pathway substrate/product.	348.373	0	60.331	0.118262	0.0167117	0.0172392	918.869	0	0		0.0184651	0.0149583	0.941954		5	6	5	-918.869		indeterminate		0	-0.00350681	indeterminate		-918.869		indeterminate		0	0			-2.82306			not_prioritized	0.941954		0.941954	0	0.565172	60	Early taxa | functional loss	bacteroides	amino-acid metabolism	PE remodeling	loss/deactivation	not_axis_evidence	FALSE	FALSE	Early taxa | functional loss | bacteroides | amino-acid metabolism | PE remodeling | loss/deactivation
H5_Loss_Bacteroides_Fusobacterium_Odoribacter	odoribacter	Odoribacter	PWY-7851: coenzyme A biosynthesis II (eukaryotic)	loss	PE (40:6)	lipid	^pe\b	indeterminate	Complex lipid readout; not treated as a direct pathway substrate/product.	948.579	0	801.513	0.249364	0.0416378	0.188936	900.406	0	0			0.0416378	0.960523	0.922238	7	6	7	-900.406		indeterminate		0		indeterminate		-900.406		indeterminate		0	0			-2.58229			candidate_link	0.960523	0.922238	0.94138	0	0.564828	61	Early taxa | functional loss	odoribacter	lipid/CoA biosynthesis	PE remodeling	loss/deactivation	associated_state_marker_pair	TRUE	FALSE	Early taxa | functional loss | odoribacter | lipid/CoA biosynthesis | PE remodeling | loss/deactivation
H5_Loss_Bacteroides_Fusobacterium_Odoribacter	odoribacter	Odoribacter	COA-PWY: coenzyme A biosynthesis I (prokaryotic)	loss	PE (40:6)	lipid	^pe\b	indeterminate	Complex lipid readout; not treated as a direct pathway substrate/product.	1131.32	5.39202	801.513	0.249364	0.0416378	0.188936	1730.98	0	10.784			0.0416378	0.960368	0.92138	7	7	7	-1730.98		indeterminate		10.784		indeterminate		-1720.2		indeterminate		0	0		-7.71297	-2.58229	-7.32655		candidate_link	0.960368	0.92138	0.940874	0	0.564524	62	Early taxa | functional loss	odoribacter	lipid/CoA biosynthesis	PE remodeling	loss/deactivation	associated_state_marker_pair	TRUE	FALSE	Early taxa | functional loss | odoribacter | lipid/CoA biosynthesis | PE remodeling | loss/deactivation
H5_Loss_Bacteroides_Fusobacterium_Odoribacter	odoribacter	Odoribacter	PWY-6122: 5-aminoimidazole ribonucleotide biosynthesis II	loss	PE (40:6)	lipid	^pe\b	indeterminate	Complex lipid readout; not treated as a direct pathway substrate/product.	2366.39	0	1487.86	0.249364	0.0416378	0.188936	3433.94	0	0			0.0416378	0.946741	0.933291	7	7	7	-3433.94		indeterminate		0		indeterminate		-3433.94		indeterminate		0	0			-2.58229			candidate_link	0.946741	0.933291	0.940016	0	0.56401	63	Early taxa | functional loss	odoribacter	purine/nucleotide metabolism	PE remodeling	loss/deactivation	associated_state_marker_pair	TRUE	FALSE	Early taxa | functional loss | odoribacter | purine/nucleotide metabolism | PE remodeling | loss/deactivation
H5_Loss_Bacteroides_Fusobacterium_Odoribacter	odoribacter	Odoribacter	PWY-6277: superpathway of 5-aminoimidazole ribonucleotide biosynthesis	loss	PE (40:6)	lipid	^pe\b	indeterminate	Complex lipid readout; not treated as a direct pathway substrate/product.	2366.39	0	1487.86	0.249364	0.0416378	0.188936	3433.94	0	0			0.0416378	0.946741	0.933291	7	7	7	-3433.94		indeterminate		0		indeterminate		-3433.94		indeterminate		0	0			-2.58229			candidate_link	0.946741	0.933291	0.940016	0	0.56401	63	Early taxa | functional loss	odoribacter	purine/nucleotide metabolism	PE remodeling	loss/deactivation	associated_state_marker_pair	TRUE	FALSE	Early taxa | functional loss | odoribacter | purine/nucleotide metabolism | PE remodeling | loss/deactivation
H5_Loss_Bacteroides_Fusobacterium_Odoribacter	bacteroides	Bacteroides	PWY-7977: L-methionine biosynthesis IV	loss	PE (38:6)	lipid	^pe\b	indeterminate	Complex lipid readout; not treated as a direct pathway substrate/product.	755.848	0	201.46	0.118262	0.0167117	0.0172392	980.52	0	0		0.0184651	0.0149583	0.939685		5	6	5	-980.52		indeterminate		0	-0.00350681	indeterminate		-980.52		indeterminate		0	0			-2.82306			not_prioritized	0.939685		0.939685	0	0.563811	65	Early taxa | functional loss	bacteroides	other functional metabolism	PE remodeling	loss/deactivation	not_axis_evidence	FALSE	FALSE	Early taxa | functional loss | bacteroides | other functional metabolism | PE remodeling | loss/deactivation
H5_Loss_Bacteroides_Fusobacterium_Odoribacter	odoribacter	Odoribacter	PWY-5695: inosine 5'-phosphate degradation	loss	xanthine	metabolite	xanthine	positive	Compatible with downstream degradation relationship.	1525.8	4.75156	877.535	31872.4	4792	1129.67	2460.53	9.50313	0	29265	8485	1099	0.358521	0.186349	10	7	10	-2451.02	-20780	positive	TRUE	-9.50313	-7386	positive	TRUE	-2460.53	-28166	positive	TRUE	3	3	1	-8.32695	-2.73361		-4.73491	not_prioritized	0.358521	0.186349	0.272435	1	0.563461	66	Early taxa | functional loss	odoribacter	purine/nucleotide metabolism	purine metabolites	loss/deactivation	not_axis_evidence	FALSE	FALSE	Early taxa | functional loss | odoribacter | purine/nucleotide metabolism | purine metabolites | loss/deactivation
H5_Loss_Bacteroides_Fusobacterium_Odoribacter	fusobacterium	Fusobacterium	PWY-7013: (S)-propane-1,2-diol degradation	loss	SM (d40:3)	lipid	^sm\b	indeterminate	Complex lipid readout; not treated as a direct pathway substrate/product.	52.3065	0	0	0.682115	0.0648444	0.0576161	0	0	0	0.2445	0.0694761	0.0602126	0.960779	0.914679	10	4	10	0	-0.175024	indeterminate		0	-0.00926348	indeterminate		0	-0.184287	indeterminate		0	0			-3.39496		-2.0217	candidate_link	0.960779	0.914679	0.937729	0	0.562637	67	Early taxa | functional loss	fusobacterium	other functional metabolism	SM remodeling	loss/deactivation	associated_state_marker_pair	TRUE	FALSE	Early taxa | functional loss | fusobacterium | other functional metabolism | SM remodeling | loss/deactivation
H5_Loss_Bacteroides_Fusobacterium_Odoribacter	fusobacterium	Fusobacterium	PWY0-1477: ethanolamine utilization	loss	glucose-6-phosphate	metabolite	glucose	indeterminate	No sufficiently direct substrate/product relationship from the available labels.	28.9435	0	0	1354.6	233.5	270.333	0	0	0	684	268	199	0.909408	0.963842	10	2	10	0	-416	indeterminate		0	-69	indeterminate		0	-485	indeterminate		0	0			-2.53637		-1.78123	candidate_link	0.909408	0.963842	0.936625	0	0.561975	68	Early taxa | functional loss	fusobacterium	fermentation/organic acids	carbohydrate metabolites	loss/deactivation	associated_state_marker_pair	TRUE	FALSE	Early taxa | functional loss | fusobacterium | fermentation/organic acids | carbohydrate metabolites | loss/deactivation
H5_Loss_Bacteroides_Fusobacterium_Odoribacter	odoribacter	Odoribacter	PWY-6123: inosine-5'-phosphate biosynthesis I	loss	PE (40:6)	lipid	^pe\b	indeterminate	Complex lipid readout; not treated as a direct pathway substrate/product.	1561.68	0	931.951	0.249364	0.0416378	0.188936	1881.53	0	0			0.0416378	0.927391	0.945261	7	6	7	-1881.53		indeterminate		0		indeterminate		-1881.53		indeterminate		0	0			-2.58229			candidate_link	0.927391	0.945261	0.936326	0	0.561796	69	Early taxa | functional loss	odoribacter	purine/nucleotide metabolism	PE remodeling	loss/deactivation	associated_state_marker_pair	TRUE	FALSE	Early taxa | functional loss | odoribacter | purine/nucleotide metabolism | PE remodeling | loss/deactivation
H5_Loss_Bacteroides_Fusobacterium_Odoribacter	odoribacter	Odoribacter	NONMEVIPP-PWY: methylerythritol phosphate pathway I	loss	PE (40:6)	lipid	^pe\b	indeterminate	Complex lipid readout; not treated as a direct pathway substrate/product.	1119.07	0	801.552	0.249364	0.0416378	0.188936	1655.95	0	0			0.0416378	0.950977	0.920911	7	6	7	-1655.95		indeterminate		0		indeterminate		-1655.95		indeterminate		0	0			-2.58229			candidate_link	0.950977	0.920911	0.935944	0	0.561566	70	Early taxa | functional loss	odoribacter	other functional metabolism	PE remodeling	loss/deactivation	associated_state_marker_pair	TRUE	FALSE	Early taxa | functional loss | odoribacter | other functional metabolism | PE remodeling | loss/deactivation
H5_Loss_Bacteroides_Fusobacterium_Odoribacter	fusobacterium	Fusobacterium	PWY-5659: GDP-mannose biosynthesis	loss	PE (38:6)	lipid	^pe\b	indeterminate	Complex lipid readout; not treated as a direct pathway substrate/product.	46.9061	0	0	0.118262	0.0167117	0.0172392	0	0	0		0.0184651	0.0149583	0.935514		5	4	5	0		indeterminate		0	-0.00350681	indeterminate		0		indeterminate		0	0			-2.82306			not_prioritized	0.935514		0.935514	0	0.561308	71	Early taxa | functional loss	fusobacterium	other functional metabolism	PE remodeling	loss/deactivation	not_axis_evidence	FALSE	FALSE	Early taxa | functional loss | fusobacterium | other functional metabolism | PE remodeling | loss/deactivation
H5_Loss_Bacteroides_Fusobacterium_Odoribacter	bacteroides	Bacteroides	PWY-7229: superpathway of adenosine nucleotides de novo biosynthesis I	loss	PE (38:6)	lipid	^pe\b	indeterminate	Complex lipid readout; not treated as a direct pathway substrate/product.	1277.8	0	350.231	0.118262	0.0167117	0.0172392	974.523	0	0		0.0184651	0.0149583	0.935475		5	6	5	-974.523		indeterminate		0	-0.00350681	indeterminate		-974.523		indeterminate		0	0			-2.82306			not_prioritized	0.935475		0.935475	0	0.561285	72	Early taxa | functional loss	bacteroides	purine/nucleotide metabolism	PE remodeling	loss/deactivation	not_axis_evidence	FALSE	FALSE	Early taxa | functional loss | bacteroides | purine/nucleotide metabolism | PE remodeling | loss/deactivation
H5_Loss_Bacteroides_Fusobacterium_Odoribacter	fusobacterium	Fusobacterium	PWY-622: starch biosynthesis	loss	Ceramide (d40:1)	lipid	^ceramide	indeterminate	Complex lipid readout; not treated as a direct pathway substrate/product.	63.4394	0	21.0374	4.05178	1.28613	0.690868	0	0	0	1.28638	1.722	0.850255	0.91895	0.950899	10	4	10	0	0.43562	indeterminate		0	-0.871747	indeterminate		0	-0.436126	indeterminate		0	0			-1.65552		-0.597351	candidate_link	0.91895	0.950899	0.934925	0	0.560955	73	Early taxa | functional loss	fusobacterium	fermentation/organic acids	ceramide remodeling	loss/deactivation	associated_state_marker_pair	TRUE	FALSE	Early taxa | functional loss | fusobacterium | fermentation/organic acids | ceramide remodeling | loss/deactivation
H5_Loss_Bacteroides_Fusobacterium_Odoribacter	bacteroides	Bacteroides	PWY-7228: superpathway of guanosine nucleotides de novo biosynthesis I	loss	SM (d36:2)	lipid	^sm\b	indeterminate	Complex lipid readout; not treated as a direct pathway substrate/product.	1534	0	368.775	0.40111	0.022655	0.018973	1848.78	0	0	0.181507	0.0225705	0.0227394	0.869889	0.998656	7	6	7	-1848.78	-0.158937	positive		0	0.000168962	indeterminate		-1848.78	-0.158768	positive		0	0			-4.1461		-2.99676	candidate_link	0.869889	0.998656	0.934273	0	0.560564	74	Early taxa | functional loss	bacteroides	purine/nucleotide metabolism	SM remodeling	loss/deactivation	associated_state_marker_pair	TRUE	FALSE	Early taxa | functional loss | bacteroides | purine/nucleotide metabolism | SM remodeling | loss/deactivation
H5_Loss_Bacteroides_Fusobacterium_Odoribacter	bacteroides	Bacteroides	PWY-7790: UMP biosynthesis II	loss	SM (d36:2)	lipid	^sm\b	indeterminate	Complex lipid readout; not treated as a direct pathway substrate/product.	820.309	0	192.624	0.40111	0.022655	0.018973	977.663	0	0	0.181507	0.0225705	0.0227394	0.86892	0.998656	7	6	7	-977.663	-0.158937	positive		0	0.000168962	indeterminate		-977.663	-0.158768	positive		0	0			-4.1461		-2.99676	candidate_link	0.86892	0.998656	0.933788	0	0.560273	75	Early taxa | functional loss	bacteroides	other functional metabolism	SM remodeling	loss/deactivation	associated_state_marker_pair	TRUE	FALSE	Early taxa | functional loss | bacteroides | other functional metabolism | SM remodeling | loss/deactivation
H5_Loss_Bacteroides_Fusobacterium_Odoribacter	bacteroides	Bacteroides	PWY-7221: guanosine ribonucleotides de novo biosynthesis	loss	SM (d36:2)	lipid	^sm\b	indeterminate	Complex lipid readout; not treated as a direct pathway substrate/product.	1268.6	0	303.607	0.40111	0.022655	0.018973	1501.35	0	0	0.181507	0.0225705	0.0227394	0.8653	0.998656	7	6	7	-1501.35	-0.158937	positive		0	0.000168962	indeterminate		-1501.35	-0.158768	positive		0	0			-4.1461		-2.99676	candidate_link	0.8653	0.998656	0.931978	0	0.559187	76	Early taxa | functional loss	bacteroides	purine/nucleotide metabolism	SM remodeling	loss/deactivation	associated_state_marker_pair	TRUE	FALSE	Early taxa | functional loss | bacteroides | purine/nucleotide metabolism | SM remodeling | loss/deactivation
H5_Loss_Bacteroides_Fusobacterium_Odoribacter	odoribacter	Odoribacter	HISDEG-PWY: L-histidine degradation I	loss	PE (40:6)	lipid	^pe\b	indeterminate	Complex lipid readout; not treated as a direct pathway substrate/product.	1754.29	5.35135	1455.64	0.249364	0.0416378	0.188936	1921.16	10.7027	0			0.0416378	0.951268	0.911362	7	7	7	-1910.46		indeterminate		-10.7027		indeterminate		-1921.16		indeterminate		0	0		-8.35677	-2.58229			candidate_link	0.951268	0.911362	0.931315	0	0.558789	77	Early taxa | functional loss	odoribacter	amino-acid metabolism	PE remodeling	loss/deactivation	associated_state_marker_pair	TRUE	FALSE	Early taxa | functional loss | odoribacter | amino-acid metabolism | PE remodeling | loss/deactivation
H5_Loss_Bacteroides_Fusobacterium_Odoribacter	odoribacter	Odoribacter	PWY-6151: S-adenosyl-L-methionine salvage I	loss	PE (40:6)	lipid	^pe\b	indeterminate	Complex lipid readout; not treated as a direct pathway substrate/product.	916.883	0	540.533	0.249364	0.0416378	0.188936	1496.04	0	0			0.0416378	0.9407	0.919692	7	6	7	-1496.04		indeterminate		0		indeterminate		-1496.04		indeterminate		0	0			-2.58229			candidate_link	0.9407	0.919692	0.930196	0	0.558118	78	Early taxa | functional loss	odoribacter	other functional metabolism	PE remodeling	loss/deactivation	associated_state_marker_pair	TRUE	FALSE	Early taxa | functional loss | odoribacter | other functional metabolism | PE remodeling | loss/deactivation
H5_Loss_Bacteroides_Fusobacterium_Odoribacter	bacteroides	Bacteroides	PWY-6163: chorismate biosynthesis from 3-dehydroquinate	loss	PE (38:6)	lipid	^pe\b	indeterminate	Complex lipid readout; not treated as a direct pathway substrate/product.	689.8	0	146.157	0.118262	0.0167117	0.0172392	851.35	0	0		0.0184651	0.0149583	0.929591		5	6	5	-851.35		indeterminate		0	-0.00350681	indeterminate		-851.35		indeterminate		0	0			-2.82306			not_prioritized	0.929591		0.929591	0	0.557755	79	Early taxa | functional loss	bacteroides	other functional metabolism	PE remodeling	loss/deactivation	not_axis_evidence	FALSE	FALSE	Early taxa | functional loss | bacteroides | other functional metabolism | PE remodeling | loss/deactivation
H5_Loss_Bacteroides_Fusobacterium_Odoribacter	odoribacter	Odoribacter	PWY0-1586: peptidoglycan maturation (meso-diaminopimelate containing)	loss	PE (40:6)	lipid	^pe\b	indeterminate	Complex lipid readout; not treated as a direct pathway substrate/product.	1269.42	0	783.044	0.249364	0.0416378	0.188936	2204.22	0	0			0.0416378	0.942623	0.915767	7	6	7	-2204.22		indeterminate		0		indeterminate		-2204.22		indeterminate		0	0			-2.58229			candidate_link	0.942623	0.915767	0.929195	0	0.557517	80	Early taxa | functional loss	odoribacter	other functional metabolism	PE remodeling	loss/deactivation	associated_state_marker_pair	TRUE	FALSE	Early taxa | functional loss | odoribacter | other functional metabolism | PE remodeling | loss/deactivation
H5_Loss_Bacteroides_Fusobacterium_Odoribacter	odoribacter	Odoribacter	HISDEG-PWY: L-histidine degradation I	loss	sucrose	metabolite	sucrose	inverse	Carbohydrate substrate relative to degradation/utilization.	1754.29	5.35135	1455.64	2182	31818	33597.3	1921.16	10.7027	0	1678	26804	36832	0.214264	0.310465	10	7	10	-1910.46	25126	inverse	TRUE	-10.7027	10028	inverse	TRUE	-1921.16	35154	inverse	TRUE	3	3	1	-8.35677	3.86612		4.45615	not_prioritized	0.214264	0.310465	0.262365	1	0.557419	81	Early taxa | functional loss	odoribacter	amino-acid metabolism	carbohydrate metabolites	loss/deactivation	not_axis_evidence	FALSE	FALSE	Early taxa | functional loss | odoribacter | amino-acid metabolism | carbohydrate metabolites | loss/deactivation
H5_Loss_Bacteroides_Fusobacterium_Odoribacter	odoribacter	Odoribacter	TRNA-CHARGING-PWY: tRNA charging	loss	PE (40:6)	lipid	^pe\b	indeterminate	Complex lipid readout; not treated as a direct pathway substrate/product.	1634.38	0	1487.11	0.249364	0.0416378	0.188936	1528.74	0	0			0.0416378	0.948156	0.909501	7	6	7	-1528.74		indeterminate		0		indeterminate		-1528.74		indeterminate		0	0			-2.58229			candidate_link	0.948156	0.909501	0.928828	0	0.557297	82	Early taxa | functional loss	odoribacter	nucleotide/cofactor processes	PE remodeling	loss/deactivation	associated_state_marker_pair	TRUE	FALSE	Early taxa | functional loss | odoribacter | nucleotide/cofactor processes | PE remodeling | loss/deactivation
H5_Loss_Bacteroides_Fusobacterium_Odoribacter	odoribacter	Odoribacter	PWY-6124: inosine-5'-phosphate biosynthesis II	loss	PE (40:6)	lipid	^pe\b	indeterminate	Complex lipid readout; not treated as a direct pathway substrate/product.	3090.97	7.69693	2710.89	0.249364	0.0416378	0.188936	2902.08	15.3939	0			0.0416378	0.950297	0.906088	7	8	7	-2886.69		indeterminate		-15.3939		indeterminate		-2902.08		indeterminate		0	0		-8.64956	-2.58229			candidate_link	0.950297	0.906088	0.928193	0	0.556916	83	Early taxa | functional loss	odoribacter	purine/nucleotide metabolism	PE remodeling	loss/deactivation	associated_state_marker_pair	TRUE	FALSE	Early taxa | functional loss | odoribacter | purine/nucleotide metabolism | PE remodeling | loss/deactivation
H5_Loss_Bacteroides_Fusobacterium_Odoribacter	bacteroides	Bacteroides	PWY66-429: fatty acid biosynthesis initiation (mitochondria)	loss	PE (38:6)	lipid	^pe\b	indeterminate	Complex lipid readout; not treated as a direct pathway substrate/product.	1461.32	0	422.986	0.118262	0.0167117	0.0172392	833.012	0	0		0.0184651	0.0149583	0.928134		5	6	5	-833.012		indeterminate		0	-0.00350681	indeterminate		-833.012		indeterminate		0	0			-2.82306			not_prioritized	0.928134		0.928134	0	0.55688	84	Early taxa | functional loss	bacteroides	lipid/CoA biosynthesis	PE remodeling	loss/deactivation	not_axis_evidence	FALSE	FALSE	Early taxa | functional loss | bacteroides | lipid/CoA biosynthesis | PE remodeling | loss/deactivation
H5_Loss_Bacteroides_Fusobacterium_Odoribacter	bacteroides	Bacteroides	PWY-6126: superpathway of adenosine nucleotides de novo biosynthesis II	loss	PE (38:6)	lipid	^pe\b	indeterminate	Complex lipid readout; not treated as a direct pathway substrate/product.	1303.71	0	354.339	0.118262	0.0167117	0.0172392	1024.26	0	0		0.0184651	0.0149583	0.927864		5	6	5	-1024.26		indeterminate		0	-0.00350681	indeterminate		-1024.26		indeterminate		0	0			-2.82306			not_prioritized	0.927864		0.927864	0	0.556719	85	Early taxa | functional loss	bacteroides	purine/nucleotide metabolism	PE remodeling	loss/deactivation	not_axis_evidence	FALSE	FALSE	Early taxa | functional loss | bacteroides | purine/nucleotide metabolism | PE remodeling | loss/deactivation
H5_Loss_Bacteroides_Fusobacterium_Odoribacter	fusobacterium	Fusobacterium	PWY-622: starch biosynthesis	loss	Ceramide (d42:2) B	lipid	^ceramide	indeterminate	Complex lipid readout; not treated as a direct pathway substrate/product.	63.4394	0	21.0374	3.82628	0.200473	0.118526	0	0	0	0.727602	0.330115	0.0708311	0.909094	0.93973	10	4	10	0	-0.397487	indeterminate		0	-0.259284	indeterminate		0	-0.656771	indeterminate		0	0			-4.25446		-3.3607	candidate_link	0.909094	0.93973	0.924412	0	0.554647	86	Early taxa | functional loss	fusobacterium	fermentation/organic acids	ceramide remodeling	loss/deactivation	associated_state_marker_pair	TRUE	FALSE	Early taxa | functional loss | fusobacterium | fermentation/organic acids | ceramide remodeling | loss/deactivation
H5_Loss_Bacteroides_Fusobacterium_Odoribacter	bacteroides	Bacteroides	PWY-7791: UMP biosynthesis III	loss	PE (38:6)	lipid	^pe\b	indeterminate	Complex lipid readout; not treated as a direct pathway substrate/product.	979.649	0	217.867	0.118262	0.0167117	0.0172392	1521.17	0	0		0.0184651	0.0149583	0.924304		5	6	5	-1521.17		indeterminate		0	-0.00350681	indeterminate		-1521.17		indeterminate		0	0			-2.82306			not_prioritized	0.924304		0.924304	0	0.554583	87	Early taxa | functional loss	bacteroides	other functional metabolism	PE remodeling	loss/deactivation	not_axis_evidence	FALSE	FALSE	Early taxa | functional loss | bacteroides | other functional metabolism | PE remodeling | loss/deactivation
H5_Loss_Bacteroides_Fusobacterium_Odoribacter	fusobacterium	Fusobacterium	PWY-622: starch biosynthesis	loss	Ceramide (d42:1)	lipid	^ceramide	indeterminate	Complex lipid readout; not treated as a direct pathway substrate/product.	63.4394	0	21.0374	1.00194	0.147964	0.0981718	0	0	0	0.322514	0.189197	0.106732	0.908653	0.939062	10	4	10	0	-0.133317	indeterminate		0	-0.0824659	indeterminate		0	-0.215782	indeterminate		0	0			-2.75947		-1.59538	candidate_link	0.908653	0.939062	0.923858	0	0.554315	88	Early taxa | functional loss	fusobacterium	fermentation/organic acids	ceramide remodeling	loss/deactivation	associated_state_marker_pair	TRUE	FALSE	Early taxa | functional loss | fusobacterium | fermentation/organic acids | ceramide remodeling | loss/deactivation
H5_Loss_Bacteroides_Fusobacterium_Odoribacter	bacteroides	Bacteroides	PWY-5973: cis-vaccenate biosynthesis	loss	PE (38:6)	lipid	^pe\b	indeterminate	Complex lipid readout; not treated as a direct pathway substrate/product.	1673.5	15.8454	558.437	0.118262	0.0167117	0.0172392	1229.89	0	31.6907		0.0184651	0.0149583	0.922118		5	8	5	-1229.89		indeterminate		31.6907	-0.00350681	inverse		-1198.2		indeterminate		0	0		-6.72267	-2.82306	-5.27832		not_prioritized	0.922118		0.922118	0	0.553271	89	Early taxa | functional loss	bacteroides	other functional metabolism	PE remodeling	loss/deactivation	not_axis_evidence	FALSE	FALSE	Early taxa | functional loss | bacteroides | other functional metabolism | PE remodeling | loss/deactivation
H5_Loss_Bacteroides_Fusobacterium_Odoribacter	odoribacter	Odoribacter	PANTO-PWY: phosphopantothenate biosynthesis I	loss	PE (40:6)	lipid	^pe\b	indeterminate	Complex lipid readout; not treated as a direct pathway substrate/product.	931.666	0	753.511	0.249364	0.0416378	0.188936	1459.48	0	0			0.0416378	0.945476	0.897606	7	6	7	-1459.48		indeterminate		0		indeterminate		-1459.48		indeterminate		0	0			-2.58229			candidate_link	0.945476	0.897606	0.921541	0	0.552924	90	Early taxa | functional loss	odoribacter	lipid/CoA biosynthesis	PE remodeling	loss/deactivation	associated_state_marker_pair	TRUE	FALSE	Early taxa | functional loss | odoribacter | lipid/CoA biosynthesis | PE remodeling | loss/deactivation
H5_Loss_Bacteroides_Fusobacterium_Odoribacter	fusobacterium	Fusobacterium	PWY-7013: (S)-propane-1,2-diol degradation	loss	SM (d38:2)	lipid	^sm\b	indeterminate	Complex lipid readout; not treated as a direct pathway substrate/product.	52.3065	0	0	0.360128	0.026352	0.0217725	0	0	0	0.153215	0.02938	0.023324	0.947737	0.895026	10	4	10	0	-0.123835	indeterminate		0	-0.00605594	indeterminate		0	-0.129891	indeterminate		0	0			-3.77252		-2.71567	candidate_link	0.947737	0.895026	0.921381	0	0.552829	91	Early taxa | functional loss	fusobacterium	other functional metabolism	SM remodeling	loss/deactivation	associated_state_marker_pair	TRUE	FALSE	Early taxa | functional loss | fusobacterium | other functional metabolism | SM remodeling | loss/deactivation
H5_Loss_Bacteroides_Fusobacterium_Odoribacter	odoribacter	Odoribacter	PWY-7953: UDP-N-acetylmuramoyl-pentapeptide biosynthesis III (meso-diaminopimelate containing)	loss	PE (40:6)	lipid	^pe\b	indeterminate	Complex lipid readout; not treated as a direct pathway substrate/product.	951.372	0	661.41	0.249364	0.0416378	0.188936	1342.87	0	0			0.0416378	0.93659	0.905694	7	6	7	-1342.87		indeterminate		0		indeterminate		-1342.87		indeterminate		0	0			-2.58229			candidate_link	0.93659	0.905694	0.921142	0	0.552685	92	Early taxa | functional loss	odoribacter	nucleotide/cofactor processes	PE remodeling	loss/deactivation	associated_state_marker_pair	TRUE	FALSE	Early taxa | functional loss | odoribacter | nucleotide/cofactor processes | PE remodeling | loss/deactivation
H5_Loss_Bacteroides_Fusobacterium_Odoribacter	fusobacterium	Fusobacterium	PWY-622: starch biosynthesis	loss	Ceramide (d42:2) A	lipid	^ceramide	indeterminate	Complex lipid readout; not treated as a direct pathway substrate/product.	63.4394	0	21.0374	16.0568	1.13528	0.644738	0	0	0	5.32582	1.58303	0.687536	0.897086	0.94334	10	4	10	0	-3.74279	indeterminate		0	-0.895497	indeterminate		0	-4.63828	indeterminate		0	0			-3.82206		-2.9535	candidate_link	0.897086	0.94334	0.920213	0	0.552128	93	Early taxa | functional loss	fusobacterium	fermentation/organic acids	ceramide remodeling	loss/deactivation	associated_state_marker_pair	TRUE	FALSE	Early taxa | functional loss | fusobacterium | fermentation/organic acids | ceramide remodeling | loss/deactivation
H5_Loss_Bacteroides_Fusobacterium_Odoribacter	bacteroides	Bacteroides	PWY-7663: gondoate biosynthesis (anaerobic)	loss	PE (38:6)	lipid	^pe\b	indeterminate	Complex lipid readout; not treated as a direct pathway substrate/product.	1543.29	14.7129	507.812	0.118262	0.0167117	0.0172392	1127.73	0	29.4258		0.0184651	0.0149583	0.92005		5	8	5	-1127.73		indeterminate		29.4258	-0.00350681	inverse		-1098.3		indeterminate		0	0		-6.71279	-2.82306	-5.26019		not_prioritized	0.92005		0.92005	0	0.55203	94	Early taxa | functional loss	bacteroides	other functional metabolism	PE remodeling	loss/deactivation	not_axis_evidence	FALSE	FALSE	Early taxa | functional loss | bacteroides | other functional metabolism | PE remodeling | loss/deactivation
H5_Loss_Bacteroides_Fusobacterium_Odoribacter	bacteroides	Bacteroides	PWY-3841: folate transformations II (plants)	loss	PE (38:6)	lipid	^pe\b	indeterminate	Complex lipid readout; not treated as a direct pathway substrate/product.	1319.06	0	287.873	0.118262	0.0167117	0.0172392	1996.61	0	0		0.0184651	0.0149583	0.919952		5	6	5	-1996.61		indeterminate		0	-0.00350681	indeterminate		-1996.61		indeterminate		0	0			-2.82306			not_prioritized	0.919952		0.919952	0	0.551971	95	Early taxa | functional loss	bacteroides	other functional metabolism	PE remodeling	loss/deactivation	not_axis_evidence	FALSE	FALSE	Early taxa | functional loss | bacteroides | other functional metabolism | PE remodeling | loss/deactivation
H5_Loss_Bacteroides_Fusobacterium_Odoribacter	fusobacterium	Fusobacterium	PWY-622: starch biosynthesis	loss	PE (36:4)	lipid	^pe\b	indeterminate	Complex lipid readout; not treated as a direct pathway substrate/product.	63.4394	0	21.0374	4.05098	0.0380551	0.0721905	0	0	0	1.98616	0.0383032	0.037807	0.866237	0.97331	8	4	8	0	-1.94785	indeterminate		0	-0.000496155	indeterminate		0	-1.94835	indeterminate		0	0			-6.73404		-5.71518	candidate_link	0.866237	0.97331	0.919773	0	0.551864	96	Early taxa | functional loss	fusobacterium	fermentation/organic acids	PE remodeling	loss/deactivation	associated_state_marker_pair	TRUE	FALSE	Early taxa | functional loss | fusobacterium | fermentation/organic acids | PE remodeling | loss/deactivation
H5_Loss_Bacteroides_Fusobacterium_Odoribacter	bacteroides	Bacteroides	PWY-6609: adenine and adenosine salvage III	loss	PE (38:6)	lipid	^pe\b	indeterminate	Complex lipid readout; not treated as a direct pathway substrate/product.	708.407	0	247.225	0.118262	0.0167117	0.0172392	343.542	0	0		0.0184651	0.0149583	0.919284		5	6	5	-343.542		indeterminate		0	-0.00350681	indeterminate		-343.542		indeterminate		0	0			-2.82306			not_prioritized	0.919284		0.919284	0	0.55157	97	Early taxa | functional loss	bacteroides	purine/nucleotide metabolism	PE remodeling	loss/deactivation	not_axis_evidence	FALSE	FALSE	Early taxa | functional loss | bacteroides | purine/nucleotide metabolism | PE remodeling | loss/deactivation
H5_Loss_Bacteroides_Fusobacterium_Odoribacter	fusobacterium	Fusobacterium	PWY-5941: glycogen degradation II	loss	SM (d32:0)	lipid	^sm\b	indeterminate	Complex lipid readout; not treated as a direct pathway substrate/product.	32.7771	0	7.41131	3.58156	0.352269	0.158958	0	0	0	1.74878	0.437949	0.26659	0.883746	0.954216	10	4	10	0	-1.31083	indeterminate		0	-0.171359	indeterminate		0	-1.48219	indeterminate		0	0			-3.34584		-2.71365	candidate_link	0.883746	0.954216	0.918981	0	0.551389	98	Early taxa | functional loss	fusobacterium	carbohydrate/inositol metabolism	SM remodeling	loss/deactivation	associated_state_marker_pair	TRUE	FALSE	Early taxa | functional loss | fusobacterium | carbohydrate/inositol metabolism | SM remodeling | loss/deactivation
H5_Loss_Bacteroides_Fusobacterium_Odoribacter	fusobacterium	Fusobacterium	PWY-7013: (S)-propane-1,2-diol degradation	loss	SM (d34:2)	lipid	^sm\b	indeterminate	Complex lipid readout; not treated as a direct pathway substrate/product.	52.3065	0	0	0.333846	0.00442663	0.00451691	0	0	0	0.152596	0.00434455	0.00450871	0.953824	0.881995	10	4	10	0	-0.148251	indeterminate		0	0.000164152	indeterminate		0	-0.148087	indeterminate		0	0			-6.23683		-5.08086	candidate_link	0.953824	0.881995	0.917909	0	0.550746	99	Early taxa | functional loss	fusobacterium	other functional metabolism	SM remodeling	loss/deactivation	associated_state_marker_pair	TRUE	FALSE	Early taxa | functional loss | fusobacterium | other functional metabolism | SM remodeling | loss/deactivation
H5_Loss_Bacteroides_Fusobacterium_Odoribacter	fusobacterium	Fusobacterium	PWY-622: starch biosynthesis	loss	Ceramide (d44:1)	lipid	^ceramide	indeterminate	Complex lipid readout; not treated as a direct pathway substrate/product.	63.4394	0	21.0374	2.59091	0.467949	0.534443	0	0	0	1.30706	0.36859	0.567308	0.899113	0.934722	10	4	10	0	-0.938473	indeterminate		0	0.198717	indeterminate		0	-0.739755	indeterminate		0	0			-2.46903		-1.20413	candidate_link	0.899113	0.934722	0.916918	0	0.550151	100	Early taxa | functional loss	fusobacterium	fermentation/organic acids	ceramide remodeling	loss/deactivation	associated_state_marker_pair	TRUE	FALSE	Early taxa | functional loss | fusobacterium | fermentation/organic acids | ceramide remodeling | loss/deactivation
H5_Loss_Bacteroides_Fusobacterium_Odoribacter	bacteroides	Bacteroides	PWY-7220: adenosine deoxyribonucleotides de novo biosynthesis II	loss	SM (d36:2)	lipid	^sm\b	indeterminate	Complex lipid readout; not treated as a direct pathway substrate/product.	2653.95	0	586.615	0.40111	0.022655	0.018973	3612.1	0	0	0.181507	0.0225705	0.0227394	0.834244	0.99958	7	7	7	-3612.1	-0.158937	positive		0	0.000168962	indeterminate		-3612.1	-0.158768	positive		0	0			-4.1461		-2.99676	candidate_link	0.834244	0.99958	0.916912	0	0.550147	101	Early taxa | functional loss	bacteroides	purine/nucleotide metabolism	SM remodeling	loss/deactivation	associated_state_marker_pair	TRUE	FALSE	Early taxa | functional loss | bacteroides | purine/nucleotide metabolism | SM remodeling | loss/deactivation
H5_Loss_Bacteroides_Fusobacterium_Odoribacter	bacteroides	Bacteroides	PWY-7222: guanosine deoxyribonucleotides de novo biosynthesis II	loss	SM (d36:2)	lipid	^sm\b	indeterminate	Complex lipid readout; not treated as a direct pathway substrate/product.	2653.95	0	586.615	0.40111	0.022655	0.018973	3612.1	0	0	0.181507	0.0225705	0.0227394	0.834244	0.99958	7	7	7	-3612.1	-0.158937	positive		0	0.000168962	indeterminate		-3612.1	-0.158768	positive		0	0			-4.1461		-2.99676	candidate_link	0.834244	0.99958	0.916912	0	0.550147	101	Early taxa | functional loss	bacteroides	purine/nucleotide metabolism	SM remodeling	loss/deactivation	associated_state_marker_pair	TRUE	FALSE	Early taxa | functional loss | bacteroides | purine/nucleotide metabolism | SM remodeling | loss/deactivation
H5_Loss_Bacteroides_Fusobacterium_Odoribacter	fusobacterium	Fusobacterium	PWY-5659: GDP-mannose biosynthesis	loss	SM (d34:2)	lipid	^sm\b	indeterminate	Complex lipid readout; not treated as a direct pathway substrate/product.	46.9061	0	0	0.333846	0.00442663	0.00451691	0	0	0	0.152596	0.00434455	0.00450871	0.941385	0.890957	10	4	10	0	-0.148251	indeterminate		0	0.000164152	indeterminate		0	-0.148087	indeterminate		0	0			-6.23683		-5.08086	candidate_link	0.941385	0.890957	0.916171	0	0.549703	103	Early taxa | functional loss	fusobacterium	other functional metabolism	SM remodeling	loss/deactivation	associated_state_marker_pair	TRUE	FALSE	Early taxa | functional loss | fusobacterium | other functional metabolism | SM remodeling | loss/deactivation
H5_Loss_Bacteroides_Fusobacterium_Odoribacter	bacteroides	Bacteroides	COA-PWY: coenzyme A biosynthesis I (prokaryotic)	loss	PE (38:6)	lipid	^pe\b	indeterminate	Complex lipid readout; not treated as a direct pathway substrate/product.	822.459	0	210.63	0.118262	0.0167117	0.0172392	1089.22	0	0		0.0184651	0.0149583	0.915378		5	6	5	-1089.22		indeterminate		0	-0.00350681	indeterminate		-1089.22		indeterminate		0	0			-2.82306			not_prioritized	0.915378		0.915378	0	0.549227	104	Early taxa | functional loss	bacteroides	lipid/CoA biosynthesis	PE remodeling	loss/deactivation	not_axis_evidence	FALSE	FALSE	Early taxa | functional loss | bacteroides | lipid/CoA biosynthesis | PE remodeling | loss/deactivation
H5_Loss_Bacteroides_Fusobacterium_Odoribacter	bacteroides	Bacteroides	TRNA-CHARGING-PWY: tRNA charging	loss	PE (38:6)	lipid	^pe\b	indeterminate	Complex lipid readout; not treated as a direct pathway substrate/product.	846.523	0	240.266	0.118262	0.0167117	0.0172392	889.745	0	0		0.0184651	0.0149583	0.914879		5	6	5	-889.745		indeterminate		0	-0.00350681	indeterminate		-889.745		indeterminate		0	0			-2.82306			not_prioritized	0.914879		0.914879	0	0.548928	105	Early taxa | functional loss	bacteroides	nucleotide/cofactor processes	PE remodeling	loss/deactivation	not_axis_evidence	FALSE	FALSE	Early taxa | functional loss | bacteroides | nucleotide/cofactor processes | PE remodeling | loss/deactivation
H5_Loss_Bacteroides_Fusobacterium_Odoribacter	fusobacterium	Fusobacterium	PWY-622: starch biosynthesis	loss	Ceramide (d41:1)	lipid	^ceramide	indeterminate	Complex lipid readout; not treated as a direct pathway substrate/product.	63.4394	0	21.0374	1.50842	0.616956	0.283747	0	0	0	0.476406	0.714053	0.519858	0.90015	0.929545	10	4	10	0	0.237647	indeterminate		0	-0.194196	indeterminate		0	0.0434514	indeterminate		0	0			-1.2898		0.125924	candidate_link	0.90015	0.929545	0.914847	0	0.548908	106	Early taxa | functional loss	fusobacterium	fermentation/organic acids	ceramide remodeling	loss/deactivation	associated_state_marker_pair	TRUE	FALSE	Early taxa | functional loss | fusobacterium | fermentation/organic acids | ceramide remodeling | loss/deactivation
H5_Loss_Bacteroides_Fusobacterium_Odoribacter	fusobacterium	Fusobacterium	PWY-5659: GDP-mannose biosynthesis	loss	SM (d32:0)	lipid	^sm\b	indeterminate	Complex lipid readout; not treated as a direct pathway substrate/product.	46.9061	0	0	3.58156	0.352269	0.158958	0	0	0	1.74878	0.437949	0.26659	0.964843	0.863579	10	4	10	0	-1.31083	indeterminate		0	-0.171359	indeterminate		0	-1.48219	indeterminate		0	0			-3.34584		-2.71365	candidate_link	0.964843	0.863579	0.914211	0	0.548527	107	Early taxa | functional loss	fusobacterium	other functional metabolism	SM remodeling	loss/deactivation	associated_state_marker_pair	TRUE	FALSE	Early taxa | functional loss | fusobacterium | other functional metabolism | SM remodeling | loss/deactivation
H5_Loss_Bacteroides_Fusobacterium_Odoribacter	bacteroides	Bacteroides	PWY-5686: UMP biosynthesis I	loss	PE (38:6)	lipid	^pe\b	indeterminate	Complex lipid readout; not treated as a direct pathway substrate/product.	632.92	0	151.809	0.118262	0.0167117	0.0172392	924.633	0	0		0.0184651	0.0149583	0.913838		5	6	5	-924.633		indeterminate		0	-0.00350681	indeterminate		-924.633		indeterminate		0	0			-2.82306			not_prioritized	0.913838		0.913838	0	0.548303	108	Early taxa | functional loss	bacteroides	other functional metabolism	PE remodeling	loss/deactivation	not_axis_evidence	FALSE	FALSE	Early taxa | functional loss | bacteroides | other functional metabolism | PE remodeling | loss/deactivation
H5_Loss_Bacteroides_Fusobacterium_Odoribacter	bacteroides	Bacteroides	PWY-5695: inosine 5'-phosphate degradation	loss	PE (38:6)	lipid	^pe\b	indeterminate	Complex lipid readout; not treated as a direct pathway substrate/product.	536.144	0	161.987	0.118262	0.0167117	0.0172392	414.419	0	0		0.0184651	0.0149583	0.912613		5	6	5	-414.419		indeterminate		0	-0.00350681	indeterminate		-414.419		indeterminate		0	0			-2.82306			not_prioritized	0.912613		0.912613	0	0.547568	109	Early taxa | functional loss	bacteroides	purine/nucleotide metabolism	PE remodeling	loss/deactivation	not_axis_evidence	FALSE	FALSE	Early taxa | functional loss | bacteroides | purine/nucleotide metabolism | PE remodeling | loss/deactivation
H5_Loss_Bacteroides_Fusobacterium_Odoribacter	fusobacterium	Fusobacterium	PWY-5659: GDP-mannose biosynthesis	loss	SM (d36:2)	lipid	^sm\b	indeterminate	Complex lipid readout; not treated as a direct pathway substrate/product.	46.9061	0	0	0.40111	0.022655	0.018973	0	0	0	0.181507	0.0225705	0.0227394	0.912456		7	4	7	0	-0.158937	indeterminate		0	0.000168962	indeterminate		0	-0.158768	indeterminate		0	0			-4.1461		-2.99676	candidate_link	0.912456		0.912456	0	0.547473	110	Early taxa | functional loss	fusobacterium	other functional metabolism	SM remodeling	loss/deactivation	not_axis_evidence	FALSE	FALSE	Early taxa | functional loss | fusobacterium | other functional metabolism | SM remodeling | loss/deactivation
H5_Loss_Bacteroides_Fusobacterium_Odoribacter	fusobacterium	Fusobacterium	PWY-5659: GDP-mannose biosynthesis	loss	SM (d42:3)	lipid	^sm\b	indeterminate	Complex lipid readout; not treated as a direct pathway substrate/product.	46.9061	0	0	0.454463	0.0133786	0.0118492	0	0	0	0.179292	0.0160293	0.0107279	0.956096	0.86821	10	4	10	0	-0.163262	indeterminate		0	-0.00530141	indeterminate		0	-0.168564	indeterminate		0	0			-5.08616		-4.06287	candidate_link	0.956096	0.86821	0.912153	0	0.547292	111	Early taxa | functional loss	fusobacterium	other functional metabolism	SM remodeling	loss/deactivation	associated_state_marker_pair	TRUE	FALSE	Early taxa | functional loss | fusobacterium | other functional metabolism | SM remodeling | loss/deactivation
H5_Loss_Bacteroides_Fusobacterium_Odoribacter	bacteroides	Bacteroides	SER-GLYSYN-PWY: superpathway of L-serine and glycine biosynthesis I	loss	PE (38:6)	lipid	^pe\b	indeterminate	Complex lipid readout; not treated as a direct pathway substrate/product.	2276.6	0	493.258	0.118262	0.0167117	0.0172392	3897.95	0	0		0.0184651	0.0149583	0.91043		5	7	5	-3897.95		indeterminate		0	-0.00350681	indeterminate		-3897.95		indeterminate		0	0			-2.82306			not_prioritized	0.91043		0.91043	0	0.546258	112	Early taxa | functional loss	bacteroides	other functional metabolism	PE remodeling	loss/deactivation	not_axis_evidence	FALSE	FALSE	Early taxa | functional loss | bacteroides | other functional metabolism | PE remodeling | loss/deactivation
H5_Loss_Bacteroides_Fusobacterium_Odoribacter	bacteroides	Bacteroides	1CMET2-PWY: folate transformations III (E. coli)	loss	PE (38:6)	lipid	^pe\b	indeterminate	Complex lipid readout; not treated as a direct pathway substrate/product.	597.321	0	120.462	0.118262	0.0167117	0.0172392	1110.11	0	0		0.0184651	0.0149583	0.909243		5	6	5	-1110.11		indeterminate		0	-0.00350681	indeterminate		-1110.11		indeterminate		0	0			-2.82306			not_prioritized	0.909243		0.909243	0	0.545546	113	Early taxa | functional loss	bacteroides	other functional metabolism	PE remodeling	loss/deactivation	not_axis_evidence	FALSE	FALSE	Early taxa | functional loss | bacteroides | other functional metabolism | PE remodeling | loss/deactivation
H5_Loss_Bacteroides_Fusobacterium_Odoribacter	bacteroides	Bacteroides	GLYCOGENSYNTH-PWY: glycogen biosynthesis I (from ADP-D-Glucose)	loss	PE (38:6)	lipid	^pe\b	indeterminate	Complex lipid readout; not treated as a direct pathway substrate/product.	1099.93	0	255.366	0.118262	0.0167117	0.0172392	1927.41	0	0		0.0184651	0.0149583	0.909166		5	7	5	-1927.41		indeterminate		0	-0.00350681	indeterminate		-1927.41		indeterminate		0	0			-2.82306			not_prioritized	0.909166		0.909166	0	0.545499	114	Early taxa | functional loss	bacteroides	carbohydrate/inositol metabolism	PE remodeling	loss/deactivation	not_axis_evidence	FALSE	FALSE	Early taxa | functional loss | bacteroides | carbohydrate/inositol metabolism | PE remodeling | loss/deactivation
H5_Loss_Bacteroides_Fusobacterium_Odoribacter	bacteroides	Bacteroides	PENTOSE-P-PWY: pentose phosphate pathway	loss	PE (38:6)	lipid	^pe\b	indeterminate	Complex lipid readout; not treated as a direct pathway substrate/product.	812.921	0	65.5205	0.118262	0.0167117	0.0172392	2608.62	0	0		0.0184651	0.0149583	0.908055		5	6	5	-2608.62		indeterminate		0	-0.00350681	indeterminate		-2608.62		indeterminate		0	0			-2.82306			not_prioritized	0.908055		0.908055	0	0.544833	115	Early taxa | functional loss	bacteroides	other functional metabolism	PE remodeling	loss/deactivation	not_axis_evidence	FALSE	FALSE	Early taxa | functional loss | bacteroides | other functional metabolism | PE remodeling | loss/deactivation
H5_Loss_Bacteroides_Fusobacterium_Odoribacter	bacteroides	Bacteroides	PWY-7221: guanosine ribonucleotides de novo biosynthesis	loss	PE (38:6)	lipid	^pe\b	indeterminate	Complex lipid readout; not treated as a direct pathway substrate/product.	1268.6	0	303.607	0.118262	0.0167117	0.0172392	1501.35	0	0		0.0184651	0.0149583	0.907318		5	6	5	-1501.35		indeterminate		0	-0.00350681	indeterminate		-1501.35		indeterminate		0	0			-2.82306			not_prioritized	0.907318		0.907318	0	0.544391	116	Early taxa | functional loss	bacteroides	purine/nucleotide metabolism	PE remodeling	loss/deactivation	not_axis_evidence	FALSE	FALSE	Early taxa | functional loss | bacteroides | purine/nucleotide metabolism | PE remodeling | loss/deactivation
H5_Loss_Bacteroides_Fusobacterium_Odoribacter	fusobacterium	Fusobacterium	PWY-7013: (S)-propane-1,2-diol degradation	loss	SM (d40:2) A	lipid	^sm\b	indeterminate	Complex lipid readout; not treated as a direct pathway substrate/product.	52.3065	0	0	0.50831	0.0234766	0.0175347	0	0	0	0.198323	0.0154776	0.0314757	0.950574	0.863609	10	4	10	0	-0.182846	indeterminate		0	0.0159982	indeterminate		0	-0.166847	indeterminate		0	0			-4.43641		-2.65554	candidate_link	0.950574	0.863609	0.907091	0	0.544255	117	Early taxa | functional loss	fusobacterium	other functional metabolism	SM remodeling	loss/deactivation	associated_state_marker_pair	TRUE	FALSE	Early taxa | functional loss | fusobacterium | other functional metabolism | SM remodeling | loss/deactivation
H5_Loss_Bacteroides_Fusobacterium_Odoribacter	bacteroides	Bacteroides	PWY-6892: thiazole component of thiamine diphosphate biosynthesis I	loss	PE (38:6)	lipid	^pe\b	indeterminate	Complex lipid readout; not treated as a direct pathway substrate/product.	506.015	0	86.5885	0.118262	0.0167117	0.0172392	968.939	0	0		0.0184651	0.0149583	0.906405		5	6	5	-968.939		indeterminate		0	-0.00350681	indeterminate		-968.939		indeterminate		0	0			-2.82306			not_prioritized	0.906405		0.906405	0	0.543843	118	Early taxa | functional loss	bacteroides	other functional metabolism	PE remodeling	loss/deactivation	not_axis_evidence	FALSE	FALSE	Early taxa | functional loss | bacteroides | other functional metabolism | PE remodeling | loss/deactivation
H5_Loss_Bacteroides_Fusobacterium_Odoribacter	bacteroides	Bacteroides	PWY-6163: chorismate biosynthesis from 3-dehydroquinate	loss	SM (d36:2)	lipid	^sm\b	indeterminate	Complex lipid readout; not treated as a direct pathway substrate/product.	689.8	0	146.157	0.40111	0.022655	0.018973	851.35	0	0	0.181507	0.0225705	0.0227394	0.81264	0.998656	7	6	7	-851.35	-0.158937	positive		0	0.000168962	indeterminate		-851.35	-0.158768	positive		0	0			-4.1461		-2.99676	candidate_link	0.81264	0.998656	0.905648	0	0.543389	119	Early taxa | functional loss	bacteroides	other functional metabolism	SM remodeling	loss/deactivation	associated_state_marker_pair	TRUE	FALSE	Early taxa | functional loss | bacteroides | other functional metabolism | SM remodeling | loss/deactivation
H5_Loss_Bacteroides_Fusobacterium_Odoribacter	bacteroides	Bacteroides	PWY-6125: superpathway of guanosine nucleotides de novo biosynthesis II	loss	PE (38:6)	lipid	^pe\b	indeterminate	Complex lipid readout; not treated as a direct pathway substrate/product.	1120.63	0	261.792	0.118262	0.0167117	0.0172392	1240.35	0	0		0.0184651	0.0149583	0.905628		5	6	5	-1240.35		indeterminate		0	-0.00350681	indeterminate		-1240.35		indeterminate		0	0			-2.82306			not_prioritized	0.905628		0.905628	0	0.543377	120	Early taxa | functional loss	bacteroides	purine/nucleotide metabolism	PE remodeling	loss/deactivation	not_axis_evidence	FALSE	FALSE	Early taxa | functional loss | bacteroides | purine/nucleotide metabolism | PE remodeling | loss/deactivation
H5_Loss_Bacteroides_Fusobacterium_Odoribacter	odoribacter	Odoribacter	PWY-5695: inosine 5'-phosphate degradation	loss	PE (40:6)	lipid	^pe\b	indeterminate	Complex lipid readout; not treated as a direct pathway substrate/product.	1525.8	4.75156	877.535	0.249364	0.0416378	0.188936	2460.53	9.50313	0			0.0416378	0.919996	0.888182	7	7	7	-2451.02		indeterminate		-9.50313		indeterminate		-2460.53		indeterminate		0	0		-8.32695	-2.58229			candidate_link	0.919996	0.888182	0.904089	0	0.542453	121	Early taxa | functional loss	odoribacter	purine/nucleotide metabolism	PE remodeling	loss/deactivation	associated_state_marker_pair	TRUE	FALSE	Early taxa | functional loss | odoribacter | purine/nucleotide metabolism | PE remodeling | loss/deactivation
H5_Loss_Bacteroides_Fusobacterium_Odoribacter	fusobacterium	Fusobacterium	P41-PWY: pyruvate fermentation to acetate and (S)-lactate I	loss	SM (d36:2)	lipid	^sm\b	indeterminate	Complex lipid readout; not treated as a direct pathway substrate/product.	75.712	0	25.0928	0.40111	0.022655	0.018973	0	0	0	0.181507	0.0225705	0.0227394	0.901773		7	5	7	0	-0.158937	indeterminate		0	0.000168962	indeterminate		0	-0.158768	indeterminate		0	0			-4.1461		-2.99676	candidate_link	0.901773		0.901773	0	0.541064	122	Early taxa | functional loss	fusobacterium	fermentation/organic acids	SM remodeling	loss/deactivation	not_axis_evidence	FALSE	FALSE	Early taxa | functional loss | fusobacterium | fermentation/organic acids | SM remodeling | loss/deactivation
H5_Loss_Bacteroides_Fusobacterium_Odoribacter	fusobacterium	Fusobacterium	PWY-5100: pyruvate fermentation to acetate and lactate II	loss	SM (d36:2)	lipid	^sm\b	indeterminate	Complex lipid readout; not treated as a direct pathway substrate/product.	75.712	0	25.0928	0.40111	0.022655	0.018973	0	0	0	0.181507	0.0225705	0.0227394	0.901773		7	5	7	0	-0.158937	indeterminate		0	0.000168962	indeterminate		0	-0.158768	indeterminate		0	0			-4.1461		-2.99676	candidate_link	0.901773		0.901773	0	0.541064	122	Early taxa | functional loss	fusobacterium	fermentation/organic acids	SM remodeling	loss/deactivation	not_axis_evidence	FALSE	FALSE	Early taxa | functional loss | fusobacterium | fermentation/organic acids | SM remodeling | loss/deactivation
H5_Loss_Bacteroides_Fusobacterium_Odoribacter	bacteroides	Bacteroides	COA-PWY: coenzyme A biosynthesis I (prokaryotic)	loss	SM (d36:2)	lipid	^sm\b	indeterminate	Complex lipid readout; not treated as a direct pathway substrate/product.	822.459	0	210.63	0.40111	0.022655	0.018973	1089.22	0	0	0.181507	0.0225705	0.0227394	0.804373	0.998656	7	6	7	-1089.22	-0.158937	positive		0	0.000168962	indeterminate		-1089.22	-0.158768	positive		0	0			-4.1461		-2.99676	candidate_link	0.804373	0.998656	0.901515	0	0.540909	124	Early taxa | functional loss	bacteroides	lipid/CoA biosynthesis	SM remodeling	loss/deactivation	associated_state_marker_pair	TRUE	FALSE	Early taxa | functional loss | bacteroides | lipid/CoA biosynthesis | SM remodeling | loss/deactivation
H5_Loss_Bacteroides_Fusobacterium_Odoribacter	fusobacterium	Fusobacterium	PWY-622: starch biosynthesis	loss	Ceramide (d38:1)	lipid	^ceramide	indeterminate	Complex lipid readout; not treated as a direct pathway substrate/product.	63.4394	0	21.0374	9.3353	5.39462	2.0618	0	0	0	4.40543	8.13331	2.65593	0.876566	0.924026	10	4	10	0	3.72788	indeterminate		0	-5.47738	indeterminate		0	-1.7495	indeterminate		0	0			-0.791175		-0.730066	candidate_link	0.876566	0.924026	0.900296	0	0.540178	125	Early taxa | functional loss	fusobacterium	fermentation/organic acids	ceramide remodeling	loss/deactivation	associated_state_marker_pair	TRUE	FALSE	Early taxa | functional loss | fusobacterium | fermentation/organic acids | ceramide remodeling | loss/deactivation
H5_Loss_Bacteroides_Fusobacterium_Odoribacter	bacteroides	Bacteroides	PWY-7790: UMP biosynthesis II	loss	PE (38:6)	lipid	^pe\b	indeterminate	Complex lipid readout; not treated as a direct pathway substrate/product.	820.309	0	192.624	0.118262	0.0167117	0.0172392	977.663	0	0		0.0184651	0.0149583	0.899625		5	6	5	-977.663		indeterminate		0	-0.00350681	indeterminate		-977.663		indeterminate		0	0			-2.82306			not_prioritized	0.899625		0.899625	0	0.539775	126	Early taxa | functional loss	bacteroides	other functional metabolism	PE remodeling	loss/deactivation	not_axis_evidence	FALSE	FALSE	Early taxa | functional loss | bacteroides | other functional metabolism | PE remodeling | loss/deactivation
H5_Loss_Bacteroides_Fusobacterium_Odoribacter	fusobacterium	Fusobacterium	PWY-7013: (S)-propane-1,2-diol degradation	loss	SM (d40:2) B	lipid	^sm\b	indeterminate	Complex lipid readout; not treated as a direct pathway substrate/product.	52.3065	0	0	0.284413	0.00949913	0.0074148	0	0	0	0.113585	0.00961227	0.00938599	0.943829	0.854146	10	4	10	0	-0.103973	indeterminate		0	-0.000226273	indeterminate		0	-0.104199	indeterminate		0	0			-4.90405		-3.59712	candidate_link	0.943829	0.854146	0.898987	0	0.539392	127	Early taxa | functional loss	fusobacterium	other functional metabolism	SM remodeling	loss/deactivation	associated_state_marker_pair	TRUE	FALSE	Early taxa | functional loss | fusobacterium | other functional metabolism | SM remodeling | loss/deactivation
H5_Loss_Bacteroides_Fusobacterium_Odoribacter	odoribacter	Odoribacter	PWY-3841: folate transformations II (plants)	loss	PE (40:6)	lipid	^pe\b	indeterminate	Complex lipid readout; not treated as a direct pathway substrate/product.	3778.79	7.52993	3035.64	0.249364	0.0416378	0.188936	4444.72	0	15.0599			0.0416378	0.92437	0.872742	7	7	7	-4444.72		indeterminate		15.0599		indeterminate		-4429.66		indeterminate		0	0		-8.97107	-2.58229	-8.20524		candidate_link	0.92437	0.872742	0.898556	0	0.539133	128	Early taxa | functional loss	odoribacter	other functional metabolism	PE remodeling	loss/deactivation	associated_state_marker_pair	TRUE	FALSE	Early taxa | functional loss | odoribacter | other functional metabolism | PE remodeling | loss/deactivation
H5_Loss_Bacteroides_Fusobacterium_Odoribacter	bacteroides	Bacteroides	PWY-7228: superpathway of guanosine nucleotides de novo biosynthesis I	loss	PE (38:6)	lipid	^pe\b	indeterminate	Complex lipid readout; not treated as a direct pathway substrate/product.	1534	0	368.775	0.118262	0.0167117	0.0172392	1848.78	0	0		0.0184651	0.0149583	0.89808		5	6	5	-1848.78		indeterminate		0	-0.00350681	indeterminate		-1848.78		indeterminate		0	0			-2.82306			not_prioritized	0.89808		0.89808	0	0.538848	129	Early taxa | functional loss	bacteroides	purine/nucleotide metabolism	PE remodeling	loss/deactivation	not_axis_evidence	FALSE	FALSE	Early taxa | functional loss | bacteroides | purine/nucleotide metabolism | PE remodeling | loss/deactivation
H5_Loss_Bacteroides_Fusobacterium_Odoribacter	fusobacterium	Fusobacterium	GLYCOGENSYNTH-PWY: glycogen biosynthesis I (from ADP-D-Glucose)	loss	PE (36:4)	lipid	^pe\b	indeterminate	Complex lipid readout; not treated as a direct pathway substrate/product.	282.604	0	54.612	4.05098	0.0380551	0.0721905	45.3188	0	0	1.98616	0.0383032	0.037807	0.855625	0.940418	8	6	8	-45.3188	-1.94785	positive		0	-0.000496155	indeterminate		-45.3188	-1.94835	positive		0	0			-6.73404		-5.71518	candidate_link	0.855625	0.940418	0.898021	0	0.538813	130	Early taxa | functional loss	fusobacterium	carbohydrate/inositol metabolism	PE remodeling	loss/deactivation	associated_state_marker_pair	TRUE	FALSE	Early taxa | functional loss | fusobacterium | carbohydrate/inositol metabolism | PE remodeling | loss/deactivation
H5_Loss_Bacteroides_Fusobacterium_Odoribacter	bacteroides	Bacteroides	PWY-5030: L-histidine degradation III	loss	sucrose	metabolite	sucrose	inverse	Carbohydrate substrate relative to degradation/utilization.	644.483	0	225.874	2182	31818	33597.3	436.483	0	0	1678	26804	36832	-0.284633	0.176934	10	6	10	-436.483	25126	inverse	TRUE	0	10028	indeterminate		-436.483	35154	inverse	TRUE	2	2	1		3.86612		4.45615	not_prioritized	0.284633	0.176934	0.230783	1	0.53847	131	Early taxa | functional loss	bacteroides	amino-acid metabolism	carbohydrate metabolites	loss/deactivation	not_axis_evidence	FALSE	FALSE	Early taxa | functional loss | bacteroides | amino-acid metabolism | carbohydrate metabolites | loss/deactivation
H5_Loss_Bacteroides_Fusobacterium_Odoribacter	fusobacterium	Fusobacterium	PWY-5659: GDP-mannose biosynthesis	loss	SM (d40:2) A	lipid	^sm\b	indeterminate	Complex lipid readout; not treated as a direct pathway substrate/product.	46.9061	0	0	0.50831	0.0234766	0.0175347	0	0	0	0.198323	0.0154776	0.0314757	0.936328	0.856671	10	4	10	0	-0.182846	indeterminate		0	0.0159982	indeterminate		0	-0.166847	indeterminate		0	0			-4.43641		-2.65554	candidate_link	0.936328	0.856671	0.896499	0	0.5379	132	Early taxa | functional loss	fusobacterium	other functional metabolism	SM remodeling	loss/deactivation	associated_state_marker_pair	TRUE	FALSE	Early taxa | functional loss | fusobacterium | other functional metabolism | SM remodeling | loss/deactivation
H5_Loss_Bacteroides_Fusobacterium_Odoribacter	bacteroides	Bacteroides	PWY-5686: UMP biosynthesis I	loss	SM (d36:2)	lipid	^sm\b	indeterminate	Complex lipid readout; not treated as a direct pathway substrate/product.	632.92	0	151.809	0.40111	0.022655	0.018973	924.633	0	0	0.181507	0.0225705	0.0227394	0.791255	0.998656	7	6	7	-924.633	-0.158937	positive		0	0.000168962	indeterminate		-924.633	-0.158768	positive		0	0			-4.1461		-2.99676	candidate_link	0.791255	0.998656	0.894956	0	0.536974	133	Early taxa | functional loss	bacteroides	other functional metabolism	SM remodeling	loss/deactivation	associated_state_marker_pair	TRUE	FALSE	Early taxa | functional loss | bacteroides | other functional metabolism | SM remodeling | loss/deactivation
H5_Loss_Bacteroides_Fusobacterium_Odoribacter	bacteroides	Bacteroides	PWY-6125: superpathway of guanosine nucleotides de novo biosynthesis II	loss	ornithine	metabolite	ornithine	indeterminate	No sufficiently direct substrate/product relationship from the available labels.	1120.63	0	261.792	76480.2	133862	108546	1240.35	0	0	79127	130892	136831	-0.899142	-0.889295	10	6	10	-1240.35	51765	inverse		0	5939	indeterminate		-1240.35	57704	inverse		0	0			0.807583		0.790153	candidate_link	0.899142	0.889295	0.894218	0	0.536531	134	Early taxa | functional loss	bacteroides	purine/nucleotide metabolism	other metabolites	loss/deactivation	associated_state_marker_pair	TRUE	FALSE	Early taxa | functional loss | bacteroides | purine/nucleotide metabolism | other metabolites | loss/deactivation
H5_Loss_Bacteroides_Fusobacterium_Odoribacter	bacteroides	Bacteroides	TRNA-CHARGING-PWY: tRNA charging	loss	ornithine	metabolite	ornithine	indeterminate	No sufficiently direct substrate/product relationship from the available labels.	846.523	0	240.266	76480.2	133862	108546	889.745	0	0	79127	130892	136831	-0.910702	-0.874826	10	6	10	-889.745	51765	inverse		0	5939	indeterminate		-889.745	57704	inverse		0	0			0.807583		0.790153	candidate_link	0.910702	0.874826	0.892764	0	0.535658	135	Early taxa | functional loss	bacteroides	nucleotide/cofactor processes	other metabolites	loss/deactivation	associated_state_marker_pair	TRUE	FALSE	Early taxa | functional loss | bacteroides | nucleotide/cofactor processes | other metabolites | loss/deactivation
H5_Loss_Bacteroides_Fusobacterium_Odoribacter	odoribacter	Odoribacter	PWY-6151: S-adenosyl-L-methionine salvage I	loss	adenine	metabolite	adenine	inverse	Potential salvage substrate.	916.883	0	540.533	2388.8	2481.5	9961.67	1496.04	0	0	691	2994	1969	-0.37934	-0.0722382	10	6	10	-1496.04	2303	inverse	TRUE	0	-1025	indeterminate		-1496.04	1278	inverse	TRUE	2	2	1		0.0549264		1.51071	not_prioritized	0.37934	0.0722382	0.225789	1	0.535473	136	Early taxa | functional loss	odoribacter	other functional metabolism	purine metabolites	loss/deactivation	not_axis_evidence	FALSE	FALSE	Early taxa | functional loss | odoribacter | other functional metabolism | purine metabolites | loss/deactivation
H5_Loss_Bacteroides_Fusobacterium_Odoribacter	bacteroides	Bacteroides	PWY-8004: Entner-Doudoroff pathway I	loss	PE (38:6)	lipid	^pe\b	indeterminate	Complex lipid readout; not treated as a direct pathway substrate/product.	597.076	0	51.487	0.118262	0.0167117	0.0172392	2031.37	0	0		0.0184651	0.0149583	0.892222		5	6	5	-2031.37		indeterminate		0	-0.00350681	indeterminate		-2031.37		indeterminate		0	0			-2.82306			not_prioritized	0.892222		0.892222	0	0.535333	137	Early taxa | functional loss	bacteroides	other functional metabolism	PE remodeling	loss/deactivation	not_axis_evidence	FALSE	FALSE	Early taxa | functional loss | bacteroides | other functional metabolism | PE remodeling | loss/deactivation
H5_Loss_Bacteroides_Fusobacterium_Odoribacter	fusobacterium	Fusobacterium	PWY-622: starch biosynthesis	loss	Ceramide (d34:1)	lipid	^ceramide	indeterminate	Complex lipid readout; not treated as a direct pathway substrate/product.	63.4394	0	21.0374	44.6025	6.96345	4.23892	0	0	0	31.0308	8.28386	5.64304	0.849875	0.933769	10	4	10	0	-22.7469	indeterminate		0	-2.64082	indeterminate		0	-25.3878	indeterminate		0	0			-2.67925		-2.45916	candidate_link	0.849875	0.933769	0.891822	0	0.535093	138	Early taxa | functional loss	fusobacterium	fermentation/organic acids	ceramide remodeling	loss/deactivation	associated_state_marker_pair	TRUE	FALSE	Early taxa | functional loss | fusobacterium | fermentation/organic acids | ceramide remodeling | loss/deactivation
H5_Loss_Bacteroides_Fusobacterium_Odoribacter	bacteroides	Bacteroides	PWY-7221: guanosine ribonucleotides de novo biosynthesis	loss	ornithine	metabolite	ornithine	indeterminate	No sufficiently direct substrate/product relationship from the available labels.	1268.6	0	303.607	76480.2	133862	108546	1501.35	0	0	79127	130892	136831	-0.898402	-0.882541	10	6	10	-1501.35	51765	inverse		0	5939	indeterminate		-1501.35	57704	inverse		0	0			0.807583		0.790153	candidate_link	0.898402	0.882541	0.890472	0	0.534283	139	Early taxa | functional loss	bacteroides	purine/nucleotide metabolism	other metabolites	loss/deactivation	associated_state_marker_pair	TRUE	FALSE	Early taxa | functional loss | bacteroides | purine/nucleotide metabolism | other metabolites | loss/deactivation
H5_Loss_Bacteroides_Fusobacterium_Odoribacter	bacteroides	Bacteroides	PWY-5686: UMP biosynthesis I	loss	ornithine	metabolite	ornithine	indeterminate	No sufficiently direct substrate/product relationship from the available labels.	632.92	0	151.809	76480.2	133862	108546	924.633	0	0	79127	130892	136831	-0.878447	-0.901993	10	6	10	-924.633	51765	inverse		0	5939	indeterminate		-924.633	57704	inverse		0	0			0.807583		0.790153	candidate_link	0.878447	0.901993	0.89022	0	0.534132	140	Early taxa | functional loss	bacteroides	other functional metabolism	other metabolites	loss/deactivation	associated_state_marker_pair	TRUE	FALSE	Early taxa | functional loss | bacteroides | other functional metabolism | other metabolites | loss/deactivation
H5_Loss_Bacteroides_Fusobacterium_Odoribacter	fusobacterium	Fusobacterium	PWY-5659: GDP-mannose biosynthesis	loss	adenosine	metabolite	adenosine	indeterminate	No direct role assigned from pathway name alone.	46.9061	0	0	3296	262	365.333	0	0	0	283	335	189	0.959669	0.820579	10	4	10	0	52	indeterminate		0	-146	indeterminate		0	-94	indeterminate		0	0			-3.65308		-0.582416	candidate_link	0.959669	0.820579	0.890124	0	0.534074	141	Early taxa | functional loss	fusobacterium	other functional metabolism	purine metabolites	loss/deactivation	associated_state_marker_pair	TRUE	FALSE	Early taxa | functional loss | fusobacterium | other functional metabolism | purine metabolites | loss/deactivation
H5_Loss_Bacteroides_Fusobacterium_Odoribacter	bacteroides	Bacteroides	COA-PWY: coenzyme A biosynthesis I (prokaryotic)	loss	ornithine	metabolite	ornithine	indeterminate	No direct substrate/product relationship assigned.	822.459	0	210.63	76480.2	133862	108546	1089.22	0	0	79127	130892	136831	-0.893008	-0.88682	10	6	10	-1089.22	51765	inverse		0	5939	indeterminate		-1089.22	57704	inverse		0	0			0.807583		0.790153	candidate_link	0.893008	0.88682	0.889914	0	0.533949	142	Early taxa | functional loss	bacteroides	lipid/CoA biosynthesis	other metabolites	loss/deactivation	associated_state_marker_pair	TRUE	FALSE	Early taxa | functional loss | bacteroides | lipid/CoA biosynthesis | other metabolites | loss/deactivation
H5_Loss_Bacteroides_Fusobacterium_Odoribacter	bacteroides	Bacteroides	PWY-7228: superpathway of guanosine nucleotides de novo biosynthesis I	loss	ornithine	metabolite	ornithine	indeterminate	No sufficiently direct substrate/product relationship from the available labels.	1534	0	368.775	76480.2	133862	108546	1848.78	0	0	79127	130892	136831	-0.893504	-0.885224	10	6	10	-1848.78	51765	inverse		0	5939	indeterminate		-1848.78	57704	inverse		0	0			0.807583		0.790153	candidate_link	0.893504	0.885224	0.889364	0	0.533618	143	Early taxa | functional loss	bacteroides	purine/nucleotide metabolism	other metabolites	loss/deactivation	associated_state_marker_pair	TRUE	FALSE	Early taxa | functional loss | bacteroides | purine/nucleotide metabolism | other metabolites | loss/deactivation
H5_Loss_Bacteroides_Fusobacterium_Odoribacter	fusobacterium	Fusobacterium	GLYCOGENSYNTH-PWY: glycogen biosynthesis I (from ADP-D-Glucose)	loss	PE (p-40:6) or PE (o-40:7)	lipid	^pe\b	indeterminate	Complex lipid readout; not treated as a direct pathway substrate/product.	282.604	0	54.612	0.258017	0.01499	0.0190092	45.3188	0	0	0.137758	0.0175329	0.0124471	0.924936	0.853309	10	6	10	-45.3188	-0.120225	positive		0	-0.00508576	indeterminate		-45.3188	-0.125311	positive		0	0			-4.1054		-3.46826	candidate_link	0.924936	0.853309	0.889122	0	0.533473	144	Early taxa | functional loss	fusobacterium	carbohydrate/inositol metabolism	PE remodeling	loss/deactivation	associated_state_marker_pair	TRUE	FALSE	Early taxa | functional loss | fusobacterium | carbohydrate/inositol metabolism | PE remodeling | loss/deactivation
H5_Loss_Bacteroides_Fusobacterium_Odoribacter	fusobacterium	Fusobacterium	PWY-7013: (S)-propane-1,2-diol degradation	loss	SM (d37:1)	lipid	^sm\b	indeterminate	Complex lipid readout; not treated as a direct pathway substrate/product.	52.3065	0	0	0.707668	0.0801459	0.0808351	0	0	0	0.489754	0.084585	0.0757069	0.931905	0.845846	10	4	10	0	-0.405169	indeterminate		0	-0.00887808	indeterminate		0	-0.414047	indeterminate		0	0			-3.14237		-2.69356	candidate_link	0.931905	0.845846	0.888875	0	0.533325	145	Early taxa | functional loss	fusobacterium	other functional metabolism	SM remodeling	loss/deactivation	associated_state_marker_pair	TRUE	FALSE	Early taxa | functional loss | fusobacterium | other functional metabolism | SM remodeling | loss/deactivation
H5_Loss_Bacteroides_Fusobacterium_Odoribacter	bacteroides	Bacteroides	PWY-7790: UMP biosynthesis II	loss	ornithine	metabolite	ornithine	indeterminate	No sufficiently direct substrate/product relationship from the available labels.	820.309	0	192.624	76480.2	133862	108546	977.663	0	0	79127	130892	136831	-0.894356	-0.883307	10	6	10	-977.663	51765	inverse		0	5939	indeterminate		-977.663	57704	inverse		0	0			0.807583		0.790153	candidate_link	0.894356	0.883307	0.888832	0	0.533299	146	Early taxa | functional loss	bacteroides	other functional metabolism	other metabolites	loss/deactivation	associated_state_marker_pair	TRUE	FALSE	Early taxa | functional loss | bacteroides | other functional metabolism | other metabolites | loss/deactivation
H5_Loss_Bacteroides_Fusobacterium_Odoribacter	fusobacterium	Fusobacterium	PWY-7013: (S)-propane-1,2-diol degradation	loss	inosine	metabolite	inosine	indeterminate	Inosine is not assumed to be a direct product of de novo biosynthesis.	52.3065	0	0	23569.4	994.5	768	0	0	0	3635	788	1201	0.876162	0.898602	10	4	10	0	-2847	indeterminate		0	413	indeterminate		0	-2434	indeterminate		0	0			-4.5668		-1.59772	candidate_link	0.876162	0.898602	0.887382	0	0.532429	147	Early taxa | functional loss	fusobacterium	other functional metabolism	purine metabolites	loss/deactivation	associated_state_marker_pair	TRUE	FALSE	Early taxa | functional loss | fusobacterium | other functional metabolism | purine metabolites | loss/deactivation
H5_Loss_Bacteroides_Fusobacterium_Odoribacter	fusobacterium	Fusobacterium	PWY-622: starch biosynthesis	loss	Ceramide (d40:2)	lipid	^ceramide	indeterminate	Complex lipid readout; not treated as a direct pathway substrate/product.	63.4394	0	21.0374	29.7378	2.37708	0.575376	0	0	0	16.5526	2.39613	2.35804	0.865245	0.90793	10	4	10	0	-14.1565	indeterminate		0	-0.0380912	indeterminate		0	-14.1946	indeterminate		0	0			-3.64504		-2.8114	candidate_link	0.865245	0.90793	0.886588	0	0.531953	148	Early taxa | functional loss	fusobacterium	fermentation/organic acids	ceramide remodeling	loss/deactivation	associated_state_marker_pair	TRUE	FALSE	Early taxa | functional loss | fusobacterium | fermentation/organic acids | ceramide remodeling | loss/deactivation
H5_Loss_Bacteroides_Fusobacterium_Odoribacter	fusobacterium	Fusobacterium	GLYCOGENSYNTH-PWY: glycogen biosynthesis I (from ADP-D-Glucose)	loss	SM (d36:2)	lipid	^sm\b	indeterminate	Complex lipid readout; not treated as a direct pathway substrate/product.	282.604	0	54.612	0.40111	0.022655	0.018973	45.3188	0	0	0.181507	0.0225705	0.0227394	0.773875	0.998656	7	6	7	-45.3188	-0.158937	positive		0	0.000168962	indeterminate		-45.3188	-0.158768	positive		0	0			-4.1461		-2.99676	candidate_link	0.773875	0.998656	0.886266	0	0.53176	149	Early taxa | functional loss	fusobacterium	carbohydrate/inositol metabolism	SM remodeling	loss/deactivation	associated_state_marker_pair	TRUE	FALSE	Early taxa | functional loss | fusobacterium | carbohydrate/inositol metabolism | SM remodeling | loss/deactivation
H5_Loss_Bacteroides_Fusobacterium_Odoribacter	fusobacterium	Fusobacterium	PWY-5941: glycogen degradation II	loss	SM (d40:3)	lipid	^sm\b	indeterminate	Complex lipid readout; not treated as a direct pathway substrate/product.	32.7771	0	7.41131	0.682115	0.0648444	0.0576161	0	0	0	0.2445	0.0694761	0.0602126	0.874436	0.897985	10	4	10	0	-0.175024	indeterminate		0	-0.00926348	indeterminate		0	-0.184287	indeterminate		0	0			-3.39496		-2.0217	candidate_link	0.874436	0.897985	0.88621	0	0.531726	150	Early taxa | functional loss	fusobacterium	carbohydrate/inositol metabolism	SM remodeling	loss/deactivation	associated_state_marker_pair	TRUE	FALSE	Early taxa | functional loss | fusobacterium | carbohydrate/inositol metabolism | SM remodeling | loss/deactivation
H5_Loss_Bacteroides_Fusobacterium_Odoribacter	fusobacterium	Fusobacterium	GLYCOGENSYNTH-PWY: glycogen biosynthesis I (from ADP-D-Glucose)	loss	Ceramide (d34:1)	lipid	^ceramide	indeterminate	Complex lipid readout; not treated as a direct pathway substrate/product.	282.604	0	54.612	44.6025	6.96345	4.23892	45.3188	0	0	31.0308	8.28386	5.64304	0.87989	0.891742	10	6	10	-45.3188	-22.7469	positive		0	-2.64082	indeterminate		-45.3188	-25.3878	positive		0	0			-2.67925		-2.45916	candidate_link	0.87989	0.891742	0.885816	0	0.53149	151	Early taxa | functional loss	fusobacterium	carbohydrate/inositol metabolism	ceramide remodeling	loss/deactivation	associated_state_marker_pair	TRUE	FALSE	Early taxa | functional loss | fusobacterium | carbohydrate/inositol metabolism | ceramide remodeling | loss/deactivation
H5_Loss_Bacteroides_Fusobacterium_Odoribacter	fusobacterium	Fusobacterium	PWY-622: starch biosynthesis	loss	PE (34:2)	lipid	^pe\b	indeterminate	Complex lipid readout; not treated as a direct pathway substrate/product.	63.4394	0	21.0374	39.9631	0.0505274	0.0417743	0	0	0	4.8489	0.042759	0.0582958	0.846303	0.925041	10	4	10	0	-4.80614	indeterminate		0	0.0155368	indeterminate		0	-4.7906	indeterminate		0	0			-9.62739		-6.37812	candidate_link	0.846303	0.925041	0.885672	0	0.531403	152	Early taxa | functional loss	fusobacterium	fermentation/organic acids	PE remodeling	loss/deactivation	associated_state_marker_pair	TRUE	FALSE	Early taxa | functional loss | fusobacterium | fermentation/organic acids | PE remodeling | loss/deactivation
H5_Loss_Bacteroides_Fusobacterium_Odoribacter	fusobacterium	Fusobacterium	PWY-7013: (S)-propane-1,2-diol degradation	loss	SM (d41:2)	lipid	^sm\b	indeterminate	Complex lipid readout; not treated as a direct pathway substrate/product.	52.3065	0	0	0.247872	0.0178384	0.0187935	0	0	0	0.0993117	0.0160325	0.0196442	0.943637	0.82686	10	4	10	0	-0.0832792	indeterminate		0	0.00361176	indeterminate		0	-0.0796674	indeterminate		0	0			-3.79654		-2.33786	candidate_link	0.943637	0.82686	0.885248	0	0.531149	153	Early taxa | functional loss	fusobacterium	other functional metabolism	SM remodeling	loss/deactivation	associated_state_marker_pair	TRUE	FALSE	Early taxa | functional loss | fusobacterium | other functional metabolism | SM remodeling | loss/deactivation
H5_Loss_Bacteroides_Fusobacterium_Odoribacter	fusobacterium	Fusobacterium	GLYCOGENSYNTH-PWY: glycogen biosynthesis I (from ADP-D-Glucose)	loss	Ceramide (d42:2) A	lipid	^ceramide	indeterminate	Complex lipid readout; not treated as a direct pathway substrate/product.	282.604	0	54.612	16.0568	1.13528	0.644738	45.3188	0	0	5.32582	1.58303	0.687536	0.863282	0.905578	10	6	10	-45.3188	-3.74279	positive		0	-0.895497	indeterminate		-45.3188	-4.63828	positive		0	0			-3.82206		-2.9535	candidate_link	0.863282	0.905578	0.88443	0	0.530658	154	Early taxa | functional loss	fusobacterium	carbohydrate/inositol metabolism	ceramide remodeling	loss/deactivation	associated_state_marker_pair	TRUE	FALSE	Early taxa | functional loss | fusobacterium | carbohydrate/inositol metabolism | ceramide remodeling | loss/deactivation
H5_Loss_Bacteroides_Fusobacterium_Odoribacter	bacteroides	Bacteroides	PWY-7220: adenosine deoxyribonucleotides de novo biosynthesis II	loss	PE (38:6)	lipid	^pe\b	indeterminate	Complex lipid readout; not treated as a direct pathway substrate/product.	2653.95	0	586.615	0.118262	0.0167117	0.0172392	3612.1	0	0		0.0184651	0.0149583	0.884395		5	7	5	-3612.1		indeterminate		0	-0.00350681	indeterminate		-3612.1		indeterminate		0	0			-2.82306			not_prioritized	0.884395		0.884395	0	0.530637	155	Early taxa | functional loss	bacteroides	purine/nucleotide metabolism	PE remodeling	loss/deactivation	not_axis_evidence	FALSE	FALSE	Early taxa | functional loss | bacteroides | purine/nucleotide metabolism | PE remodeling | loss/deactivation
H5_Loss_Bacteroides_Fusobacterium_Odoribacter	bacteroides	Bacteroides	PWY-7222: guanosine deoxyribonucleotides de novo biosynthesis II	loss	PE (38:6)	lipid	^pe\b	indeterminate	Complex lipid readout; not treated as a direct pathway substrate/product.	2653.95	0	586.615	0.118262	0.0167117	0.0172392	3612.1	0	0		0.0184651	0.0149583	0.884395		5	7	5	-3612.1		indeterminate		0	-0.00350681	indeterminate		-3612.1		indeterminate		0	0			-2.82306			not_prioritized	0.884395		0.884395	0	0.530637	155	Early taxa | functional loss	bacteroides	purine/nucleotide metabolism	PE remodeling	loss/deactivation	not_axis_evidence	FALSE	FALSE	Early taxa | functional loss | bacteroides | purine/nucleotide metabolism | PE remodeling | loss/deactivation
H5_Loss_Bacteroides_Fusobacterium_Odoribacter	fusobacterium	Fusobacterium	GLYCOGENSYNTH-PWY: glycogen biosynthesis I (from ADP-D-Glucose)	loss	SM (d33:1)	lipid	^sm\b	indeterminate	Complex lipid readout; not treated as a direct pathway substrate/product.	282.604	0	54.612	1.03667	0.0132319	0.0135677	45.3188	0	0	0.588694	0.0127963	0.0136676	0.896013	0.872538	9	6	9	-45.3188	-0.575898	positive		0	0.000871238	indeterminate		-45.3188	-0.575026	positive		0	0			-6.29178		-5.42869	candidate_link	0.896013	0.872538	0.884276	0	0.530565	157	Early taxa | functional loss	fusobacterium	carbohydrate/inositol metabolism	SM remodeling	loss/deactivation	associated_state_marker_pair	TRUE	FALSE	Early taxa | functional loss | fusobacterium | carbohydrate/inositol metabolism | SM remodeling | loss/deactivation
H5_Loss_Bacteroides_Fusobacterium_Odoribacter	fusobacterium	Fusobacterium	PWY-5659: GDP-mannose biosynthesis	loss	SM (d40:2) B	lipid	^sm\b	indeterminate	Complex lipid readout; not treated as a direct pathway substrate/product.	46.9061	0	0	0.284413	0.00949913	0.0074148	0	0	0	0.113585	0.00961227	0.00938599	0.932288	0.834994	10	4	10	0	-0.103973	indeterminate		0	-0.000226273	indeterminate		0	-0.104199	indeterminate		0	0			-4.90405		-3.59712	candidate_link	0.932288	0.834994	0.883641	0	0.530185	158	Early taxa | functional loss	fusobacterium	other functional metabolism	SM remodeling	loss/deactivation	associated_state_marker_pair	TRUE	FALSE	Early taxa | functional loss | fusobacterium | other functional metabolism | SM remodeling | loss/deactivation
H5_Loss_Bacteroides_Fusobacterium_Odoribacter	fusobacterium	Fusobacterium	P41-PWY: pyruvate fermentation to acetate and (S)-lactate I	loss	PE (38:4) B	lipid	^pe\b	indeterminate	Complex lipid readout; not treated as a direct pathway substrate/product.	75.712	0	25.0928	0.0377675	0.00520342	0.0072497	0	0	0	0.0144709	0.00513869	0.00526814	0.844933	0.922314	10	5	10	0	-0.0093322	indeterminate		0	0.000129444	indeterminate		0	-0.00920276	indeterminate		0	0			-2.85961		-1.45779	candidate_link	0.844933	0.922314	0.883624	0	0.530174	159	Early taxa | functional loss	fusobacterium	fermentation/organic acids	PE remodeling	loss/deactivation	associated_state_marker_pair	TRUE	FALSE	Early taxa | functional loss | fusobacterium | fermentation/organic acids | PE remodeling | loss/deactivation
H5_Loss_Bacteroides_Fusobacterium_Odoribacter	fusobacterium	Fusobacterium	PWY-5100: pyruvate fermentation to acetate and lactate II	loss	PE (38:4) B	lipid	^pe\b	indeterminate	Complex lipid readout; not treated as a direct pathway substrate/product.	75.712	0	25.0928	0.0377675	0.00520342	0.0072497	0	0	0	0.0144709	0.00513869	0.00526814	0.844933	0.922314	10	5	10	0	-0.0093322	indeterminate		0	0.000129444	indeterminate		0	-0.00920276	indeterminate		0	0			-2.85961		-1.45779	candidate_link	0.844933	0.922314	0.883624	0	0.530174	159	Early taxa | functional loss	fusobacterium	fermentation/organic acids	PE remodeling	loss/deactivation	associated_state_marker_pair	TRUE	FALSE	Early taxa | functional loss | fusobacterium | fermentation/organic acids | PE remodeling | loss/deactivation
H5_Loss_Bacteroides_Fusobacterium_Odoribacter	fusobacterium	Fusobacterium	PWY-622: starch biosynthesis	loss	Ceramide (d43:1)	lipid	^ceramide	indeterminate	Complex lipid readout; not treated as a direct pathway substrate/product.	63.4394	0	21.0374	0.637136	0.169029	0.0617864	0	0	0	0.358571	0.189256	0.148802	0.857393	0.908913	10	4	10	0	-0.169314	indeterminate		0	-0.040454	indeterminate		0	-0.209768	indeterminate		0	0			-1.91433		-1.26886	candidate_link	0.857393	0.908913	0.883153	0	0.529892	161	Early taxa | functional loss	fusobacterium	fermentation/organic acids	ceramide remodeling	loss/deactivation	associated_state_marker_pair	TRUE	FALSE	Early taxa | functional loss | fusobacterium | fermentation/organic acids | ceramide remodeling | loss/deactivation
H5_Loss_Bacteroides_Fusobacterium_Odoribacter	bacteroides	Bacteroides	PWY-6123: inosine-5'-phosphate biosynthesis I	loss	PE (38:6)	lipid	^pe\b	indeterminate	Complex lipid readout; not treated as a direct pathway substrate/product.	979.002	0	281.074	0.118262	0.0167117	0.0172392	829.865	0	0		0.0184651	0.0149583	0.883122		5	6	5	-829.865		indeterminate		0	-0.00350681	indeterminate		-829.865		indeterminate		0	0			-2.82306			not_prioritized	0.883122		0.883122	0	0.529873	162	Early taxa | functional loss	bacteroides	purine/nucleotide metabolism	PE remodeling	loss/deactivation	not_axis_evidence	FALSE	FALSE	Early taxa | functional loss | bacteroides | purine/nucleotide metabolism | PE remodeling | loss/deactivation
H5_Loss_Bacteroides_Fusobacterium_Odoribacter	fusobacterium	Fusobacterium	PWY-5941: glycogen degradation II	loss	SM (d38:2)	lipid	^sm\b	indeterminate	Complex lipid readout; not treated as a direct pathway substrate/product.	32.7771	0	7.41131	0.360128	0.026352	0.0217725	0	0	0	0.153215	0.02938	0.023324	0.860661	0.903686	10	4	10	0	-0.123835	indeterminate		0	-0.00605594	indeterminate		0	-0.129891	indeterminate		0	0			-3.77252		-2.71567	candidate_link	0.860661	0.903686	0.882174	0	0.529304	163	Early taxa | functional loss	fusobacterium	carbohydrate/inositol metabolism	SM remodeling	loss/deactivation	associated_state_marker_pair	TRUE	FALSE	Early taxa | functional loss | fusobacterium | carbohydrate/inositol metabolism | SM remodeling | loss/deactivation
H5_Loss_Bacteroides_Fusobacterium_Odoribacter	fusobacterium	Fusobacterium	GLYCOGENSYNTH-PWY: glycogen biosynthesis I (from ADP-D-Glucose)	loss	PE (34:2)	lipid	^pe\b	indeterminate	Complex lipid readout; not treated as a direct pathway substrate/product.	282.604	0	54.612	39.9631	0.0505274	0.0417743	45.3188	0	0	4.8489	0.042759	0.0582958	0.914675	0.848808	10	6	10	-45.3188	-4.80614	positive		0	0.0155368	indeterminate		-45.3188	-4.7906	positive		0	0			-9.62739		-6.37812	candidate_link	0.914675	0.848808	0.881741	0	0.529045	164	Early taxa | functional loss	fusobacterium	carbohydrate/inositol metabolism	PE remodeling	loss/deactivation	associated_state_marker_pair	TRUE	FALSE	Early taxa | functional loss | fusobacterium | carbohydrate/inositol metabolism | PE remodeling | loss/deactivation
H5_Loss_Bacteroides_Fusobacterium_Odoribacter	fusobacterium	Fusobacterium	PWY-5659: GDP-mannose biosynthesis	loss	SM (d43:2)	lipid	^sm\b	indeterminate	Complex lipid readout; not treated as a direct pathway substrate/product.	46.9061	0	0	0.473677	0.0335676	0.0288975	0	0	0	0.186678	0.0239564	0.0431789	0.936307	0.826494	10	4	10	0	-0.162722	indeterminate		0	0.0192225	indeterminate		0	-0.143499	indeterminate		0	0			-3.81876		-2.11216	candidate_link	0.936307	0.826494	0.881401	0	0.52884	165	Early taxa | functional loss	fusobacterium	other functional metabolism	SM remodeling	loss/deactivation	associated_state_marker_pair	TRUE	FALSE	Early taxa | functional loss | fusobacterium | other functional metabolism | SM remodeling | loss/deactivation
H5_Loss_Bacteroides_Fusobacterium_Odoribacter	fusobacterium	Fusobacterium	P163-PWY: L-lysine fermentation to acetate and butanoate	loss	PE (36:1)	lipid	^pe\b	indeterminate	Complex lipid readout; not treated as a direct pathway substrate/product.	86.0144	0	27.2875	0.205844	0.0875593	0.0488326	0	0	0	0.0360246	0.0758882	0.0992305	0.896885	0.864947	10	5	10	0	0.0398636	indeterminate		0	0.0233423	indeterminate		0	0.0632059	indeterminate		0	0			-1.23322		1.4618	candidate_link	0.896885	0.864947	0.880916	0	0.528549	166	Early taxa | functional loss	fusobacterium	fermentation/organic acids	PE remodeling	loss/deactivation	associated_state_marker_pair	TRUE	FALSE	Early taxa | functional loss | fusobacterium | fermentation/organic acids | PE remodeling | loss/deactivation
H5_Loss_Bacteroides_Fusobacterium_Odoribacter	fusobacterium	Fusobacterium	PWY-5941: glycogen degradation II	loss	adenosine	metabolite	adenosine	positive	Compatible with downstream degradation relationship.	32.7771	0	7.41131	3296	262	365.333	0	0	0	283	335	189	0.849717	0.909844	10	4	10	0	52	indeterminate		0	-146	indeterminate		0	-94	indeterminate		0	0			-3.65308		-0.582416	strong_association_not_expected_direction_concordant	0.849717	0.909844	0.879781	0	0.527868	167	Early taxa | functional loss	fusobacterium	carbohydrate/inositol metabolism	purine metabolites	loss/deactivation	mechanistic_pair	TRUE	FALSE	Early taxa | functional loss | fusobacterium | carbohydrate/inositol metabolism | purine metabolites | loss/deactivation
H5_Loss_Bacteroides_Fusobacterium_Odoribacter	bacteroides	Bacteroides	PWY-6163: chorismate biosynthesis from 3-dehydroquinate	loss	ornithine	metabolite	ornithine	indeterminate	No sufficiently direct substrate/product relationship from the available labels.	689.8	0	146.157	76480.2	133862	108546	851.35	0	0	79127	130892	136831	-0.893206	-0.864337	10	6	10	-851.35	51765	inverse		0	5939	indeterminate		-851.35	57704	inverse		0	0			0.807583		0.790153	candidate_link	0.893206	0.864337	0.878771	0	0.527263	168	Early taxa | functional loss	bacteroides	other functional metabolism	other metabolites	loss/deactivation	associated_state_marker_pair	TRUE	FALSE	Early taxa | functional loss | bacteroides | other functional metabolism | other metabolites | loss/deactivation
H5_Loss_Bacteroides_Fusobacterium_Odoribacter	bacteroides	Bacteroides	PWY-6123: inosine-5'-phosphate biosynthesis I	loss	ornithine	metabolite	ornithine	indeterminate	No sufficiently direct substrate/product relationship from the available labels.	979.002	0	281.074	76480.2	133862	108546	829.865	0	0	79127	130892	136831	-0.895449	-0.859492	10	6	10	-829.865	51765	inverse		0	5939	indeterminate		-829.865	57704	inverse		0	0			0.807583		0.790153	candidate_link	0.895449	0.859492	0.87747	0	0.526482	169	Early taxa | functional loss	bacteroides	purine/nucleotide metabolism	other metabolites	loss/deactivation	associated_state_marker_pair	TRUE	FALSE	Early taxa | functional loss | bacteroides | purine/nucleotide metabolism | other metabolites | loss/deactivation
H5_Loss_Bacteroides_Fusobacterium_Odoribacter	fusobacterium	Fusobacterium	GLYCOGENSYNTH-PWY: glycogen biosynthesis I (from ADP-D-Glucose)	loss	PE (36:2)	lipid	^pe\b	indeterminate	Complex lipid readout; not treated as a direct pathway substrate/product.	282.604	0	54.612	0.817008	0.137838	0.010551	45.3188	0	0	0.341816	0.0192631	0.256413	0.914401	0.83958	10	6	10	-45.3188	-0.322553	positive		0	0.23715	indeterminate		-45.3188	-0.0854034	positive		0	0			-2.56738		-0.414753	candidate_link	0.914401	0.83958	0.87699	0	0.526194	170	Early taxa | functional loss	fusobacterium	carbohydrate/inositol metabolism	PE remodeling	loss/deactivation	associated_state_marker_pair	TRUE	FALSE	Early taxa | functional loss | fusobacterium | carbohydrate/inositol metabolism | PE remodeling | loss/deactivation
H5_Loss_Bacteroides_Fusobacterium_Odoribacter	bacteroides	Bacteroides	PWY-5030: L-histidine degradation III	loss	SM (d44:2)	lipid	^sm\b	indeterminate	Complex lipid readout; not treated as a direct pathway substrate/product.	644.483	0	225.874	1.74368	0.171567	0.118013	436.483	0	0	1.46931	0.210662	0.132472	0.93595	0.812471	9	6	9	-436.483	-1.25864	positive		0	-0.0781906	indeterminate		-436.483	-1.33683	positive		0	0			-3.34529		-3.47138	candidate_link	0.93595	0.812471	0.874211	0	0.524526	171	Early taxa | functional loss	bacteroides	amino-acid metabolism	SM remodeling	loss/deactivation	associated_state_marker_pair	TRUE	FALSE	Early taxa | functional loss | bacteroides | amino-acid metabolism | SM remodeling | loss/deactivation
H5_Loss_Bacteroides_Fusobacterium_Odoribacter	bacteroides	Bacteroides	PWY-7220: adenosine deoxyribonucleotides de novo biosynthesis II	loss	ornithine	metabolite	ornithine	indeterminate	No sufficiently direct substrate/product relationship from the available labels.	2653.95	0	586.615	76480.2	133862	108546	3612.1	0	0	79127	130892	136831	-0.866991	-0.879247	10	7	10	-3612.1	51765	inverse		0	5939	indeterminate		-3612.1	57704	inverse		0	0			0.807583		0.790153	candidate_link	0.866991	0.879247	0.873119	0	0.523872	172	Early taxa | functional loss	bacteroides	purine/nucleotide metabolism	other metabolites	loss/deactivation	associated_state_marker_pair	TRUE	FALSE	Early taxa | functional loss | bacteroides | purine/nucleotide metabolism | other metabolites | loss/deactivation
H5_Loss_Bacteroides_Fusobacterium_Odoribacter	bacteroides	Bacteroides	PWY-7222: guanosine deoxyribonucleotides de novo biosynthesis II	loss	ornithine	metabolite	ornithine	indeterminate	No sufficiently direct substrate/product relationship from the available labels.	2653.95	0	586.615	76480.2	133862	108546	3612.1	0	0	79127	130892	136831	-0.866991	-0.879247	10	7	10	-3612.1	51765	inverse		0	5939	indeterminate		-3612.1	57704	inverse		0	0			0.807583		0.790153	candidate_link	0.866991	0.879247	0.873119	0	0.523872	172	Early taxa | functional loss	bacteroides	purine/nucleotide metabolism	other metabolites	loss/deactivation	associated_state_marker_pair	TRUE	FALSE	Early taxa | functional loss | bacteroides | purine/nucleotide metabolism | other metabolites | loss/deactivation
H5_Loss_Bacteroides_Fusobacterium_Odoribacter	bacteroides	Bacteroides	PWY-7977: L-methionine biosynthesis IV	loss	SM (d36:2)	lipid	^sm\b	indeterminate	Complex lipid readout; not treated as a direct pathway substrate/product.	755.848	0	201.46	0.40111	0.022655	0.018973	980.52	0	0	0.181507	0.0225705	0.0227394	0.747469	0.998656	7	6	7	-980.52	-0.158937	positive		0	0.000168962	indeterminate		-980.52	-0.158768	positive		0	0			-4.1461		-2.99676	candidate_link	0.747469	0.998656	0.873063	0	0.523838	174	Early taxa | functional loss	bacteroides	other functional metabolism	SM remodeling	loss/deactivation	not_axis_evidence	FALSE	FALSE	Early taxa | functional loss | bacteroides | other functional metabolism | SM remodeling | loss/deactivation
H5_Loss_Bacteroides_Fusobacterium_Odoribacter	bacteroides	Bacteroides	PWY-6124: inosine-5'-phosphate biosynthesis II	loss	ornithine	metabolite	ornithine	indeterminate	No sufficiently direct substrate/product relationship from the available labels.	982.775	0	295.075	76480.2	133862	108546	837.609	0	0	79127	130892	136831	-0.890039	-0.855169	10	6	10	-837.609	51765	inverse		0	5939	indeterminate		-837.609	57704	inverse		0	0			0.807583		0.790153	candidate_link	0.890039	0.855169	0.872604	0	0.523563	175	Early taxa | functional loss	bacteroides	purine/nucleotide metabolism	other metabolites	loss/deactivation	associated_state_marker_pair	TRUE	FALSE	Early taxa | functional loss | bacteroides | purine/nucleotide metabolism | other metabolites | loss/deactivation
H5_Loss_Bacteroides_Fusobacterium_Odoribacter	bacteroides	Bacteroides	PWY-5484: glycolysis II (from fructose 6-phosphate)	loss	PE (38:6)	lipid	^pe\b	indeterminate	Complex lipid readout; not treated as a direct pathway substrate/product.	540.01	0	105.848	0.118262	0.0167117	0.0172392	1313.88	0	0		0.0184651	0.0149583	0.872534		5	6	5	-1313.88		indeterminate		0	-0.00350681	indeterminate		-1313.88		indeterminate		0	0			-2.82306			not_prioritized	0.872534		0.872534	0	0.52352	176	Early taxa | functional loss	bacteroides	carbohydrate/inositol metabolism	PE remodeling	loss/deactivation	not_axis_evidence	FALSE	FALSE	Early taxa | functional loss | bacteroides | carbohydrate/inositol metabolism | PE remodeling | loss/deactivation
H5_Loss_Bacteroides_Fusobacterium_Odoribacter	fusobacterium	Fusobacterium	GLYCOGENSYNTH-PWY: glycogen biosynthesis I (from ADP-D-Glucose)	loss	Ceramide (d42:2) B	lipid	^ceramide	indeterminate	Complex lipid readout; not treated as a direct pathway substrate/product.	282.604	0	54.612	3.82628	0.200473	0.118526	45.3188	0	0	0.727602	0.330115	0.0708311	0.843613	0.901331	10	6	10	-45.3188	-0.397487	positive		0	-0.259284	indeterminate		-45.3188	-0.656771	positive		0	0			-4.25446		-3.3607	candidate_link	0.843613	0.901331	0.872472	0	0.523483	177	Early taxa | functional loss	fusobacterium	carbohydrate/inositol metabolism	ceramide remodeling	loss/deactivation	associated_state_marker_pair	TRUE	FALSE	Early taxa | functional loss | fusobacterium | carbohydrate/inositol metabolism | ceramide remodeling | loss/deactivation
H5_Loss_Bacteroides_Fusobacterium_Odoribacter	bacteroides	Bacteroides	PWY-6124: inosine-5'-phosphate biosynthesis II	loss	PE (38:6)	lipid	^pe\b	indeterminate	Complex lipid readout; not treated as a direct pathway substrate/product.	982.775	0	295.075	0.118262	0.0167117	0.0172392	837.609	0	0		0.0184651	0.0149583	0.872202		5	6	5	-837.609		indeterminate		0	-0.00350681	indeterminate		-837.609		indeterminate		0	0			-2.82306			not_prioritized	0.872202		0.872202	0	0.523321	178	Early taxa | functional loss	bacteroides	purine/nucleotide metabolism	PE remodeling	loss/deactivation	not_axis_evidence	FALSE	FALSE	Early taxa | functional loss | bacteroides | purine/nucleotide metabolism | PE remodeling | loss/deactivation
H5_Loss_Bacteroides_Fusobacterium_Odoribacter	fusobacterium	Fusobacterium	P163-PWY: L-lysine fermentation to acetate and butanoate	loss	5'-deoxy-5'-methylthioadenosine	metabolite	adenosine	indeterminate	No direct role assigned from pathway name alone.	86.0144	0	27.2875	841.6	405.5	464	0	0	0	220	460	351	0.889583	0.85408	10	5	10	0	240	indeterminate		0	-109	indeterminate		0	131	indeterminate		0	0			-1.05343		0.673968	candidate_link	0.889583	0.85408	0.871831	0	0.523099	179	Early taxa | functional loss	fusobacterium	fermentation/organic acids	purine metabolites	loss/deactivation	associated_state_marker_pair	TRUE	FALSE	Early taxa | functional loss | fusobacterium | fermentation/organic acids | purine metabolites | loss/deactivation
H5_Loss_Bacteroides_Fusobacterium_Odoribacter	fusobacterium	Fusobacterium	PWY-622: starch biosynthesis	loss	SM (d43:1)	lipid	^sm\b	indeterminate	Complex lipid readout; not treated as a direct pathway substrate/product.	63.4394	0	21.0374	0.444135	0.0784423	0.064904	0	0	0	0.305009	0.0753365	0.0815481	0.823843	0.919726	10	4	10	0	-0.229673	indeterminate		0	0.00621167	indeterminate		0	-0.223461	indeterminate		0	0			-2.50129		-1.90313	candidate_link	0.823843	0.919726	0.871784	0	0.523071	180	Early taxa | functional loss	fusobacterium	fermentation/organic acids	SM remodeling	loss/deactivation	associated_state_marker_pair	TRUE	FALSE	Early taxa | functional loss | fusobacterium | fermentation/organic acids | SM remodeling | loss/deactivation
H5_Loss_Bacteroides_Fusobacterium_Odoribacter	fusobacterium	Fusobacterium	GLYCOGENSYNTH-PWY: glycogen biosynthesis I (from ADP-D-Glucose)	loss	SM (d43:1)	lipid	^sm\b	indeterminate	Complex lipid readout; not treated as a direct pathway substrate/product.	282.604	0	54.612	0.444135	0.0784423	0.064904	45.3188	0	0	0.305009	0.0753365	0.0815481	0.890656	0.851815	10	6	10	-45.3188	-0.229673	positive		0	0.00621167	indeterminate		-45.3188	-0.223461	positive		0	0			-2.50129		-1.90313	candidate_link	0.890656	0.851815	0.871235	0	0.522741	181	Early taxa | functional loss	fusobacterium	carbohydrate/inositol metabolism	SM remodeling	loss/deactivation	associated_state_marker_pair	TRUE	FALSE	Early taxa | functional loss | fusobacterium | carbohydrate/inositol metabolism | SM remodeling | loss/deactivation
H5_Loss_Bacteroides_Fusobacterium_Odoribacter	fusobacterium	Fusobacterium	PWY-5941: glycogen degradation II	loss	PE (p-38:3) or PE (o-38:4)	lipid	^pe\b	indeterminate	Complex lipid readout; not treated as a direct pathway substrate/product.	32.7771	0	7.41131	0.761508	0.0673917	0.0554035	0	0	0	0.289293	0.0787549	0.0560285	0.809612	0.929685	10	4	10	0	-0.210538	indeterminate		0	-0.0227264	indeterminate		0	-0.233265	indeterminate		0	0			-3.49822		-2.3683	candidate_link	0.809612	0.929685	0.869648	0	0.521789	182	Early taxa | functional loss	fusobacterium	carbohydrate/inositol metabolism	PE remodeling	loss/deactivation	associated_state_marker_pair	TRUE	FALSE	Early taxa | functional loss | fusobacterium | carbohydrate/inositol metabolism | PE remodeling | loss/deactivation
H5_Loss_Bacteroides_Fusobacterium_Odoribacter	fusobacterium	Fusobacterium	GLYCOGENSYNTH-PWY: glycogen biosynthesis I (from ADP-D-Glucose)	loss	Ceramide (d40:1)	lipid	^ceramide	indeterminate	Complex lipid readout; not treated as a direct pathway substrate/product.	282.604	0	54.612	4.05178	1.28613	0.690868	45.3188	0	0	1.28638	1.722	0.850255	0.825428	0.913424	10	6	10	-45.3188	0.43562	inverse		0	-0.871747	indeterminate		-45.3188	-0.436126	positive		0	0			-1.65552		-0.597351	candidate_link	0.825428	0.913424	0.869426	0	0.521656	183	Early taxa | functional loss	fusobacterium	carbohydrate/inositol metabolism	ceramide remodeling	loss/deactivation	associated_state_marker_pair	TRUE	FALSE	Early taxa | functional loss | fusobacterium | carbohydrate/inositol metabolism | ceramide remodeling | loss/deactivation
H5_Loss_Bacteroides_Fusobacterium_Odoribacter	bacteroides	Bacteroides	GLYCOLYSIS: glycolysis I (from glucose 6-phosphate)	loss	PE (38:6)	lipid	^pe\b	indeterminate	Complex lipid readout; not treated as a direct pathway substrate/product.	577.717	0	120.049	0.118262	0.0167117	0.0172392	1336.9	0	0		0.0184651	0.0149583	0.869222		5	6	5	-1336.9		indeterminate		0	-0.00350681	indeterminate		-1336.9		indeterminate		0	0			-2.82306			not_prioritized	0.869222		0.869222	0	0.521533	184	Early taxa | functional loss	bacteroides	carbohydrate/inositol metabolism	PE remodeling	loss/deactivation	not_axis_evidence	FALSE	FALSE	Early taxa | functional loss | bacteroides | carbohydrate/inositol metabolism | PE remodeling | loss/deactivation
H5_Loss_Bacteroides_Fusobacterium_Odoribacter	bacteroides	Bacteroides	NONOXIPENT-PWY: pentose phosphate pathway (non-oxidative branch) I	loss	PE (38:6)	lipid	^pe\b	indeterminate	Complex lipid readout; not treated as a direct pathway substrate/product.	829.626	0	106.824	0.118262	0.0167117	0.0172392	2303.96	0	0		0.0184651	0.0149583	0.868951		5	6	5	-2303.96		indeterminate		0	-0.00350681	indeterminate		-2303.96		indeterminate		0	0			-2.82306			not_prioritized	0.868951		0.868951	0	0.521371	185	Early taxa | functional loss	bacteroides	other functional metabolism	PE remodeling	loss/deactivation	not_axis_evidence	FALSE	FALSE	Early taxa | functional loss | bacteroides | other functional metabolism | PE remodeling | loss/deactivation
H5_Loss_Bacteroides_Fusobacterium_Odoribacter	bacteroides	Bacteroides	PWY-5973: cis-vaccenate biosynthesis	loss	ornithine	metabolite	ornithine	indeterminate	No sufficiently direct substrate/product relationship from the available labels.	1673.5	15.8454	558.437	76480.2	133862	108546	1229.89	0	31.6907	79127	130892	136831	-0.900682	-0.833819	10	8	10	-1229.89	51765	inverse		31.6907	5939	positive		-1198.2	57704	inverse		0	0		-6.72267	0.807583	-5.27832	0.790153	candidate_link	0.900682	0.833819	0.86725	0	0.52035	186	Early taxa | functional loss	bacteroides	other functional metabolism	other metabolites	loss/deactivation	associated_state_marker_pair	TRUE	FALSE	Early taxa | functional loss | bacteroides | other functional metabolism | other metabolites | loss/deactivation
H5_Loss_Bacteroides_Fusobacterium_Odoribacter	bacteroides	Bacteroides	PWY-6123: inosine-5'-phosphate biosynthesis I	loss	4-hydroxyphenylacetic acid	metabolite	acetic acid	indeterminate	No sufficiently direct substrate/product relationship from the available labels.	979.002	0	281.074	6191.6	484	690.667	829.865	0	0	5013	591	377	0.863752	0.868661	10	6	10	-829.865	-4422	positive		0	-214	indeterminate		-829.865	-4636	positive		0	0			-3.67723		-3.73304	candidate_link	0.863752	0.868661	0.866206	0	0.519724	187	Early taxa | functional loss	bacteroides	purine/nucleotide metabolism	other metabolites	loss/deactivation	associated_state_marker_pair	TRUE	FALSE	Early taxa | functional loss | bacteroides | purine/nucleotide metabolism | other metabolites | loss/deactivation
H5_Loss_Bacteroides_Fusobacterium_Odoribacter	bacteroides	Bacteroides	PWY-7663: gondoate biosynthesis (anaerobic)	loss	ornithine	metabolite	ornithine	indeterminate	No sufficiently direct substrate/product relationship from the available labels.	1543.29	14.7129	507.812	76480.2	133862	108546	1127.73	0	29.4258	79127	130892	136831	-0.90087	-0.831525	10	8	10	-1127.73	51765	inverse		29.4258	5939	positive		-1098.3	57704	inverse		0	0		-6.71279	0.807583	-5.26019	0.790153	candidate_link	0.90087	0.831525	0.866197	0	0.519718	188	Early taxa | functional loss	bacteroides	other functional metabolism	other metabolites	loss/deactivation	associated_state_marker_pair	TRUE	FALSE	Early taxa | functional loss | bacteroides | other functional metabolism | other metabolites | loss/deactivation
H5_Loss_Bacteroides_Fusobacterium_Odoribacter	fusobacterium	Fusobacterium	GLYCOGENSYNTH-PWY: glycogen biosynthesis I (from ADP-D-Glucose)	loss	Ceramide (d42:1)	lipid	^ceramide	indeterminate	Complex lipid readout; not treated as a direct pathway substrate/product.	282.604	0	54.612	1.00194	0.147964	0.0981718	45.3188	0	0	0.322514	0.189197	0.106732	0.828419	0.903623	10	6	10	-45.3188	-0.133317	positive		0	-0.0824659	indeterminate		-45.3188	-0.215782	positive		0	0			-2.75947		-1.59538	candidate_link	0.828419	0.903623	0.866021	0	0.519613	189	Early taxa | functional loss	fusobacterium	carbohydrate/inositol metabolism	ceramide remodeling	loss/deactivation	associated_state_marker_pair	TRUE	FALSE	Early taxa | functional loss | fusobacterium | carbohydrate/inositol metabolism | ceramide remodeling | loss/deactivation
H5_Loss_Bacteroides_Fusobacterium_Odoribacter	fusobacterium	Fusobacterium	GLYCOGENSYNTH-PWY: glycogen biosynthesis I (from ADP-D-Glucose)	loss	Ceramide (d44:1)	lipid	^ceramide	indeterminate	Complex lipid readout; not treated as a direct pathway substrate/product.	282.604	0	54.612	2.59091	0.467949	0.534443	45.3188	0	0	1.30706	0.36859	0.567308	0.849107	0.881471	10	6	10	-45.3188	-0.938473	positive		0	0.198717	indeterminate		-45.3188	-0.739755	positive		0	0			-2.46903		-1.20413	candidate_link	0.849107	0.881471	0.865289	0	0.519173	190	Early taxa | functional loss	fusobacterium	carbohydrate/inositol metabolism	ceramide remodeling	loss/deactivation	associated_state_marker_pair	TRUE	FALSE	Early taxa | functional loss | fusobacterium | carbohydrate/inositol metabolism | ceramide remodeling | loss/deactivation
H5_Loss_Bacteroides_Fusobacterium_Odoribacter	bacteroides	Bacteroides	PWY-6125: superpathway of guanosine nucleotides de novo biosynthesis II	loss	4-hydroxyphenylacetic acid	metabolite	acetic acid	indeterminate	No sufficiently direct substrate/product relationship from the available labels.	1120.63	0	261.792	6191.6	484	690.667	1240.35	0	0	5013	591	377	0.8685	0.86025	10	6	10	-1240.35	-4422	positive		0	-214	indeterminate		-1240.35	-4636	positive		0	0			-3.67723		-3.73304	candidate_link	0.8685	0.86025	0.864375	0	0.518625	191	Early taxa | functional loss	bacteroides	purine/nucleotide metabolism	other metabolites	loss/deactivation	associated_state_marker_pair	TRUE	FALSE	Early taxa | functional loss | bacteroides | purine/nucleotide metabolism | other metabolites | loss/deactivation
H5_Loss_Bacteroides_Fusobacterium_Odoribacter	odoribacter	Odoribacter	PANTO-PWY: phosphopantothenate biosynthesis I	loss	PE (38:6)	lipid	^pe\b	indeterminate	Complex lipid readout; not treated as a direct pathway substrate/product.	931.666	0	753.511	0.118262	0.0167117	0.0172392	1459.48	0	0		0.0184651	0.0149583	0.864336		5	6	5	-1459.48		indeterminate		0	-0.00350681	indeterminate		-1459.48		indeterminate		0	0			-2.82306			not_prioritized	0.864336		0.864336	0	0.518601	192	Early taxa | functional loss	odoribacter	lipid/CoA biosynthesis	PE remodeling	loss/deactivation	not_axis_evidence	FALSE	FALSE	Early taxa | functional loss | odoribacter | lipid/CoA biosynthesis | PE remodeling | loss/deactivation
H5_Loss_Bacteroides_Fusobacterium_Odoribacter	fusobacterium	Fusobacterium	PWY-7013: (S)-propane-1,2-diol degradation	loss	SM (d42:3)	lipid	^sm\b	indeterminate	Complex lipid readout; not treated as a direct pathway substrate/product.	52.3065	0	0	0.454463	0.0133786	0.0118492	0	0	0	0.179292	0.0160293	0.0107279	0.927626	0.800549	10	4	10	0	-0.163262	indeterminate		0	-0.00530141	indeterminate		0	-0.168564	indeterminate		0	0			-5.08616		-4.06287	candidate_link	0.927626	0.800549	0.864088	0	0.518453	193	Early taxa | functional loss	fusobacterium	other functional metabolism	SM remodeling	loss/deactivation	associated_state_marker_pair	TRUE	FALSE	Early taxa | functional loss | fusobacterium | other functional metabolism | SM remodeling | loss/deactivation
H5_Loss_Bacteroides_Fusobacterium_Odoribacter	fusobacterium	Fusobacterium	GLYCOGENSYNTH-PWY: glycogen biosynthesis I (from ADP-D-Glucose)	loss	SM (d42:2) B	lipid	^sm\b	indeterminate	Complex lipid readout; not treated as a direct pathway substrate/product.	282.604	0	54.612	0.210461	0.00781803	0.00615745	45.3188	0	0	0.0849065	0.00960231	0.00603375	0.914355	0.813625	10	6	10	-45.3188	-0.0753042	positive		0	-0.00356856	indeterminate		-45.3188	-0.0788728	positive		0	0			-4.75061		-3.81475	candidate_link	0.914355	0.813625	0.86399	0	0.518394	194	Early taxa | functional loss	fusobacterium	carbohydrate/inositol metabolism	SM remodeling	loss/deactivation	associated_state_marker_pair	TRUE	FALSE	Early taxa | functional loss | fusobacterium | carbohydrate/inositol metabolism | SM remodeling | loss/deactivation
H5_Loss_Bacteroides_Fusobacterium_Odoribacter	fusobacterium	Fusobacterium	PWY-5941: glycogen degradation II	loss	SM (d42:3)	lipid	^sm\b	indeterminate	Complex lipid readout; not treated as a direct pathway substrate/product.	32.7771	0	7.41131	0.454463	0.0133786	0.0118492	0	0	0	0.179292	0.0160293	0.0107279	0.844425	0.883096	10	4	10	0	-0.163262	indeterminate		0	-0.00530141	indeterminate		0	-0.168564	indeterminate		0	0			-5.08616		-4.06287	candidate_link	0.844425	0.883096	0.863761	0	0.518256	195	Early taxa | functional loss	fusobacterium	carbohydrate/inositol metabolism	SM remodeling	loss/deactivation	associated_state_marker_pair	TRUE	FALSE	Early taxa | functional loss | fusobacterium | carbohydrate/inositol metabolism | SM remodeling | loss/deactivation
H5_Loss_Bacteroides_Fusobacterium_Odoribacter	bacteroides	Bacteroides	PWY-1042: glycolysis IV	loss	PE (38:6)	lipid	^pe\b	indeterminate	Complex lipid readout; not treated as a direct pathway substrate/product.	2104.97	29.0847	415.752	0.118262	0.0167117	0.0172392	4367.8	0	58.1695		0.0184651	0.0149583	0.86286		5	8	5	-4367.8		indeterminate		58.1695	-0.00350681	inverse		-4309.63		indeterminate		0	0		-6.17739	-2.82306	-6.2305		not_prioritized	0.86286		0.86286	0	0.517716	196	Early taxa | functional loss	bacteroides	other functional metabolism	PE remodeling	loss/deactivation	not_axis_evidence	FALSE	FALSE	Early taxa | functional loss | bacteroides | other functional metabolism | PE remodeling | loss/deactivation
H5_Loss_Bacteroides_Fusobacterium_Odoribacter	fusobacterium	Fusobacterium	PWY-5941: glycogen degradation II	loss	SM (d34:2)	lipid	^sm\b	indeterminate	Complex lipid readout; not treated as a direct pathway substrate/product.	32.7771	0	7.41131	0.333846	0.00442663	0.00451691	0	0	0	0.152596	0.00434455	0.00450871	0.859734	0.864768	10	4	10	0	-0.148251	indeterminate		0	0.000164152	indeterminate		0	-0.148087	indeterminate		0	0			-6.23683		-5.08086	candidate_link	0.859734	0.864768	0.862251	0	0.517351	197	Early taxa | functional loss	fusobacterium	carbohydrate/inositol metabolism	SM remodeling	loss/deactivation	associated_state_marker_pair	TRUE	FALSE	Early taxa | functional loss | fusobacterium | carbohydrate/inositol metabolism | SM remodeling | loss/deactivation
H5_Loss_Bacteroides_Fusobacterium_Odoribacter	bacteroides	Bacteroides	CALVIN-PWY: Calvin-Benson-Bassham cycle	loss	PE (38:6)	lipid	^pe\b	indeterminate	Complex lipid readout; not treated as a direct pathway substrate/product.	448.677	0	98.861	0.118262	0.0167117	0.0172392	914.59	0	0		0.0184651	0.0149583	0.862181		5	7	5	-914.59		indeterminate		0	-0.00350681	indeterminate		-914.59		indeterminate		0	0			-2.82306			not_prioritized	0.862181		0.862181	0	0.517309	198	Early taxa | functional loss	bacteroides	other functional metabolism	PE remodeling	loss/deactivation	not_axis_evidence	FALSE	FALSE	Early taxa | functional loss | bacteroides | other functional metabolism | PE remodeling | loss/deactivation
H5_Loss_Bacteroides_Fusobacterium_Odoribacter	fusobacterium	Fusobacterium	GLYCOGENSYNTH-PWY: glycogen biosynthesis I (from ADP-D-Glucose)	loss	PE (p-36:1) or PE (o-36:2)	lipid	^pe\b	indeterminate	Complex lipid readout; not treated as a direct pathway substrate/product.	282.604	0	54.612	5.45209	0.0848463	0.0775554	45.3188	0	0	3.06271	0.101358	0.0683345	0.886417	0.836035	9	6	9	-45.3188	-2.96135	positive		0	-0.0330236	indeterminate		-45.3188	-2.99438	positive		0	0			-6.00581		-5.48605	candidate_link	0.886417	0.836035	0.861226	0	0.516736	199	Early taxa | functional loss	fusobacterium	carbohydrate/inositol metabolism	PE remodeling	loss/deactivation	associated_state_marker_pair	TRUE	FALSE	Early taxa | functional loss | fusobacterium | carbohydrate/inositol metabolism | PE remodeling | loss/deactivation
H5_Loss_Bacteroides_Fusobacterium_Odoribacter	bacteroides	Bacteroides	ANAGLYCOLYSIS-PWY: glycolysis III (from glucose)	loss	PE (38:6)	lipid	^pe\b	indeterminate	Complex lipid readout; not treated as a direct pathway substrate/product.	801.716	0	179.678	0.118262	0.0167117	0.0172392	1830.65	0	0		0.0184651	0.0149583	0.861044		5	7	5	-1830.65		indeterminate		0	-0.00350681	indeterminate		-1830.65		indeterminate		0	0			-2.82306			not_prioritized	0.861044		0.861044	0	0.516627	200	Early taxa | functional loss	bacteroides	carbohydrate/inositol metabolism	PE remodeling	loss/deactivation	not_axis_evidence	FALSE	FALSE	Early taxa | functional loss | bacteroides | carbohydrate/inositol metabolism | PE remodeling | loss/deactivation
H5_Loss_Bacteroides_Fusobacterium_Odoribacter	fusobacterium	Fusobacterium	PWY-5659: GDP-mannose biosynthesis	loss	inosine	metabolite	inosine	indeterminate	Inosine is not assumed to be a direct product of de novo biosynthesis.	46.9061	0	0	23569.4	994.5	768	0	0	0	3635	788	1201	0.95001	0.771163	10	4	10	0	-2847	indeterminate		0	413	indeterminate		0	-2434	indeterminate		0	0			-4.5668		-1.59772	candidate_link	0.95001	0.771163	0.860587	0	0.516352	201	Early taxa | functional loss	fusobacterium	other functional metabolism	purine metabolites	loss/deactivation	associated_state_marker_pair	TRUE	FALSE	Early taxa | functional loss | fusobacterium | other functional metabolism | purine metabolites | loss/deactivation
H5_Loss_Bacteroides_Fusobacterium_Odoribacter	bacteroides	Bacteroides	PWY-6124: inosine-5'-phosphate biosynthesis II	loss	4-hydroxyphenylacetic acid	metabolite	acetic acid	indeterminate	No sufficiently direct substrate/product relationship from the available labels.	982.775	0	295.075	6191.6	484	690.667	837.609	0	0	5013	591	377	0.855053	0.866067	10	6	10	-837.609	-4422	positive		0	-214	indeterminate		-837.609	-4636	positive		0	0			-3.67723		-3.73304	candidate_link	0.855053	0.866067	0.86056	0	0.516336	202	Early taxa | functional loss	bacteroides	purine/nucleotide metabolism	other metabolites	loss/deactivation	associated_state_marker_pair	TRUE	FALSE	Early taxa | functional loss | bacteroides | purine/nucleotide metabolism | other metabolites | loss/deactivation
H5_Loss_Bacteroides_Fusobacterium_Odoribacter	fusobacterium	Fusobacterium	PWY-5659: GDP-mannose biosynthesis	loss	5'-deoxy-5'-methylthioadenosine	metabolite	adenosine	indeterminate	No direct role assigned from pathway name alone.	46.9061	0	0	841.6	405.5	464	0	0	0	220	460	351	0.902096	0.816162	10	4	10	0	240	indeterminate		0	-109	indeterminate		0	131	indeterminate		0	0			-1.05343		0.673968	candidate_link	0.902096	0.816162	0.859129	0	0.515478	203	Early taxa | functional loss	fusobacterium	other functional metabolism	purine metabolites	loss/deactivation	associated_state_marker_pair	TRUE	FALSE	Early taxa | functional loss | fusobacterium | other functional metabolism | purine metabolites | loss/deactivation
H5_Loss_Bacteroides_Fusobacterium_Odoribacter	fusobacterium	Fusobacterium	PWY-5659: GDP-mannose biosynthesis	loss	SM (d36:1)	lipid	^sm\b	indeterminate	Complex lipid readout; not treated as a direct pathway substrate/product.	46.9061	0	0	0.530352	0.0359985	0.0245782	0	0	0	0.238832	0.0670367	0.00496026	0.935275	0.782866	10	4	10	0	-0.171795	indeterminate		0	-0.0620765	indeterminate		0	-0.233871	indeterminate		0	0			-3.88094		-5.58943	candidate_link	0.935275	0.782866	0.859071	0	0.515442	204	Early taxa | functional loss	fusobacterium	other functional metabolism	SM remodeling	loss/deactivation	associated_state_marker_pair	TRUE	FALSE	Early taxa | functional loss | fusobacterium | other functional metabolism | SM remodeling | loss/deactivation
H5_Loss_Bacteroides_Fusobacterium_Odoribacter	odoribacter	Odoribacter	PWY-6151: S-adenosyl-L-methionine salvage I	loss	5'-deoxy-5'-methylthioadenosine	metabolite	adenosine	inverse	Potential salvage substrate.	916.883	0	540.533	841.6	405.5	464	1496.04	0	0	220	460	351	0.233951	-0.148299	10	6	10	-1496.04	240	inverse	TRUE	0	-109	indeterminate		-1496.04	131	inverse	TRUE	2	2	1		-1.05343		0.673968	not_prioritized	0.233951	0.148299	0.191125	1	0.514675	205	Early taxa | functional loss	odoribacter	other functional metabolism	purine metabolites	loss/deactivation	not_axis_evidence	FALSE	FALSE	Early taxa | functional loss | odoribacter | other functional metabolism | purine metabolites | loss/deactivation
H5_Loss_Bacteroides_Fusobacterium_Odoribacter	fusobacterium	Fusobacterium	PWY-622: starch biosynthesis	loss	Ceramide (d40:0)	lipid	^ceramide	indeterminate	Complex lipid readout; not treated as a direct pathway substrate/product.	63.4394	0	21.0374	13.2435	2.2912	1.37657	0	0	0	9.22159	2.72756	1.85484	0.821939	0.893258	10	4	10	0	-6.49403	indeterminate		0	-0.872721	indeterminate		0	-7.36676	indeterminate		0	0			-2.53111		-2.31372	candidate_link	0.821939	0.893258	0.857598	0	0.514559	206	Early taxa | functional loss	fusobacterium	fermentation/organic acids	ceramide remodeling	loss/deactivation	associated_state_marker_pair	TRUE	FALSE	Early taxa | functional loss | fusobacterium | fermentation/organic acids | ceramide remodeling | loss/deactivation
H5_Loss_Bacteroides_Fusobacterium_Odoribacter	fusobacterium	Fusobacterium	P41-PWY: pyruvate fermentation to acetate and (S)-lactate I	loss	PE (36:1)	lipid	^pe\b	indeterminate	Complex lipid readout; not treated as a direct pathway substrate/product.	75.712	0	25.0928	0.205844	0.0875593	0.0488326	0	0	0	0.0360246	0.0758882	0.0992305	0.863252	0.851493	10	5	10	0	0.0398636	indeterminate		0	0.0233423	indeterminate		0	0.0632059	indeterminate		0	0			-1.23322		1.4618	candidate_link	0.863252	0.851493	0.857372	0	0.514423	207	Early taxa | functional loss	fusobacterium	fermentation/organic acids	PE remodeling	loss/deactivation	associated_state_marker_pair	TRUE	FALSE	Early taxa | functional loss | fusobacterium | fermentation/organic acids | PE remodeling | loss/deactivation
H5_Loss_Bacteroides_Fusobacterium_Odoribacter	fusobacterium	Fusobacterium	PWY-5100: pyruvate fermentation to acetate and lactate II	loss	PE (36:1)	lipid	^pe\b	indeterminate	Complex lipid readout; not treated as a direct pathway substrate/product.	75.712	0	25.0928	0.205844	0.0875593	0.0488326	0	0	0	0.0360246	0.0758882	0.0992305	0.863252	0.851493	10	5	10	0	0.0398636	indeterminate		0	0.0233423	indeterminate		0	0.0632059	indeterminate		0	0			-1.23322		1.4618	candidate_link	0.863252	0.851493	0.857372	0	0.514423	207	Early taxa | functional loss	fusobacterium	fermentation/organic acids	PE remodeling	loss/deactivation	associated_state_marker_pair	TRUE	FALSE	Early taxa | functional loss | fusobacterium | fermentation/organic acids | PE remodeling | loss/deactivation
H5_Loss_Bacteroides_Fusobacterium_Odoribacter	fusobacterium	Fusobacterium	PWY-622: starch biosynthesis	loss	Ceramide (d39:1)	lipid	^ceramide	indeterminate	Complex lipid readout; not treated as a direct pathway substrate/product.	63.4394	0	21.0374	4.90308	4.13438	1.20931	0	0	0	2.15622	4.14822	4.12053	0.816689	0.897835	10	4	10	0	1.992	indeterminate		0	-0.027692	indeterminate		0	1.96431	indeterminate		0	0			-0.246018		0.934325	candidate_link	0.816689	0.897835	0.857262	0	0.514357	209	Early taxa | functional loss	fusobacterium	fermentation/organic acids	ceramide remodeling	loss/deactivation	associated_state_marker_pair	TRUE	FALSE	Early taxa | functional loss | fusobacterium | fermentation/organic acids | ceramide remodeling | loss/deactivation
H5_Loss_Bacteroides_Fusobacterium_Odoribacter	fusobacterium	Fusobacterium	GLYCOGENSYNTH-PWY: glycogen biosynthesis I (from ADP-D-Glucose)	loss	Ceramide (d40:0)	lipid	^ceramide	indeterminate	Complex lipid readout; not treated as a direct pathway substrate/product.	282.604	0	54.612	13.2435	2.2912	1.37657	45.3188	0	0	9.22159	2.72756	1.85484	0.876161	0.836271	10	6	10	-45.3188	-6.49403	positive		0	-0.872721	indeterminate		-45.3188	-7.36676	positive		0	0			-2.53111		-2.31372	candidate_link	0.876161	0.836271	0.856216	0	0.51373	210	Early taxa | functional loss	fusobacterium	carbohydrate/inositol metabolism	ceramide remodeling	loss/deactivation	associated_state_marker_pair	TRUE	FALSE	Early taxa | functional loss | fusobacterium | carbohydrate/inositol metabolism | ceramide remodeling | loss/deactivation
H5_Loss_Bacteroides_Fusobacterium_Odoribacter	bacteroides	Bacteroides	HISDEG-PWY: L-histidine degradation I	loss	adenosine-5-monophosphate	metabolite	adenosine	positive	Compatible with downstream degradation relationship.	1027.68	0	257.247	1308	174	838	1750.36	0	0	719	149	199	0.372039	-0.0062317	10	6	10	-1750.36	-570	positive	TRUE	0	50	indeterminate		-1750.36	-520	positive	TRUE	2	2	1		-2.9102		-1.85322	not_prioritized	0.372039	0.0062317	0.189135	1	0.513481	211	Early taxa | functional loss	bacteroides	amino-acid metabolism	purine metabolites	loss/deactivation	not_axis_evidence	FALSE	FALSE	Early taxa | functional loss | bacteroides | amino-acid metabolism | purine metabolites | loss/deactivation
H5_Loss_Bacteroides_Fusobacterium_Odoribacter	bacteroides	Bacteroides	PWY-7791: UMP biosynthesis III	loss	SM (d36:2)	lipid	^sm\b	indeterminate	Complex lipid readout; not treated as a direct pathway substrate/product.	979.649	0	217.867	0.40111	0.022655	0.018973	1521.17	0	0	0.181507	0.0225705	0.0227394	0.712615	0.998656	7	6	7	-1521.17	-0.158937	positive		0	0.000168962	indeterminate		-1521.17	-0.158768	positive		0	0			-4.1461		-2.99676	candidate_link	0.712615	0.998656	0.855636	0	0.513382	212	Early taxa | functional loss	bacteroides	other functional metabolism	SM remodeling	loss/deactivation	not_axis_evidence	FALSE	FALSE	Early taxa | functional loss | bacteroides | other functional metabolism | SM remodeling | loss/deactivation
H5_Loss_Bacteroides_Fusobacterium_Odoribacter	odoribacter	Odoribacter	PWY-5695: inosine 5'-phosphate degradation	loss	hypoxanthine	metabolite	hypoxanthine;xanthine	positive	Compatible with downstream degradation relationship.	1525.8	4.75156	877.535	29031.2	4396.5	1437.33	2460.53	9.50313	0	15807	7592	1201	0.162005	-0.215618	10	7	10	-2451.02	-8215	positive	TRUE	-9.50313	-6391	positive	TRUE	-2460.53	-14606	positive	TRUE	3	3	1	-8.32695	-2.72318		-3.71826	not_prioritized	0.162005	0.215618	0.188812	1	0.513287	213	Early taxa | functional loss	odoribacter	purine/nucleotide metabolism	purine metabolites	loss/deactivation	not_axis_evidence	FALSE	FALSE	Early taxa | functional loss | odoribacter | purine/nucleotide metabolism | purine metabolites | loss/deactivation
H5_Loss_Bacteroides_Fusobacterium_Odoribacter	bacteroides	Bacteroides	PWY-8178: pentose phosphate pathway (non-oxidative branch) II	loss	PE (38:6)	lipid	^pe\b	indeterminate	Complex lipid readout; not treated as a direct pathway substrate/product.	773.129	0	127.627	0.118262	0.0167117	0.0172392	1678.21	0	0		0.0184651	0.0149583	0.854763		5	6	5	-1678.21		indeterminate		0	-0.00350681	indeterminate		-1678.21		indeterminate		0	0			-2.82306			not_prioritized	0.854763		0.854763	0	0.512858	214	Early taxa | functional loss	bacteroides	other functional metabolism	PE remodeling	loss/deactivation	not_axis_evidence	FALSE	FALSE	Early taxa | functional loss | bacteroides | other functional metabolism | PE remodeling | loss/deactivation
H5_Loss_Bacteroides_Fusobacterium_Odoribacter	fusobacterium	Fusobacterium	PWY-7013: (S)-propane-1,2-diol degradation	loss	SM (d43:2)	lipid	^sm\b	indeterminate	Complex lipid readout; not treated as a direct pathway substrate/product.	52.3065	0	0	0.473677	0.0335676	0.0288975	0	0	0	0.186678	0.0239564	0.0431789	0.936258	0.77288	10	4	10	0	-0.162722	indeterminate		0	0.0192225	indeterminate		0	-0.143499	indeterminate		0	0			-3.81876		-2.11216	candidate_link	0.936258	0.77288	0.854569	0	0.512742	215	Early taxa | functional loss	fusobacterium	other functional metabolism	SM remodeling	loss/deactivation	associated_state_marker_pair	TRUE	FALSE	Early taxa | functional loss | fusobacterium | other functional metabolism | SM remodeling | loss/deactivation
H5_Loss_Bacteroides_Fusobacterium_Odoribacter	fusobacterium	Fusobacterium	PWY-7013: (S)-propane-1,2-diol degradation	loss	PE (p-38:3) or PE (o-38:4)	lipid	^pe\b	indeterminate	Complex lipid readout; not treated as a direct pathway substrate/product.	52.3065	0	0	0.761508	0.0673917	0.0554035	0	0	0	0.289293	0.0787549	0.0560285	0.882988	0.824244	10	4	10	0	-0.210538	indeterminate		0	-0.0227264	indeterminate		0	-0.233265	indeterminate		0	0			-3.49822		-2.3683	candidate_link	0.882988	0.824244	0.853616	0	0.51217	216	Early taxa | functional loss	fusobacterium	other functional metabolism	PE remodeling	loss/deactivation	associated_state_marker_pair	TRUE	FALSE	Early taxa | functional loss | fusobacterium | other functional metabolism | PE remodeling | loss/deactivation
H5_Loss_Bacteroides_Fusobacterium_Odoribacter	bacteroides	Bacteroides	PWY-5695: inosine 5'-phosphate degradation	loss	ornithine	metabolite	ornithine	indeterminate	No sufficiently direct substrate/product relationship from the available labels.	536.144	0	161.987	76480.2	133862	108546	414.419	0	0	79127	130892	136831	-0.89844	-0.808707	10	6	10	-414.419	51765	inverse		0	5939	indeterminate		-414.419	57704	inverse		0	0			0.807583		0.790153	candidate_link	0.89844	0.808707	0.853574	0	0.512144	217	Early taxa | functional loss	bacteroides	purine/nucleotide metabolism	other metabolites	loss/deactivation	associated_state_marker_pair	TRUE	FALSE	Early taxa | functional loss | bacteroides | purine/nucleotide metabolism | other metabolites | loss/deactivation
H5_Loss_Bacteroides_Fusobacterium_Odoribacter	odoribacter	Odoribacter	COA-PWY: coenzyme A biosynthesis I (prokaryotic)	loss	PE (38:6)	lipid	^pe\b	indeterminate	Complex lipid readout; not treated as a direct pathway substrate/product.	1131.32	5.39202	801.513	0.118262	0.0167117	0.0172392	1730.98	0	10.784		0.0184651	0.0149583	0.852845		5	7	5	-1730.98		indeterminate		10.784	-0.00350681	inverse		-1720.2		indeterminate		0	0		-7.71297	-2.82306	-7.32655		not_prioritized	0.852845		0.852845	0	0.511707	218	Early taxa | functional loss	odoribacter	lipid/CoA biosynthesis	PE remodeling	loss/deactivation	not_axis_evidence	FALSE	FALSE	Early taxa | functional loss | odoribacter | lipid/CoA biosynthesis | PE remodeling | loss/deactivation
H5_Loss_Bacteroides_Fusobacterium_Odoribacter	fusobacterium	Fusobacterium	PWY-622: starch biosynthesis	loss	SM (d42:2) B	lipid	^sm\b	indeterminate	Complex lipid readout; not treated as a direct pathway substrate/product.	63.4394	0	21.0374	0.210461	0.00781803	0.00615745	0	0	0	0.0849065	0.00960231	0.00603375	0.803711	0.901008	10	4	10	0	-0.0753042	indeterminate		0	-0.00356856	indeterminate		0	-0.0788728	indeterminate		0	0			-4.75061		-3.81475	candidate_link	0.803711	0.901008	0.85236	0	0.511416	219	Early taxa | functional loss	fusobacterium	fermentation/organic acids	SM remodeling	loss/deactivation	associated_state_marker_pair	TRUE	FALSE	Early taxa | functional loss | fusobacterium | fermentation/organic acids | SM remodeling | loss/deactivation
H5_Loss_Bacteroides_Fusobacterium_Odoribacter	bacteroides	Bacteroides	PWY-6126: superpathway of adenosine nucleotides de novo biosynthesis II	loss	ornithine	metabolite	ornithine	indeterminate	No sufficiently direct substrate/product relationship from the available labels.	1303.71	0	354.339	76480.2	133862	108546	1024.26	0	0	79127	130892	136831	-0.895532	-0.808928	10	6	10	-1024.26	51765	inverse		0	5939	indeterminate		-1024.26	57704	inverse		0	0			0.807583		0.790153	candidate_link	0.895532	0.808928	0.85223	0	0.511338	220	Early taxa | functional loss	bacteroides	purine/nucleotide metabolism	other metabolites	loss/deactivation	associated_state_marker_pair	TRUE	FALSE	Early taxa | functional loss | bacteroides | purine/nucleotide metabolism | other metabolites | loss/deactivation
H5_Loss_Bacteroides_Fusobacterium_Odoribacter	bacteroides	Bacteroides	PWY-5695: inosine 5'-phosphate degradation	loss	sucrose	metabolite	sucrose	inverse	Carbohydrate substrate relative to degradation/utilization.	536.144	0	161.987	2182	31818	33597.3	414.419	0	0	1678	26804	36832	-0.325479	0.0437452	10	6	10	-414.419	25126	inverse	TRUE	0	10028	indeterminate		-414.419	35154	inverse	TRUE	2	2	1		3.86612		4.45615	not_prioritized	0.325479	0.0437452	0.184612	1	0.510767	221	Early taxa | functional loss	bacteroides	purine/nucleotide metabolism	carbohydrate metabolites	loss/deactivation	not_axis_evidence	FALSE	FALSE	Early taxa | functional loss | bacteroides | purine/nucleotide metabolism | carbohydrate metabolites | loss/deactivation
H5_Loss_Bacteroides_Fusobacterium_Odoribacter	bacteroides	Bacteroides	PWY-7791: UMP biosynthesis III	loss	ornithine	metabolite	ornithine	indeterminate	No sufficiently direct substrate/product relationship from the available labels.	979.649	0	217.867	76480.2	133862	108546	1521.17	0	0	79127	130892	136831	-0.849149	-0.85171	10	6	10	-1521.17	51765	inverse		0	5939	indeterminate		-1521.17	57704	inverse		0	0			0.807583		0.790153	candidate_link	0.849149	0.85171	0.850429	0	0.510258	222	Early taxa | functional loss	bacteroides	other functional metabolism	other metabolites	loss/deactivation	associated_state_marker_pair	TRUE	FALSE	Early taxa | functional loss | bacteroides | other functional metabolism | other metabolites | loss/deactivation
H5_Loss_Bacteroides_Fusobacterium_Odoribacter	bacteroides	Bacteroides	VALSYN-PWY: L-valine biosynthesis	loss	SM (d36:2)	lipid	^sm\b	indeterminate	Complex lipid readout; not treated as a direct pathway substrate/product.	972.335	0	242.279	0.40111	0.022655	0.018973	1290.05	0	0	0.181507	0.0225705	0.0227394	0.701475	0.998656	7	6	7	-1290.05	-0.158937	positive		0	0.000168962	indeterminate		-1290.05	-0.158768	positive		0	0			-4.1461		-2.99676	candidate_link	0.701475	0.998656	0.850066	0	0.510039	223	Early taxa | functional loss	bacteroides	other functional metabolism	SM remodeling	loss/deactivation	not_axis_evidence	FALSE	FALSE	Early taxa | functional loss | bacteroides | other functional metabolism | SM remodeling | loss/deactivation
H5_Loss_Bacteroides_Fusobacterium_Odoribacter	fusobacterium	Fusobacterium	PWY-5659: GDP-mannose biosynthesis	loss	PE (36:3)	lipid	^pe\b	indeterminate	Complex lipid readout; not treated as a direct pathway substrate/product.	46.9061	0	0	3.35036	0.355125	0.230487	0	0	0	0.333183	0.105527	0.604723	0.961643	0.737619	10	4	10	0	-0.227656	indeterminate		0	0.499196	indeterminate		0	0.27154	indeterminate		0	0			-3.23792		0.859959	candidate_link	0.961643	0.737619	0.849631	0	0.509779	224	Early taxa | functional loss	fusobacterium	other functional metabolism	PE remodeling	loss/deactivation	not_axis_evidence	FALSE	FALSE	Early taxa | functional loss | fusobacterium | other functional metabolism | PE remodeling | loss/deactivation
H5_Loss_Bacteroides_Fusobacterium_Odoribacter	odoribacter	Odoribacter	PWY-7851: coenzyme A biosynthesis II (eukaryotic)	loss	PE (38:6)	lipid	^pe\b	indeterminate	Complex lipid readout; not treated as a direct pathway substrate/product.	948.579	0	801.513	0.118262	0.0167117	0.0172392	900.406	0	0		0.0184651	0.0149583	0.849488		5	6	5	-900.406		indeterminate		0	-0.00350681	indeterminate		-900.406		indeterminate		0	0			-2.82306			not_prioritized	0.849488		0.849488	0	0.509693	225	Early taxa | functional loss	odoribacter	lipid/CoA biosynthesis	PE remodeling	loss/deactivation	not_axis_evidence	FALSE	FALSE	Early taxa | functional loss | odoribacter | lipid/CoA biosynthesis | PE remodeling | loss/deactivation
H5_Loss_Bacteroides_Fusobacterium_Odoribacter	fusobacterium	Fusobacterium	P41-PWY: pyruvate fermentation to acetate and (S)-lactate I	loss	Ceramide (d41:1)	lipid	^ceramide	indeterminate	Complex lipid readout; not treated as a direct pathway substrate/product.	75.712	0	25.0928	1.50842	0.616956	0.283747	0	0	0	0.476406	0.714053	0.519858	0.822686	0.874859	10	5	10	0	0.237647	indeterminate		0	-0.194196	indeterminate		0	0.0434514	indeterminate		0	0			-1.2898		0.125924	candidate_link	0.822686	0.874859	0.848772	0	0.509263	226	Early taxa | functional loss	fusobacterium	fermentation/organic acids	ceramide remodeling	loss/deactivation	associated_state_marker_pair	TRUE	FALSE	Early taxa | functional loss | fusobacterium | fermentation/organic acids | ceramide remodeling | loss/deactivation
H5_Loss_Bacteroides_Fusobacterium_Odoribacter	fusobacterium	Fusobacterium	PWY-5100: pyruvate fermentation to acetate and lactate II	loss	Ceramide (d41:1)	lipid	^ceramide	indeterminate	Complex lipid readout; not treated as a direct pathway substrate/product.	75.712	0	25.0928	1.50842	0.616956	0.283747	0	0	0	0.476406	0.714053	0.519858	0.822686	0.874859	10	5	10	0	0.237647	indeterminate		0	-0.194196	indeterminate		0	0.0434514	indeterminate		0	0			-1.2898		0.125924	candidate_link	0.822686	0.874859	0.848772	0	0.509263	226	Early taxa | functional loss	fusobacterium	fermentation/organic acids	ceramide remodeling	loss/deactivation	associated_state_marker_pair	TRUE	FALSE	Early taxa | functional loss | fusobacterium | fermentation/organic acids | ceramide remodeling | loss/deactivation
H5_Loss_Bacteroides_Fusobacterium_Odoribacter	fusobacterium	Fusobacterium	PWY-5941: glycogen degradation II	loss	SM (d43:2)	lipid	^sm\b	indeterminate	Complex lipid readout; not treated as a direct pathway substrate/product.	32.7771	0	7.41131	0.473677	0.0335676	0.0288975	0	0	0	0.186678	0.0239564	0.0431789	0.853864	0.841666	10	4	10	0	-0.162722	indeterminate		0	0.0192225	indeterminate		0	-0.143499	indeterminate		0	0			-3.81876		-2.11216	candidate_link	0.853864	0.841666	0.847765	0	0.508659	228	Early taxa | functional loss	fusobacterium	carbohydrate/inositol metabolism	SM remodeling	loss/deactivation	associated_state_marker_pair	TRUE	FALSE	Early taxa | functional loss | fusobacterium | carbohydrate/inositol metabolism | SM remodeling | loss/deactivation
H5_Loss_Bacteroides_Fusobacterium_Odoribacter	fusobacterium	Fusobacterium	P163-PWY: L-lysine fermentation to acetate and butanoate	loss	SM (d41:2)	lipid	^sm\b	indeterminate	Complex lipid readout; not treated as a direct pathway substrate/product.	86.0144	0	27.2875	0.247872	0.0178384	0.0187935	0	0	0	0.0993117	0.0160325	0.0196442	0.864197	0.830722	10	5	10	0	-0.0832792	indeterminate		0	0.00361176	indeterminate		0	-0.0796674	indeterminate		0	0			-3.79654		-2.33786	candidate_link	0.864197	0.830722	0.84746	0	0.508476	229	Early taxa | functional loss	fusobacterium	fermentation/organic acids	SM remodeling	loss/deactivation	associated_state_marker_pair	TRUE	FALSE	Early taxa | functional loss | fusobacterium | fermentation/organic acids | SM remodeling | loss/deactivation
H5_Loss_Bacteroides_Fusobacterium_Odoribacter	bacteroides	Bacteroides	PWY-3841: folate transformations II (plants)	loss	SM (d36:2)	lipid	^sm\b	indeterminate	Complex lipid readout; not treated as a direct pathway substrate/product.	1319.06	0	287.873	0.40111	0.022655	0.018973	1996.61	0	0	0.181507	0.0225705	0.0227394	0.696175	0.998656	7	6	7	-1996.61	-0.158937	positive		0	0.000168962	indeterminate		-1996.61	-0.158768	positive		0	0			-4.1461		-2.99676	candidate_link	0.696175	0.998656	0.847416	0	0.508449	230	Early taxa | functional loss	bacteroides	other functional metabolism	SM remodeling	loss/deactivation	not_axis_evidence	FALSE	FALSE	Early taxa | functional loss | bacteroides | other functional metabolism | SM remodeling | loss/deactivation
H5_Loss_Bacteroides_Fusobacterium_Odoribacter	fusobacterium	Fusobacterium	P41-PWY: pyruvate fermentation to acetate and (S)-lactate I	loss	Ceramide (d40:1)	lipid	^ceramide	indeterminate	Complex lipid readout; not treated as a direct pathway substrate/product.	75.712	0	25.0928	4.05178	1.28613	0.690868	0	0	0	1.28638	1.722	0.850255	0.839822	0.854944	10	5	10	0	0.43562	indeterminate		0	-0.871747	indeterminate		0	-0.436126	indeterminate		0	0			-1.65552		-0.597351	candidate_link	0.839822	0.854944	0.847383	0	0.50843	231	Early taxa | functional loss	fusobacterium	fermentation/organic acids	ceramide remodeling	loss/deactivation	associated_state_marker_pair	TRUE	FALSE	Early taxa | functional loss | fusobacterium | fermentation/organic acids | ceramide remodeling | loss/deactivation
H5_Loss_Bacteroides_Fusobacterium_Odoribacter	fusobacterium	Fusobacterium	PWY-5100: pyruvate fermentation to acetate and lactate II	loss	Ceramide (d40:1)	lipid	^ceramide	indeterminate	Complex lipid readout; not treated as a direct pathway substrate/product.	75.712	0	25.0928	4.05178	1.28613	0.690868	0	0	0	1.28638	1.722	0.850255	0.839822	0.854944	10	5	10	0	0.43562	indeterminate		0	-0.871747	indeterminate		0	-0.436126	indeterminate		0	0			-1.65552		-0.597351	candidate_link	0.839822	0.854944	0.847383	0	0.50843	231	Early taxa | functional loss	fusobacterium	fermentation/organic acids	ceramide remodeling	loss/deactivation	associated_state_marker_pair	TRUE	FALSE	Early taxa | functional loss | fusobacterium | fermentation/organic acids | ceramide remodeling | loss/deactivation
H5_Loss_Bacteroides_Fusobacterium_Odoribacter	bacteroides	Bacteroides	PWY-7790: UMP biosynthesis II	loss	4-hydroxyphenylacetic acid	metabolite	acetic acid	indeterminate	No sufficiently direct substrate/product relationship from the available labels.	820.309	0	192.624	6191.6	484	690.667	977.663	0	0	5013	591	377	0.861711	0.832585	10	6	10	-977.663	-4422	positive		0	-214	indeterminate		-977.663	-4636	positive		0	0			-3.67723		-3.73304	candidate_link	0.861711	0.832585	0.847148	0	0.508289	233	Early taxa | functional loss	bacteroides	other functional metabolism	other metabolites	loss/deactivation	associated_state_marker_pair	TRUE	FALSE	Early taxa | functional loss | bacteroides | other functional metabolism | other metabolites | loss/deactivation
H5_Loss_Bacteroides_Fusobacterium_Odoribacter	bacteroides	Bacteroides	PYRIDNUCSYN-PWY: NAD de novo biosynthesis I (from aspartate)	loss	PE (38:6)	lipid	^pe\b	indeterminate	Complex lipid readout; not treated as a direct pathway substrate/product.	450.91	0	111.608	0.118262	0.0167117	0.0172392	879.111	0	0		0.0184651	0.0149583	0.847023		5	6	5	-879.111		indeterminate		0	-0.00350681	indeterminate		-879.111		indeterminate		0	0			-2.82306			not_prioritized	0.847023		0.847023	0	0.508214	234	Early taxa | functional loss	bacteroides	other functional metabolism	PE remodeling	loss/deactivation	not_axis_evidence	FALSE	FALSE	Early taxa | functional loss | bacteroides | other functional metabolism | PE remodeling | loss/deactivation
H5_Loss_Bacteroides_Fusobacterium_Odoribacter	fusobacterium	Fusobacterium	PWY-622: starch biosynthesis	loss	PE (p-40:7) or PE (o-40:8)	lipid	^pe\b	indeterminate	Complex lipid readout; not treated as a direct pathway substrate/product.	63.4394	0	21.0374	0.200468	0.0187463	0.024241	0	0	0	0.115096	0.0189116	0.0185811	0.835878	0.857451	10	4	10	0	-0.0961846	indeterminate		0	-0.000330444	indeterminate		0	-0.0965151	indeterminate		0	0			-3.41869		-2.63093	candidate_link	0.835878	0.857451	0.846665	0	0.507999	235	Early taxa | functional loss	fusobacterium	fermentation/organic acids	PE remodeling	loss/deactivation	associated_state_marker_pair	TRUE	FALSE	Early taxa | functional loss | fusobacterium | fermentation/organic acids | PE remodeling | loss/deactivation
H5_Loss_Bacteroides_Fusobacterium_Odoribacter	bacteroides	Bacteroides	PWY-7228: superpathway of guanosine nucleotides de novo biosynthesis I	loss	4-hydroxyphenylacetic acid	metabolite	acetic acid	indeterminate	No sufficiently direct substrate/product relationship from the available labels.	1534	0	368.775	6191.6	484	690.667	1848.78	0	0	5013	591	377	0.855779	0.834803	10	6	10	-1848.78	-4422	positive		0	-214	indeterminate		-1848.78	-4636	positive		0	0			-3.67723		-3.73304	candidate_link	0.855779	0.834803	0.845291	0	0.507175	236	Early taxa | functional loss	bacteroides	purine/nucleotide metabolism	other metabolites	loss/deactivation	associated_state_marker_pair	TRUE	FALSE	Early taxa | functional loss | bacteroides | purine/nucleotide metabolism | other metabolites | loss/deactivation
H5_Loss_Bacteroides_Fusobacterium_Odoribacter	fusobacterium	Fusobacterium	P163-PWY: L-lysine fermentation to acetate and butanoate	loss	glucose-6-phosphate	metabolite	glucose	indeterminate	No sufficiently direct substrate/product relationship from the available labels.	86.0144	0	27.2875	1354.6	233.5	270.333	0	0	0	684	268	199	0.87592	0.81394	10	5	10	0	-416	indeterminate		0	-69	indeterminate		0	-485	indeterminate		0	0			-2.53637		-1.78123	candidate_link	0.87592	0.81394	0.84493	0	0.506958	237	Early taxa | functional loss	fusobacterium	fermentation/organic acids	carbohydrate metabolites	loss/deactivation	associated_state_marker_pair	TRUE	FALSE	Early taxa | functional loss | fusobacterium | fermentation/organic acids | carbohydrate metabolites | loss/deactivation
H5_Loss_Bacteroides_Fusobacterium_Odoribacter	fusobacterium	Fusobacterium	PWY-5941: glycogen degradation II	loss	SM (d36:1)	lipid	^sm\b	indeterminate	Complex lipid readout; not treated as a direct pathway substrate/product.	32.7771	0	7.41131	0.530352	0.0359985	0.0245782	0	0	0	0.238832	0.0670367	0.00496026	0.833074	0.856291	10	4	10	0	-0.171795	indeterminate		0	-0.0620765	indeterminate		0	-0.233871	indeterminate		0	0			-3.88094		-5.58943	candidate_link	0.833074	0.856291	0.844683	0	0.50681	238	Early taxa | functional loss	fusobacterium	carbohydrate/inositol metabolism	SM remodeling	loss/deactivation	associated_state_marker_pair	TRUE	FALSE	Early taxa | functional loss | fusobacterium | carbohydrate/inositol metabolism | SM remodeling | loss/deactivation
H5_Loss_Bacteroides_Fusobacterium_Odoribacter	fusobacterium	Fusobacterium	PWY-5941: glycogen degradation II	loss	5'-deoxy-5'-methylthioadenosine	metabolite	adenosine	positive	Compatible with downstream degradation relationship.	32.7771	0	7.41131	841.6	405.5	464	0	0	0	220	460	351	0.901623	0.78767	10	4	10	0	240	indeterminate		0	-109	indeterminate		0	131	indeterminate		0	0			-1.05343		0.673968	strong_association_not_expected_direction_concordant	0.901623	0.78767	0.844646	0	0.506788	239	Early taxa | functional loss	fusobacterium	carbohydrate/inositol metabolism	purine metabolites	loss/deactivation	mechanistic_pair	TRUE	FALSE	Early taxa | functional loss | fusobacterium | carbohydrate/inositol metabolism | purine metabolites | loss/deactivation
H5_Loss_Bacteroides_Fusobacterium_Odoribacter	fusobacterium	Fusobacterium	GLYCOGENSYNTH-PWY: glycogen biosynthesis I (from ADP-D-Glucose)	loss	Ceramide (d41:1)	lipid	^ceramide	indeterminate	Complex lipid readout; not treated as a direct pathway substrate/product.	282.604	0	54.612	1.50842	0.616956	0.283747	45.3188	0	0	0.476406	0.714053	0.519858	0.78528	0.903698	10	6	10	-45.3188	0.237647	inverse		0	-0.194196	indeterminate		-45.3188	0.0434514	inverse		0	0			-1.2898		0.125924	candidate_link	0.78528	0.903698	0.844489	0	0.506693	240	Early taxa | functional loss	fusobacterium	carbohydrate/inositol metabolism	ceramide remodeling	loss/deactivation	associated_state_marker_pair	TRUE	FALSE	Early taxa | functional loss | fusobacterium | carbohydrate/inositol metabolism | ceramide remodeling | loss/deactivation
H5_Loss_Bacteroides_Fusobacterium_Odoribacter	fusobacterium	Fusobacterium	GLYCOGENSYNTH-PWY: glycogen biosynthesis I (from ADP-D-Glucose)	loss	hypoxanthine	metabolite	hypoxanthine;xanthine	indeterminate	No direct role assigned from pathway name alone.	282.604	0	54.612	29031.2	4396.5	1437.33	45.3188	0	0	15807	7592	1201	0.857606	0.831068	10	6	10	-45.3188	-8215	positive		0	-6391	indeterminate		-45.3188	-14606	positive		0	0			-2.72318		-3.71826	candidate_link	0.857606	0.831068	0.844337	0	0.506602	241	Early taxa | functional loss	fusobacterium	carbohydrate/inositol metabolism	purine metabolites	loss/deactivation	associated_state_marker_pair	TRUE	FALSE	Early taxa | functional loss | fusobacterium | carbohydrate/inositol metabolism | purine metabolites | loss/deactivation
H5_Loss_Bacteroides_Fusobacterium_Odoribacter	fusobacterium	Fusobacterium	GLYCOGENSYNTH-PWY: glycogen biosynthesis I (from ADP-D-Glucose)	loss	PE (p-38:5) or PE (o-38:6)	lipid	^pe\b	indeterminate	Complex lipid readout; not treated as a direct pathway substrate/product.	282.604	0	54.612	0.0691586	0.00823329	0.0066936	45.3188	0	0	0.0379174	0.00842253	0.00804405	0.898642	0.789958	10	6	10	-45.3188	-0.0294949	positive		0	-0.000378481	indeterminate		-45.3188	-0.0298733	positive		0	0			-3.07037		-2.23687	candidate_link	0.898642	0.789958	0.8443	0	0.50658	242	Early taxa | functional loss	fusobacterium	carbohydrate/inositol metabolism	PE remodeling	loss/deactivation	associated_state_marker_pair	TRUE	FALSE	Early taxa | functional loss | fusobacterium | carbohydrate/inositol metabolism | PE remodeling | loss/deactivation
H5_Loss_Bacteroides_Fusobacterium_Odoribacter	bacteroides	Bacteroides	PWY-7229: superpathway of adenosine nucleotides de novo biosynthesis I	loss	ornithine	metabolite	ornithine	indeterminate	No sufficiently direct substrate/product relationship from the available labels.	1277.8	0	350.231	76480.2	133862	108546	974.523	0	0	79127	130892	136831	-0.89344	-0.794849	10	6	10	-974.523	51765	inverse		0	5939	indeterminate		-974.523	57704	inverse		0	0			0.807583		0.790153	candidate_link	0.89344	0.794849	0.844144	0	0.506487	243	Early taxa | functional loss	bacteroides	purine/nucleotide metabolism	other metabolites	loss/deactivation	associated_state_marker_pair	TRUE	FALSE	Early taxa | functional loss | bacteroides | purine/nucleotide metabolism | other metabolites | loss/deactivation
H5_Loss_Bacteroides_Fusobacterium_Odoribacter	bacteroides	Bacteroides	PWY-7977: L-methionine biosynthesis IV	loss	ornithine	metabolite	ornithine	indeterminate	No sufficiently direct substrate/product relationship from the available labels.	755.848	0	201.46	76480.2	133862	108546	980.52	0	0	79127	130892	136831	-0.877916	-0.809023	10	6	10	-980.52	51765	inverse		0	5939	indeterminate		-980.52	57704	inverse		0	0			0.807583		0.790153	candidate_link	0.877916	0.809023	0.84347	0	0.506082	244	Early taxa | functional loss	bacteroides	other functional metabolism	other metabolites	loss/deactivation	associated_state_marker_pair	TRUE	FALSE	Early taxa | functional loss | bacteroides | other functional metabolism | other metabolites | loss/deactivation
H5_Loss_Bacteroides_Fusobacterium_Odoribacter	bacteroides	Bacteroides	VALSYN-PWY: L-valine biosynthesis	loss	ornithine	metabolite	ornithine	indeterminate	No sufficiently direct substrate/product relationship from the available labels.	972.335	0	242.279	76480.2	133862	108546	1290.05	0	0	79127	130892	136831	-0.878826	-0.80736	10	6	10	-1290.05	51765	inverse		0	5939	indeterminate		-1290.05	57704	inverse		0	0			0.807583		0.790153	candidate_link	0.878826	0.80736	0.843093	0	0.505856	245	Early taxa | functional loss	bacteroides	other functional metabolism	other metabolites	loss/deactivation	associated_state_marker_pair	TRUE	FALSE	Early taxa | functional loss | bacteroides | other functional metabolism | other metabolites | loss/deactivation
H5_Loss_Bacteroides_Fusobacterium_Odoribacter	bacteroides	Bacteroides	PWY-6609: adenine and adenosine salvage III	loss	SM (d32:0)	lipid	^sm\b	indeterminate	Complex lipid readout; not treated as a direct pathway substrate/product.	708.407	0	247.225	3.58156	0.352269	0.158958	343.542	0	0	1.74878	0.437949	0.26659	0.853719	0.829239	10	6	10	-343.542	-1.31083	positive		0	-0.171359	indeterminate		-343.542	-1.48219	positive		0	0			-3.34584		-2.71365	candidate_link	0.853719	0.829239	0.841479	0	0.504887	246	Early taxa | functional loss	bacteroides	purine/nucleotide metabolism	SM remodeling	loss/deactivation	associated_state_marker_pair	TRUE	FALSE	Early taxa | functional loss | bacteroides | purine/nucleotide metabolism | SM remodeling | loss/deactivation
H5_Loss_Bacteroides_Fusobacterium_Odoribacter	bacteroides	Bacteroides	ILEUSYN-PWY: L-isoleucine biosynthesis I (from threonine)	loss	SM (d36:2)	lipid	^sm\b	indeterminate	Complex lipid readout; not treated as a direct pathway substrate/product.	851.856	0	210.242	0.40111	0.022655	0.018973	1199.27	0	0	0.181507	0.0225705	0.0227394	0.683764	0.998656	7	6	7	-1199.27	-0.158937	positive		0	0.000168962	indeterminate		-1199.27	-0.158768	positive		0	0			-4.1461		-2.99676	candidate_link	0.683764	0.998656	0.84121	0	0.504726	247	Early taxa | functional loss	bacteroides	amino-acid metabolism	SM remodeling	loss/deactivation	not_axis_evidence	FALSE	FALSE	Early taxa | functional loss | bacteroides | amino-acid metabolism | SM remodeling | loss/deactivation
H5_Loss_Bacteroides_Fusobacterium_Odoribacter	bacteroides	Bacteroides	PWY-7221: guanosine ribonucleotides de novo biosynthesis	loss	4-hydroxyphenylacetic acid	metabolite	acetic acid	indeterminate	No sufficiently direct substrate/product relationship from the available labels.	1268.6	0	303.607	6191.6	484	690.667	1501.35	0	0	5013	591	377	0.857605	0.824497	10	6	10	-1501.35	-4422	positive		0	-214	indeterminate		-1501.35	-4636	positive		0	0			-3.67723		-3.73304	candidate_link	0.857605	0.824497	0.841051	0	0.504631	248	Early taxa | functional loss	bacteroides	purine/nucleotide metabolism	other metabolites	loss/deactivation	associated_state_marker_pair	TRUE	FALSE	Early taxa | functional loss | bacteroides | purine/nucleotide metabolism | other metabolites | loss/deactivation
H5_Loss_Bacteroides_Fusobacterium_Odoribacter	fusobacterium	Fusobacterium	PWY-622: starch biosynthesis	loss	Ceramide (d32:1)	lipid	^ceramide	indeterminate	Complex lipid readout; not treated as a direct pathway substrate/product.	63.4394	0	21.0374	48.8485	2.93518	1.75266	0	0	0	38.382	3.49307	2.37729	0.823225	0.857998	10	4	10	0	-34.8889	indeterminate		0	-1.11577	indeterminate		0	-36.0047	indeterminate		0	0			-4.05679		-4.01304	candidate_link	0.823225	0.857998	0.840611	0	0.504367	249	Early taxa | functional loss	fusobacterium	fermentation/organic acids	ceramide remodeling	loss/deactivation	associated_state_marker_pair	TRUE	FALSE	Early taxa | functional loss | fusobacterium | fermentation/organic acids | ceramide remodeling | loss/deactivation
H5_Loss_Bacteroides_Fusobacterium_Odoribacter	bacteroides	Bacteroides	PWY66-429: fatty acid biosynthesis initiation (mitochondria)	loss	PE (p-38:3) or PE (o-38:4)	lipid	^pe\b	indeterminate	Complex lipid readout; not treated as a direct pathway substrate/product.	1461.32	0	422.986	0.761508	0.0673917	0.0554035	833.012	0	0	0.289293	0.0787549	0.0560285	0.858951	0.822099	10	6	10	-833.012	-0.210538	positive		0	-0.0227264	indeterminate		-833.012	-0.233265	positive		0	0			-3.49822		-2.3683	candidate_link	0.858951	0.822099	0.840525	0	0.504315	250	Early taxa | functional loss	bacteroides	lipid/CoA biosynthesis	PE remodeling	loss/deactivation	associated_state_marker_pair	TRUE	FALSE	Early taxa | functional loss | bacteroides | lipid/CoA biosynthesis | PE remodeling | loss/deactivation
H5_Loss_Bacteroides_Fusobacterium_Odoribacter	fusobacterium	Fusobacterium	PWY-622: starch biosynthesis	loss	SM (d33:1)	lipid	^sm\b	indeterminate	Complex lipid readout; not treated as a direct pathway substrate/product.	63.4394	0	21.0374	1.03667	0.0132319	0.0135677	0	0	0	0.588694	0.0127963	0.0136676	0.779953	0.89877	9	4	9	0	-0.575898	indeterminate		0	0.000871238	indeterminate		0	-0.575026	indeterminate		0	0			-6.29178		-5.42869	candidate_link	0.779953	0.89877	0.839362	0	0.503617	251	Early taxa | functional loss	fusobacterium	fermentation/organic acids	SM remodeling	loss/deactivation	associated_state_marker_pair	TRUE	FALSE	Early taxa | functional loss | fusobacterium | fermentation/organic acids | SM remodeling | loss/deactivation
H5_Loss_Bacteroides_Fusobacterium_Odoribacter	bacteroides	Bacteroides	PWY-6609: adenine and adenosine salvage III	loss	PE (p-38:3) or PE (o-38:4)	lipid	^pe\b	indeterminate	Complex lipid readout; not treated as a direct pathway substrate/product.	708.407	0	247.225	0.761508	0.0673917	0.0554035	343.542	0	0	0.289293	0.0787549	0.0560285	0.839009	0.839361	10	6	10	-343.542	-0.210538	positive		0	-0.0227264	indeterminate		-343.542	-0.233265	positive		0	0			-3.49822		-2.3683	candidate_link	0.839009	0.839361	0.839185	0	0.503511	252	Early taxa | functional loss	bacteroides	purine/nucleotide metabolism	PE remodeling	loss/deactivation	associated_state_marker_pair	TRUE	FALSE	Early taxa | functional loss | bacteroides | purine/nucleotide metabolism | PE remodeling | loss/deactivation
H5_Loss_Bacteroides_Fusobacterium_Odoribacter	bacteroides	Bacteroides	PWY-7220: adenosine deoxyribonucleotides de novo biosynthesis II	loss	4-hydroxyphenylacetic acid	metabolite	acetic acid	indeterminate	No sufficiently direct substrate/product relationship from the available labels.	2653.95	0	586.615	6191.6	484	690.667	3612.1	0	0	5013	591	377	0.847788	0.829356	10	7	10	-3612.1	-4422	positive		0	-214	indeterminate		-3612.1	-4636	positive		0	0			-3.67723		-3.73304	candidate_link	0.847788	0.829356	0.838572	0	0.503143	253	Early taxa | functional loss	bacteroides	purine/nucleotide metabolism	other metabolites	loss/deactivation	associated_state_marker_pair	TRUE	FALSE	Early taxa | functional loss | bacteroides | purine/nucleotide metabolism | other metabolites | loss/deactivation
H5_Loss_Bacteroides_Fusobacterium_Odoribacter	bacteroides	Bacteroides	PWY-7222: guanosine deoxyribonucleotides de novo biosynthesis II	loss	4-hydroxyphenylacetic acid	metabolite	acetic acid	indeterminate	No sufficiently direct substrate/product relationship from the available labels.	2653.95	0	586.615	6191.6	484	690.667	3612.1	0	0	5013	591	377	0.847788	0.829356	10	7	10	-3612.1	-4422	positive		0	-214	indeterminate		-3612.1	-4636	positive		0	0			-3.67723		-3.73304	candidate_link	0.847788	0.829356	0.838572	0	0.503143	253	Early taxa | functional loss	bacteroides	purine/nucleotide metabolism	other metabolites	loss/deactivation	associated_state_marker_pair	TRUE	FALSE	Early taxa | functional loss | bacteroides | purine/nucleotide metabolism | other metabolites | loss/deactivation
H5_Loss_Bacteroides_Fusobacterium_Odoribacter	fusobacterium	Fusobacterium	PWY-5659: GDP-mannose biosynthesis	loss	SM (d41:2)	lipid	^sm\b	indeterminate	Complex lipid readout; not treated as a direct pathway substrate/product.	46.9061	0	0	0.247872	0.0178384	0.0187935	0	0	0	0.0993117	0.0160325	0.0196442	0.902901	0.7738	10	4	10	0	-0.0832792	indeterminate		0	0.00361176	indeterminate		0	-0.0796674	indeterminate		0	0			-3.79654		-2.33786	candidate_link	0.902901	0.7738	0.83835	0	0.50301	255	Early taxa | functional loss	fusobacterium	other functional metabolism	SM remodeling	loss/deactivation	associated_state_marker_pair	TRUE	FALSE	Early taxa | functional loss | fusobacterium | other functional metabolism | SM remodeling | loss/deactivation
H5_Loss_Bacteroides_Fusobacterium_Odoribacter	fusobacterium	Fusobacterium	PWY-622: starch biosynthesis	loss	Ceramide (d34:2)	lipid	^ceramide	indeterminate	Complex lipid readout; not treated as a direct pathway substrate/product.	63.4394	0	21.0374	76.4226	5.47126	6.00093	0	0	0	50.1616	5.21525	5.72728	0.827879	0.848608	10	4	10	0	-44.9463	indeterminate		0	0.512025	indeterminate		0	-44.4343	indeterminate		0	0			-3.80405		-3.13066	candidate_link	0.827879	0.848608	0.838243	0	0.502946	256	Early taxa | functional loss	fusobacterium	fermentation/organic acids	ceramide remodeling	loss/deactivation	associated_state_marker_pair	TRUE	FALSE	Early taxa | functional loss | fusobacterium | fermentation/organic acids | ceramide remodeling | loss/deactivation
H5_Loss_Bacteroides_Fusobacterium_Odoribacter	bacteroides	Bacteroides	PWY-5030: L-histidine degradation III	loss	PE (40:6)	lipid	^pe\b	indeterminate	Complex lipid readout; not treated as a direct pathway substrate/product.	644.483	0	225.874	0.249364	0.0416378	0.188936	436.483	0	0			0.0416378	0.77556	0.898214	7	6	7	-436.483		indeterminate		0		indeterminate		-436.483		indeterminate		0	0			-2.58229			candidate_link	0.77556	0.898214	0.836887	0	0.502132	257	Early taxa | functional loss	bacteroides	amino-acid metabolism	PE remodeling	loss/deactivation	associated_state_marker_pair	TRUE	FALSE	Early taxa | functional loss | bacteroides | amino-acid metabolism | PE remodeling | loss/deactivation
H5_Loss_Bacteroides_Fusobacterium_Odoribacter	bacteroides	Bacteroides	PWY66-429: fatty acid biosynthesis initiation (mitochondria)	loss	ornithine	metabolite	ornithine	indeterminate	No direct substrate/product relationship assigned.	1461.32	0	422.986	76480.2	133862	108546	833.012	0	0	79127	130892	136831	-0.883646	-0.79004	10	6	10	-833.012	51765	inverse		0	5939	indeterminate		-833.012	57704	inverse		0	0			0.807583		0.790153	candidate_link	0.883646	0.79004	0.836843	0	0.502106	258	Early taxa | functional loss	bacteroides	lipid/CoA biosynthesis	other metabolites	loss/deactivation	associated_state_marker_pair	TRUE	FALSE	Early taxa | functional loss | bacteroides | lipid/CoA biosynthesis | other metabolites | loss/deactivation
H5_Loss_Bacteroides_Fusobacterium_Odoribacter	fusobacterium	Fusobacterium	PWY-7013: (S)-propane-1,2-diol degradation	loss	5'-deoxy-5'-methylthioadenosine	metabolite	adenosine	positive	Compatible with downstream degradation relationship.	52.3065	0	0	841.6	405.5	464	0	0	0	220	460	351	0.885127	0.7874	10	4	10	0	240	indeterminate		0	-109	indeterminate		0	131	indeterminate		0	0			-1.05343		0.673968	strong_association_not_expected_direction_concordant	0.885127	0.7874	0.836263	0	0.501758	259	Early taxa | functional loss	fusobacterium	other functional metabolism	purine metabolites	loss/deactivation	mechanistic_pair	TRUE	FALSE	Early taxa | functional loss | fusobacterium | other functional metabolism | purine metabolites | loss/deactivation
H5_Loss_Bacteroides_Fusobacterium_Odoribacter	fusobacterium	Fusobacterium	P41-PWY: pyruvate fermentation to acetate and (S)-lactate I	loss	Ceramide (d42:2) B	lipid	^ceramide	indeterminate	Complex lipid readout; not treated as a direct pathway substrate/product.	75.712	0	25.0928	3.82628	0.200473	0.118526	0	0	0	0.727602	0.330115	0.0708311	0.841321	0.828544	10	5	10	0	-0.397487	indeterminate		0	-0.259284	indeterminate		0	-0.656771	indeterminate		0	0			-4.25446		-3.3607	candidate_link	0.841321	0.828544	0.834933	0	0.50096	260	Early taxa | functional loss	fusobacterium	fermentation/organic acids	ceramide remodeling	loss/deactivation	associated_state_marker_pair	TRUE	FALSE	Early taxa | functional loss | fusobacterium | fermentation/organic acids | ceramide remodeling | loss/deactivation
H5_Loss_Bacteroides_Fusobacterium_Odoribacter	fusobacterium	Fusobacterium	PWY-5100: pyruvate fermentation to acetate and lactate II	loss	Ceramide (d42:2) B	lipid	^ceramide	indeterminate	Complex lipid readout; not treated as a direct pathway substrate/product.	75.712	0	25.0928	3.82628	0.200473	0.118526	0	0	0	0.727602	0.330115	0.0708311	0.841321	0.828544	10	5	10	0	-0.397487	indeterminate		0	-0.259284	indeterminate		0	-0.656771	indeterminate		0	0			-4.25446		-3.3607	candidate_link	0.841321	0.828544	0.834933	0	0.50096	260	Early taxa | functional loss	fusobacterium	fermentation/organic acids	ceramide remodeling	loss/deactivation	associated_state_marker_pair	TRUE	FALSE	Early taxa | functional loss | fusobacterium | fermentation/organic acids | ceramide remodeling | loss/deactivation
H5_Loss_Bacteroides_Fusobacterium_Odoribacter	bacteroides	Bacteroides	ILEUSYN-PWY: L-isoleucine biosynthesis I (from threonine)	loss	ornithine	metabolite	ornithine	indeterminate	No sufficiently direct substrate/product relationship from the available labels.	851.856	0	210.242	76480.2	133862	108546	1199.27	0	0	79127	130892	136831	-0.865224	-0.804068	10	6	10	-1199.27	51765	inverse		0	5939	indeterminate		-1199.27	57704	inverse		0	0			0.807583		0.790153	candidate_link	0.865224	0.804068	0.834646	0	0.500788	262	Early taxa | functional loss	bacteroides	amino-acid metabolism	other metabolites	loss/deactivation	associated_state_marker_pair	TRUE	FALSE	Early taxa | functional loss | bacteroides | amino-acid metabolism | other metabolites | loss/deactivation
H5_Loss_Bacteroides_Fusobacterium_Odoribacter	fusobacterium	Fusobacterium	P41-PWY: pyruvate fermentation to acetate and (S)-lactate I	loss	Ceramide (d42:1)	lipid	^ceramide	indeterminate	Complex lipid readout; not treated as a direct pathway substrate/product.	75.712	0	25.0928	1.00194	0.147964	0.0981718	0	0	0	0.322514	0.189197	0.106732	0.834254	0.834925	10	5	10	0	-0.133317	indeterminate		0	-0.0824659	indeterminate		0	-0.215782	indeterminate		0	0			-2.75947		-1.59538	candidate_link	0.834254	0.834925	0.83459	0	0.500754	263	Early taxa | functional loss	fusobacterium	fermentation/organic acids	ceramide remodeling	loss/deactivation	associated_state_marker_pair	TRUE	FALSE	Early taxa | functional loss | fusobacterium | fermentation/organic acids | ceramide remodeling | loss/deactivation
H5_Loss_Bacteroides_Fusobacterium_Odoribacter	fusobacterium	Fusobacterium	PWY-5100: pyruvate fermentation to acetate and lactate II	loss	Ceramide (d42:1)	lipid	^ceramide	indeterminate	Complex lipid readout; not treated as a direct pathway substrate/product.	75.712	0	25.0928	1.00194	0.147964	0.0981718	0	0	0	0.322514	0.189197	0.106732	0.834254	0.834925	10	5	10	0	-0.133317	indeterminate		0	-0.0824659	indeterminate		0	-0.215782	indeterminate		0	0			-2.75947		-1.59538	candidate_link	0.834254	0.834925	0.83459	0	0.500754	263	Early taxa | functional loss	fusobacterium	fermentation/organic acids	ceramide remodeling	loss/deactivation	associated_state_marker_pair	TRUE	FALSE	Early taxa | functional loss | fusobacterium | fermentation/organic acids | ceramide remodeling | loss/deactivation
H5_Loss_Bacteroides_Fusobacterium_Odoribacter	bacteroides	Bacteroides	PWY-6700: queuosine biosynthesis I (de novo)	loss	PE (40:6)	lipid	^pe\b	indeterminate	Complex lipid readout; not treated as a direct pathway substrate/product.	504.195	0	133.568	0.249364	0.0416378	0.188936	1274.79	0	0			0.0416378	0.806452	0.861625	7	7	7	-1274.79		indeterminate		0		indeterminate		-1274.79		indeterminate		0	0			-2.58229			candidate_link	0.806452	0.861625	0.834038	0	0.500423	265	Early taxa | functional loss	bacteroides	other functional metabolism	PE remodeling	loss/deactivation	associated_state_marker_pair	TRUE	FALSE	Early taxa | functional loss | bacteroides | other functional metabolism | PE remodeling | loss/deactivation
H5_Loss_Bacteroides_Fusobacterium_Odoribacter	fusobacterium	Fusobacterium	P41-PWY: pyruvate fermentation to acetate and (S)-lactate I	loss	Ceramide (d42:2) A	lipid	^ceramide	indeterminate	Complex lipid readout; not treated as a direct pathway substrate/product.	75.712	0	25.0928	16.0568	1.13528	0.644738	0	0	0	5.32582	1.58303	0.687536	0.843662	0.824164	10	5	10	0	-3.74279	indeterminate		0	-0.895497	indeterminate		0	-4.63828	indeterminate		0	0			-3.82206		-2.9535	candidate_link	0.843662	0.824164	0.833913	0	0.500348	266	Early taxa | functional loss	fusobacterium	fermentation/organic acids	ceramide remodeling	loss/deactivation	associated_state_marker_pair	TRUE	FALSE	Early taxa | functional loss | fusobacterium | fermentation/organic acids | ceramide remodeling | loss/deactivation
H5_Loss_Bacteroides_Fusobacterium_Odoribacter	fusobacterium	Fusobacterium	PWY-5100: pyruvate fermentation to acetate and lactate II	loss	Ceramide (d42:2) A	lipid	^ceramide	indeterminate	Complex lipid readout; not treated as a direct pathway substrate/product.	75.712	0	25.0928	16.0568	1.13528	0.644738	0	0	0	5.32582	1.58303	0.687536	0.843662	0.824164	10	5	10	0	-3.74279	indeterminate		0	-0.895497	indeterminate		0	-4.63828	indeterminate		0	0			-3.82206		-2.9535	candidate_link	0.843662	0.824164	0.833913	0	0.500348	266	Early taxa | functional loss	fusobacterium	fermentation/organic acids	ceramide remodeling	loss/deactivation	associated_state_marker_pair	TRUE	FALSE	Early taxa | functional loss | fusobacterium | fermentation/organic acids | ceramide remodeling | loss/deactivation
H5_Loss_Bacteroides_Fusobacterium_Odoribacter	bacteroides	Bacteroides	PWY-3841: folate transformations II (plants)	loss	ornithine	metabolite	ornithine	indeterminate	No sufficiently direct substrate/product relationship from the available labels.	1319.06	0	287.873	76480.2	133862	108546	1996.61	0	0	79127	130892	136831	-0.836914	-0.830594	10	6	10	-1996.61	51765	inverse		0	5939	indeterminate		-1996.61	57704	inverse		0	0			0.807583		0.790153	candidate_link	0.836914	0.830594	0.833754	0	0.500252	268	Early taxa | functional loss	bacteroides	other functional metabolism	other metabolites	loss/deactivation	associated_state_marker_pair	TRUE	FALSE	Early taxa | functional loss | bacteroides | other functional metabolism | other metabolites | loss/deactivation
H5_Loss_Bacteroides_Fusobacterium_Odoribacter	bacteroides	Bacteroides	PWY-5103: L-isoleucine biosynthesis III	loss	SM (d36:2)	lipid	^sm\b	indeterminate	Complex lipid readout; not treated as a direct pathway substrate/product.	776.972	0	191.739	0.40111	0.022655	0.018973	1127.47	0	0	0.181507	0.0225705	0.0227394	0.66862	0.998656	7	6	7	-1127.47	-0.158937	positive		0	0.000168962	indeterminate		-1127.47	-0.158768	positive		0	0			-4.1461		-2.99676	candidate_link	0.66862	0.998656	0.833638	0	0.500183	269	Early taxa | functional loss	bacteroides	amino-acid metabolism	SM remodeling	loss/deactivation	not_axis_evidence	FALSE	FALSE	Early taxa | functional loss | bacteroides | amino-acid metabolism | SM remodeling | loss/deactivation
H5_Loss_Bacteroides_Fusobacterium_Odoribacter	fusobacterium	Fusobacterium	GLYCOGENSYNTH-PWY: glycogen biosynthesis I (from ADP-D-Glucose)	loss	PE (40:6)	lipid	^pe\b	indeterminate	Complex lipid readout; not treated as a direct pathway substrate/product.	282.604	0	54.612	0.249364	0.0416378	0.188936	45.3188	0	0			0.0416378	0.691158	0.973544	7	6	7	-45.3188		indeterminate		0		indeterminate		-45.3188		indeterminate		0	0			-2.58229			candidate_link	0.691158	0.973544	0.832351	0	0.499411	270	Early taxa | functional loss	fusobacterium	carbohydrate/inositol metabolism	PE remodeling	loss/deactivation	not_axis_evidence	FALSE	FALSE	Early taxa | functional loss | fusobacterium | carbohydrate/inositol metabolism | PE remodeling | loss/deactivation
H5_Loss_Bacteroides_Fusobacterium_Odoribacter	fusobacterium	Fusobacterium	P41-PWY: pyruvate fermentation to acetate and (S)-lactate I	loss	PE (p-38:5) or PE (o-38:6)	lipid	^pe\b	indeterminate	Complex lipid readout; not treated as a direct pathway substrate/product.	75.712	0	25.0928	0.0691586	0.00823329	0.0066936	0	0	0	0.0379174	0.00842253	0.00804405	0.831993	0.832591	10	5	10	0	-0.0294949	indeterminate		0	-0.000378481	indeterminate		0	-0.0298733	indeterminate		0	0			-3.07037		-2.23687	candidate_link	0.831993	0.832591	0.832292	0	0.499375	271	Early taxa | functional loss	fusobacterium	fermentation/organic acids	PE remodeling	loss/deactivation	associated_state_marker_pair	TRUE	FALSE	Early taxa | functional loss | fusobacterium | fermentation/organic acids | PE remodeling | loss/deactivation
H5_Loss_Bacteroides_Fusobacterium_Odoribacter	fusobacterium	Fusobacterium	PWY-5100: pyruvate fermentation to acetate and lactate II	loss	PE (p-38:5) or PE (o-38:6)	lipid	^pe\b	indeterminate	Complex lipid readout; not treated as a direct pathway substrate/product.	75.712	0	25.0928	0.0691586	0.00823329	0.0066936	0	0	0	0.0379174	0.00842253	0.00804405	0.831993	0.832591	10	5	10	0	-0.0294949	indeterminate		0	-0.000378481	indeterminate		0	-0.0298733	indeterminate		0	0			-3.07037		-2.23687	candidate_link	0.831993	0.832591	0.832292	0	0.499375	271	Early taxa | functional loss	fusobacterium	fermentation/organic acids	PE remodeling	loss/deactivation	associated_state_marker_pair	TRUE	FALSE	Early taxa | functional loss | fusobacterium | fermentation/organic acids | PE remodeling | loss/deactivation
H5_Loss_Bacteroides_Fusobacterium_Odoribacter	bacteroides	Bacteroides	BRANCHED-CHAIN-AA-SYN-PWY: superpathway of branched chain amino acid biosynthesis	loss	ornithine	metabolite	ornithine	indeterminate	No sufficiently direct substrate/product relationship from the available labels.	627.118	0	152.283	76480.2	133862	108546	954.164	0	0	79127	130892	136831	-0.848396	-0.81322	10	6	10	-954.164	51765	inverse		0	5939	indeterminate		-954.164	57704	inverse		0	0			0.807583		0.790153	candidate_link	0.848396	0.81322	0.830808	0	0.498485	273	Early taxa | functional loss	bacteroides	amino-acid metabolism	other metabolites	loss/deactivation	associated_state_marker_pair	TRUE	FALSE	Early taxa | functional loss | bacteroides | amino-acid metabolism | other metabolites | loss/deactivation
H5_Loss_Bacteroides_Fusobacterium_Odoribacter	fusobacterium	Fusobacterium	PWY-5941: glycogen degradation II	loss	SM (d40:2) A	lipid	^sm\b	indeterminate	Complex lipid readout; not treated as a direct pathway substrate/product.	32.7771	0	7.41131	0.50831	0.0234766	0.0175347	0	0	0	0.198323	0.0154776	0.0314757	0.843796	0.817272	10	4	10	0	-0.182846	indeterminate		0	0.0159982	indeterminate		0	-0.166847	indeterminate		0	0			-4.43641		-2.65554	candidate_link	0.843796	0.817272	0.830534	0	0.49832	274	Early taxa | functional loss	fusobacterium	carbohydrate/inositol metabolism	SM remodeling	loss/deactivation	associated_state_marker_pair	TRUE	FALSE	Early taxa | functional loss | fusobacterium | carbohydrate/inositol metabolism | SM remodeling | loss/deactivation
H5_Loss_Bacteroides_Fusobacterium_Odoribacter	fusobacterium	Fusobacterium	PWY-622: starch biosynthesis	loss	PE (40:6)	lipid	^pe\b	indeterminate	Complex lipid readout; not treated as a direct pathway substrate/product.	63.4394	0	21.0374	0.249364	0.0416378	0.188936	0	0	0			0.0416378	0.815343	0.845597	7	4	7	0		indeterminate		0		indeterminate		0		indeterminate		0	0			-2.58229			candidate_link	0.815343	0.845597	0.83047	0	0.498282	275	Early taxa | functional loss	fusobacterium	fermentation/organic acids	PE remodeling	loss/deactivation	associated_state_marker_pair	TRUE	FALSE	Early taxa | functional loss | fusobacterium | fermentation/organic acids | PE remodeling | loss/deactivation
H5_Loss_Bacteroides_Fusobacterium_Odoribacter	bacteroides	Bacteroides	PWY-5103: L-isoleucine biosynthesis III	loss	ornithine	metabolite	ornithine	indeterminate	No sufficiently direct substrate/product relationship from the available labels.	776.972	0	191.739	76480.2	133862	108546	1127.47	0	0	79127	130892	136831	-0.857908	-0.801348	10	6	10	-1127.47	51765	inverse		0	5939	indeterminate		-1127.47	57704	inverse		0	0			0.807583		0.790153	candidate_link	0.857908	0.801348	0.829628	0	0.497777	276	Early taxa | functional loss	bacteroides	amino-acid metabolism	other metabolites	loss/deactivation	associated_state_marker_pair	TRUE	FALSE	Early taxa | functional loss | bacteroides | amino-acid metabolism | other metabolites | loss/deactivation
H5_Loss_Bacteroides_Fusobacterium_Odoribacter	bacteroides	Bacteroides	PWY-5667: CDP-diacylglycerol biosynthesis I	loss	ornithine	metabolite	ornithine	indeterminate	No sufficiently direct substrate/product relationship from the available labels.	768.927	0	171.78	76480.2	133862	108546	1115.07	0	0	79127	130892	136831	-0.857046	-0.802116	10	7	10	-1115.07	51765	inverse		0	5939	indeterminate		-1115.07	57704	inverse		0	0			0.807583		0.790153	candidate_link	0.857046	0.802116	0.829581	0	0.497749	277	Early taxa | functional loss	bacteroides	other functional metabolism	other metabolites	loss/deactivation	associated_state_marker_pair	TRUE	FALSE	Early taxa | functional loss | bacteroides | other functional metabolism | other metabolites | loss/deactivation
H5_Loss_Bacteroides_Fusobacterium_Odoribacter	bacteroides	Bacteroides	PWY0-1319: CDP-diacylglycerol biosynthesis II	loss	ornithine	metabolite	ornithine	indeterminate	No sufficiently direct substrate/product relationship from the available labels.	768.927	0	171.78	76480.2	133862	108546	1115.07	0	0	79127	130892	136831	-0.857046	-0.802116	10	7	10	-1115.07	51765	inverse		0	5939	indeterminate		-1115.07	57704	inverse		0	0			0.807583		0.790153	candidate_link	0.857046	0.802116	0.829581	0	0.497749	277	Early taxa | functional loss	bacteroides	other functional metabolism	other metabolites	loss/deactivation	associated_state_marker_pair	TRUE	FALSE	Early taxa | functional loss | bacteroides | other functional metabolism | other metabolites | loss/deactivation
H5_Loss_Bacteroides_Fusobacterium_Odoribacter	bacteroides	Bacteroides	PWY-5667: CDP-diacylglycerol biosynthesis I	loss	SM (d36:2)	lipid	^sm\b	indeterminate	Complex lipid readout; not treated as a direct pathway substrate/product.	768.927	0	171.78	0.40111	0.022655	0.018973	1115.07	0	0	0.181507	0.0225705	0.0227394	0.65849	0.999611	7	7	7	-1115.07	-0.158937	positive		0	0.000168962	indeterminate		-1115.07	-0.158768	positive		0	0			-4.1461		-2.99676	candidate_link	0.65849	0.999611	0.82905	0	0.49743	279	Early taxa | functional loss	bacteroides	other functional metabolism	SM remodeling	loss/deactivation	not_axis_evidence	FALSE	FALSE	Early taxa | functional loss | bacteroides | other functional metabolism | SM remodeling | loss/deactivation
H5_Loss_Bacteroides_Fusobacterium_Odoribacter	bacteroides	Bacteroides	PWY0-1319: CDP-diacylglycerol biosynthesis II	loss	SM (d36:2)	lipid	^sm\b	indeterminate	Complex lipid readout; not treated as a direct pathway substrate/product.	768.927	0	171.78	0.40111	0.022655	0.018973	1115.07	0	0	0.181507	0.0225705	0.0227394	0.65849	0.999611	7	7	7	-1115.07	-0.158937	positive		0	0.000168962	indeterminate		-1115.07	-0.158768	positive		0	0			-4.1461		-2.99676	candidate_link	0.65849	0.999611	0.82905	0	0.49743	279	Early taxa | functional loss	bacteroides	other functional metabolism	SM remodeling	loss/deactivation	not_axis_evidence	FALSE	FALSE	Early taxa | functional loss | bacteroides | other functional metabolism | SM remodeling | loss/deactivation
H5_Loss_Bacteroides_Fusobacterium_Odoribacter	bacteroides	Bacteroides	PWY-7229: superpathway of adenosine nucleotides de novo biosynthesis I	loss	SM (d32:0)	lipid	^sm\b	indeterminate	Complex lipid readout; not treated as a direct pathway substrate/product.	1277.8	0	350.231	3.58156	0.352269	0.158958	974.523	0	0	1.74878	0.437949	0.26659	0.870183	0.786179	10	6	10	-974.523	-1.31083	positive		0	-0.171359	indeterminate		-974.523	-1.48219	positive		0	0			-3.34584		-2.71365	candidate_link	0.870183	0.786179	0.828181	0	0.496909	281	Early taxa | functional loss	bacteroides	purine/nucleotide metabolism	SM remodeling	loss/deactivation	associated_state_marker_pair	TRUE	FALSE	Early taxa | functional loss | bacteroides | purine/nucleotide metabolism | SM remodeling | loss/deactivation
H5_Loss_Bacteroides_Fusobacterium_Odoribacter	fusobacterium	Fusobacterium	GLYCOGENSYNTH-PWY: glycogen biosynthesis I (from ADP-D-Glucose)	loss	PE (p-36:2) or PE (o-36:3)	lipid	^pe\b	indeterminate	Complex lipid readout; not treated as a direct pathway substrate/product.	282.604	0	54.612	0.815568	0.0185789	0.0148408	45.3188	0	0	0.509319	0.0214046	0.0157531	0.884958	0.771229	10	6	10	-45.3188	-0.487914	positive		0	-0.00565144	indeterminate		-45.3188	-0.493566	positive		0	0			-5.45607		-5.01486	candidate_link	0.884958	0.771229	0.828093	0	0.496856	282	Early taxa | functional loss	fusobacterium	carbohydrate/inositol metabolism	PE remodeling	loss/deactivation	associated_state_marker_pair	TRUE	FALSE	Early taxa | functional loss | fusobacterium | carbohydrate/inositol metabolism | PE remodeling | loss/deactivation
H5_Loss_Bacteroides_Fusobacterium_Odoribacter	fusobacterium	Fusobacterium	GLYCOGENSYNTH-PWY: glycogen biosynthesis I (from ADP-D-Glucose)	loss	Ceramide (d40:2)	lipid	^ceramide	indeterminate	Complex lipid readout; not treated as a direct pathway substrate/product.	282.604	0	54.612	29.7378	2.37708	0.575376	45.3188	0	0	16.5526	2.39613	2.35804	0.790287	0.865565	10	6	10	-45.3188	-14.1565	positive		0	-0.0380912	indeterminate		-45.3188	-14.1946	positive		0	0			-3.64504		-2.8114	candidate_link	0.790287	0.865565	0.827926	0	0.496755	283	Early taxa | functional loss	fusobacterium	carbohydrate/inositol metabolism	ceramide remodeling	loss/deactivation	associated_state_marker_pair	TRUE	FALSE	Early taxa | functional loss | fusobacterium | carbohydrate/inositol metabolism | ceramide remodeling | loss/deactivation
H5_Loss_Bacteroides_Fusobacterium_Odoribacter	bacteroides	Bacteroides	BRANCHED-CHAIN-AA-SYN-PWY: superpathway of branched chain amino acid biosynthesis	loss	SM (d36:2)	lipid	^sm\b	indeterminate	Complex lipid readout; not treated as a direct pathway substrate/product.	627.118	0	152.283	0.40111	0.022655	0.018973	954.164	0	0	0.181507	0.0225705	0.0227394	0.656316	0.998656	7	6	7	-954.164	-0.158937	positive		0	0.000168962	indeterminate		-954.164	-0.158768	positive		0	0			-4.1461		-2.99676	candidate_link	0.656316	0.998656	0.827486	0	0.496492	284	Early taxa | functional loss	bacteroides	amino-acid metabolism	SM remodeling	loss/deactivation	not_axis_evidence	FALSE	FALSE	Early taxa | functional loss | bacteroides | amino-acid metabolism | SM remodeling | loss/deactivation
H5_Loss_Bacteroides_Fusobacterium_Odoribacter	fusobacterium	Fusobacterium	P41-PWY: pyruvate fermentation to acetate and (S)-lactate I	loss	PE (p-36:1) or PE (o-36:2)	lipid	^pe\b	indeterminate	Complex lipid readout; not treated as a direct pathway substrate/product.	75.712	0	25.0928	5.45209	0.0848463	0.0775554	0	0	0	3.06271	0.101358	0.0683345	0.809613	0.843668	9	5	9	0	-2.96135	indeterminate		0	-0.0330236	indeterminate		0	-2.99438	indeterminate		0	0			-6.00581		-5.48605	candidate_link	0.809613	0.843668	0.82664	0	0.495984	285	Early taxa | functional loss	fusobacterium	fermentation/organic acids	PE remodeling	loss/deactivation	associated_state_marker_pair	TRUE	FALSE	Early taxa | functional loss | fusobacterium | fermentation/organic acids | PE remodeling | loss/deactivation
H5_Loss_Bacteroides_Fusobacterium_Odoribacter	fusobacterium	Fusobacterium	PWY-5100: pyruvate fermentation to acetate and lactate II	loss	PE (p-36:1) or PE (o-36:2)	lipid	^pe\b	indeterminate	Complex lipid readout; not treated as a direct pathway substrate/product.	75.712	0	25.0928	5.45209	0.0848463	0.0775554	0	0	0	3.06271	0.101358	0.0683345	0.809613	0.843668	9	5	9	0	-2.96135	indeterminate		0	-0.0330236	indeterminate		0	-2.99438	indeterminate		0	0			-6.00581		-5.48605	candidate_link	0.809613	0.843668	0.82664	0	0.495984	285	Early taxa | functional loss	fusobacterium	fermentation/organic acids	PE remodeling	loss/deactivation	associated_state_marker_pair	TRUE	FALSE	Early taxa | functional loss | fusobacterium | fermentation/organic acids | PE remodeling | loss/deactivation
H5_Loss_Bacteroides_Fusobacterium_Odoribacter	bacteroides	Bacteroides	TRNA-CHARGING-PWY: tRNA charging	loss	4-hydroxyphenylacetic acid	metabolite	acetic acid	indeterminate	No sufficiently direct substrate/product relationship from the available labels.	846.523	0	240.266	6191.6	484	690.667	889.745	0	0	5013	591	377	0.839884	0.812574	10	6	10	-889.745	-4422	positive		0	-214	indeterminate		-889.745	-4636	positive		0	0			-3.67723		-3.73304	candidate_link	0.839884	0.812574	0.826229	0	0.495737	287	Early taxa | functional loss	bacteroides	nucleotide/cofactor processes	other metabolites	loss/deactivation	associated_state_marker_pair	TRUE	FALSE	Early taxa | functional loss | bacteroides | nucleotide/cofactor processes | other metabolites | loss/deactivation
H5_Loss_Bacteroides_Fusobacterium_Odoribacter	odoribacter	Odoribacter	PWY-6124: inosine-5'-phosphate biosynthesis II	loss	PE (38:6)	lipid	^pe\b	indeterminate	Complex lipid readout; not treated as a direct pathway substrate/product.	3090.97	7.69693	2710.89	0.118262	0.0167117	0.0172392	2902.08	15.3939	0		0.0184651	0.0149583	0.824906		5	8	5	-2886.69		indeterminate		-15.3939	-0.00350681	positive		-2902.08		indeterminate		0	0		-8.64956	-2.82306			not_prioritized	0.824906		0.824906	0	0.494944	288	Early taxa | functional loss	odoribacter	purine/nucleotide metabolism	PE remodeling	loss/deactivation	not_axis_evidence	FALSE	FALSE	Early taxa | functional loss | odoribacter | purine/nucleotide metabolism | PE remodeling | loss/deactivation
H5_Loss_Bacteroides_Fusobacterium_Odoribacter	bacteroides	Bacteroides	PWY-6126: superpathway of adenosine nucleotides de novo biosynthesis II	loss	SM (d32:0)	lipid	^sm\b	indeterminate	Complex lipid readout; not treated as a direct pathway substrate/product.	1303.71	0	354.339	3.58156	0.352269	0.158958	1024.26	0	0	1.74878	0.437949	0.26659	0.869181	0.780256	10	6	10	-1024.26	-1.31083	positive		0	-0.171359	indeterminate		-1024.26	-1.48219	positive		0	0			-3.34584		-2.71365	candidate_link	0.869181	0.780256	0.824719	0	0.494831	289	Early taxa | functional loss	bacteroides	purine/nucleotide metabolism	SM remodeling	loss/deactivation	associated_state_marker_pair	TRUE	FALSE	Early taxa | functional loss | bacteroides | purine/nucleotide metabolism | SM remodeling | loss/deactivation
H5_Loss_Bacteroides_Fusobacterium_Odoribacter	bacteroides	Bacteroides	PWY66-429: fatty acid biosynthesis initiation (mitochondria)	loss	SM (d32:0)	lipid	^sm\b	indeterminate	Complex lipid readout; not treated as a direct pathway substrate/product.	1461.32	0	422.986	3.58156	0.352269	0.158958	833.012	0	0	1.74878	0.437949	0.26659	0.864585	0.783587	10	6	10	-833.012	-1.31083	positive		0	-0.171359	indeterminate		-833.012	-1.48219	positive		0	0			-3.34584		-2.71365	candidate_link	0.864585	0.783587	0.824086	0	0.494451	290	Early taxa | functional loss	bacteroides	lipid/CoA biosynthesis	SM remodeling	loss/deactivation	associated_state_marker_pair	TRUE	FALSE	Early taxa | functional loss | bacteroides | lipid/CoA biosynthesis | SM remodeling | loss/deactivation
H5_Loss_Bacteroides_Fusobacterium_Odoribacter	bacteroides	Bacteroides	PYRIDNUCSYN-PWY: NAD de novo biosynthesis I (from aspartate)	loss	SM (d36:2)	lipid	^sm\b	indeterminate	Complex lipid readout; not treated as a direct pathway substrate/product.	450.91	0	111.608	0.40111	0.022655	0.018973	879.111	0	0	0.181507	0.0225705	0.0227394	0.648439	0.998656	7	6	7	-879.111	-0.158937	positive		0	0.000168962	indeterminate		-879.111	-0.158768	positive		0	0			-4.1461		-2.99676	candidate_link	0.648439	0.998656	0.823547	0	0.494128	291	Early taxa | functional loss	bacteroides	other functional metabolism	SM remodeling	loss/deactivation	not_axis_evidence	FALSE	FALSE	Early taxa | functional loss | bacteroides | other functional metabolism | SM remodeling | loss/deactivation
H5_Loss_Bacteroides_Fusobacterium_Odoribacter	fusobacterium	Fusobacterium	PWY-5659: GDP-mannose biosynthesis	loss	glucose-6-phosphate	metabolite	glucose	indeterminate	No sufficiently direct substrate/product relationship from the available labels.	46.9061	0	0	1354.6	233.5	270.333	0	0	0	684	268	199	0.874714	0.772128	10	4	10	0	-416	indeterminate		0	-69	indeterminate		0	-485	indeterminate		0	0			-2.53637		-1.78123	candidate_link	0.874714	0.772128	0.823421	0	0.494053	292	Early taxa | functional loss	fusobacterium	other functional metabolism	carbohydrate metabolites	loss/deactivation	associated_state_marker_pair	TRUE	FALSE	Early taxa | functional loss | fusobacterium | other functional metabolism | carbohydrate metabolites | loss/deactivation
H5_Loss_Bacteroides_Fusobacterium_Odoribacter	bacteroides	Bacteroides	GLYCOGENSYNTH-PWY: glycogen biosynthesis I (from ADP-D-Glucose)	loss	SM (d36:2)	lipid	^sm\b	indeterminate	Complex lipid readout; not treated as a direct pathway substrate/product.	1099.93	0	255.366	0.40111	0.022655	0.018973	1927.41	0	0	0.181507	0.0225705	0.0227394	0.646297	0.999668	7	7	7	-1927.41	-0.158937	positive		0	0.000168962	indeterminate		-1927.41	-0.158768	positive		0	0			-4.1461		-2.99676	candidate_link	0.646297	0.999668	0.822982	0	0.493789	293	Early taxa | functional loss	bacteroides	carbohydrate/inositol metabolism	SM remodeling	loss/deactivation	not_axis_evidence	FALSE	FALSE	Early taxa | functional loss | bacteroides | carbohydrate/inositol metabolism | SM remodeling | loss/deactivation
H5_Loss_Bacteroides_Fusobacterium_Odoribacter	bacteroides	Bacteroides	PWY-7663: gondoate biosynthesis (anaerobic)	loss	4-hydroxyphenylacetic acid	metabolite	acetic acid	indeterminate	No sufficiently direct substrate/product relationship from the available labels.	1543.29	14.7129	507.812	6191.6	484	690.667	1127.73	0	29.4258	5013	591	377	0.832597	0.812696	10	8	10	-1127.73	-4422	positive		29.4258	-214	inverse		-1098.3	-4636	positive		0	0		-6.71279	-3.67723	-5.26019	-3.73304	candidate_link	0.832597	0.812696	0.822646	0	0.493588	294	Early taxa | functional loss	bacteroides	other functional metabolism	other metabolites	loss/deactivation	associated_state_marker_pair	TRUE	FALSE	Early taxa | functional loss | bacteroides | other functional metabolism | other metabolites | loss/deactivation
H5_Loss_Bacteroides_Fusobacterium_Odoribacter	fusobacterium	Fusobacterium	P163-PWY: L-lysine fermentation to acetate and butanoate	loss	SM (d41:1)	lipid	^sm\b	indeterminate	Complex lipid readout; not treated as a direct pathway substrate/product.	86.0144	0	27.2875	0.469179	0.0250561	0.0165407	0	0	0	0.20022	0.0331447	0.0169676	0.859508	0.784509	10	5	10	0	-0.167075	indeterminate		0	-0.0161771	indeterminate		0	-0.183252	indeterminate		0	0			-4.2269		-3.56073	candidate_link	0.859508	0.784509	0.822008	0	0.493205	295	Early taxa | functional loss	fusobacterium	fermentation/organic acids	SM remodeling	loss/deactivation	associated_state_marker_pair	TRUE	FALSE	Early taxa | functional loss | fusobacterium | fermentation/organic acids | SM remodeling | loss/deactivation
H5_Loss_Bacteroides_Fusobacterium_Odoribacter	fusobacterium	Fusobacterium	GLYCOGENSYNTH-PWY: glycogen biosynthesis I (from ADP-D-Glucose)	loss	SM (d40:1)	lipid	^sm\b	indeterminate	Complex lipid readout; not treated as a direct pathway substrate/product.	282.604	0	54.612	0.453737	0.023513	0.0181481	45.3188	0	0	0.244723	0.0297614	0.0172646	0.885195	0.757798	10	6	10	-45.3188	-0.214962	positive		0	-0.0124968	indeterminate		-45.3188	-0.227459	positive		0	0			-4.27033		-3.82527	candidate_link	0.885195	0.757798	0.821496	0	0.492898	296	Early taxa | functional loss	fusobacterium	carbohydrate/inositol metabolism	SM remodeling	loss/deactivation	associated_state_marker_pair	TRUE	FALSE	Early taxa | functional loss | fusobacterium | carbohydrate/inositol metabolism | SM remodeling | loss/deactivation
H5_Loss_Bacteroides_Fusobacterium_Odoribacter	bacteroides	Bacteroides	PWY-5695: inosine 5'-phosphate degradation	loss	SM (d32:0)	lipid	^sm\b	indeterminate	Complex lipid readout; not treated as a direct pathway substrate/product.	536.144	0	161.987	3.58156	0.352269	0.158958	414.419	0	0	1.74878	0.437949	0.26659	0.861429	0.780714	10	6	10	-414.419	-1.31083	positive		0	-0.171359	indeterminate		-414.419	-1.48219	positive		0	0			-3.34584		-2.71365	candidate_link	0.861429	0.780714	0.821071	0	0.492643	297	Early taxa | functional loss	bacteroides	purine/nucleotide metabolism	SM remodeling	loss/deactivation	associated_state_marker_pair	TRUE	FALSE	Early taxa | functional loss | bacteroides | purine/nucleotide metabolism | SM remodeling | loss/deactivation
H5_Loss_Bacteroides_Fusobacterium_Odoribacter	bacteroides	Bacteroides	PWY-5973: cis-vaccenate biosynthesis	loss	4-hydroxyphenylacetic acid	metabolite	acetic acid	indeterminate	No sufficiently direct substrate/product relationship from the available labels.	1673.5	15.8454	558.437	6191.6	484	690.667	1229.89	0	31.6907	5013	591	377	0.826921	0.812311	10	8	10	-1229.89	-4422	positive		31.6907	-214	inverse		-1198.2	-4636	positive		0	0		-6.72267	-3.67723	-5.27832	-3.73304	candidate_link	0.826921	0.812311	0.819616	0	0.49177	298	Early taxa | functional loss	bacteroides	other functional metabolism	other metabolites	loss/deactivation	associated_state_marker_pair	TRUE	FALSE	Early taxa | functional loss | bacteroides | other functional metabolism | other metabolites | loss/deactivation
H5_Loss_Bacteroides_Fusobacterium_Odoribacter	bacteroides	Bacteroides	GLYCOGENSYNTH-PWY: glycogen biosynthesis I (from ADP-D-Glucose)	loss	ornithine	metabolite	ornithine	indeterminate	No sufficiently direct substrate/product relationship from the available labels.	1099.93	0	255.366	76480.2	133862	108546	1927.41	0	0	79127	130892	136831	-0.799386	-0.839206	10	7	10	-1927.41	51765	inverse		0	5939	indeterminate		-1927.41	57704	inverse		0	0			0.807583		0.790153	candidate_link	0.799386	0.839206	0.819296	0	0.491578	299	Early taxa | functional loss	bacteroides	carbohydrate/inositol metabolism	other metabolites	loss/deactivation	associated_state_marker_pair	TRUE	FALSE	Early taxa | functional loss | bacteroides | carbohydrate/inositol metabolism | other metabolites | loss/deactivation
H5_Loss_Bacteroides_Fusobacterium_Odoribacter	fusobacterium	Fusobacterium	PWY-5659: GDP-mannose biosynthesis	loss	SM (d37:1)	lipid	^sm\b	indeterminate	Complex lipid readout; not treated as a direct pathway substrate/product.	46.9061	0	0	0.707668	0.0801459	0.0808351	0	0	0	0.489754	0.084585	0.0757069	0.868894	0.769648	10	4	10	0	-0.405169	indeterminate		0	-0.00887808	indeterminate		0	-0.414047	indeterminate		0	0			-3.14237		-2.69356	candidate_link	0.868894	0.769648	0.819271	0	0.491562	300	Early taxa | functional loss	fusobacterium	other functional metabolism	SM remodeling	loss/deactivation	associated_state_marker_pair	TRUE	FALSE	Early taxa | functional loss | fusobacterium | other functional metabolism | SM remodeling | loss/deactivation
H5_Loss_Bacteroides_Fusobacterium_Odoribacter	bacteroides	Bacteroides	PWY-5686: UMP biosynthesis I	loss	4-hydroxyphenylacetic acid	metabolite	acetic acid	indeterminate	No sufficiently direct substrate/product relationship from the available labels.	632.92	0	151.809	6191.6	484	690.667	924.633	0	0	5013	591	377	0.820833	0.817701	10	6	10	-924.633	-4422	positive		0	-214	indeterminate		-924.633	-4636	positive		0	0			-3.67723		-3.73304	candidate_link	0.820833	0.817701	0.819267	0	0.49156	301	Early taxa | functional loss	bacteroides	other functional metabolism	other metabolites	loss/deactivation	associated_state_marker_pair	TRUE	FALSE	Early taxa | functional loss | bacteroides | other functional metabolism | other metabolites | loss/deactivation
H5_Loss_Bacteroides_Fusobacterium_Odoribacter	odoribacter	Odoribacter	HISDEG-PWY: L-histidine degradation I	loss	PE (38:6)	lipid	^pe\b	indeterminate	Complex lipid readout; not treated as a direct pathway substrate/product.	1754.29	5.35135	1455.64	0.118262	0.0167117	0.0172392	1921.16	10.7027	0		0.0184651	0.0149583	0.819215		5	7	5	-1910.46		indeterminate		-10.7027	-0.00350681	positive		-1921.16		indeterminate		0	0		-8.35677	-2.82306			not_prioritized	0.819215		0.819215	0	0.491529	302	Early taxa | functional loss	odoribacter	amino-acid metabolism	PE remodeling	loss/deactivation	not_axis_evidence	FALSE	FALSE	Early taxa | functional loss | odoribacter | amino-acid metabolism | PE remodeling | loss/deactivation
H5_Loss_Bacteroides_Fusobacterium_Odoribacter	bacteroides	Bacteroides	HISDEG-PWY: L-histidine degradation I	loss	PE (40:6)	lipid	^pe\b	indeterminate	Complex lipid readout; not treated as a direct pathway substrate/product.	1027.68	0	257.247	0.249364	0.0416378	0.188936	1750.36	0	0			0.0416378	0.764738	0.873161	7	6	7	-1750.36		indeterminate		0		indeterminate		-1750.36		indeterminate		0	0			-2.58229			candidate_link	0.764738	0.873161	0.818949	0	0.49137	303	Early taxa | functional loss	bacteroides	amino-acid metabolism	PE remodeling	loss/deactivation	associated_state_marker_pair	TRUE	FALSE	Early taxa | functional loss | bacteroides | amino-acid metabolism | PE remodeling | loss/deactivation
H5_Loss_Bacteroides_Fusobacterium_Odoribacter	fusobacterium	Fusobacterium	P41-PWY: pyruvate fermentation to acetate and (S)-lactate I	loss	SM (d41:1)	lipid	^sm\b	indeterminate	Complex lipid readout; not treated as a direct pathway substrate/product.	75.712	0	25.0928	0.469179	0.0250561	0.0165407	0	0	0	0.20022	0.0331447	0.0169676	0.847915	0.786665	10	5	10	0	-0.167075	indeterminate		0	-0.0161771	indeterminate		0	-0.183252	indeterminate		0	0			-4.2269		-3.56073	candidate_link	0.847915	0.786665	0.81729	0	0.490374	304	Early taxa | functional loss	fusobacterium	fermentation/organic acids	SM remodeling	loss/deactivation	associated_state_marker_pair	TRUE	FALSE	Early taxa | functional loss | fusobacterium | fermentation/organic acids | SM remodeling | loss/deactivation
H5_Loss_Bacteroides_Fusobacterium_Odoribacter	fusobacterium	Fusobacterium	PWY-5100: pyruvate fermentation to acetate and lactate II	loss	SM (d41:1)	lipid	^sm\b	indeterminate	Complex lipid readout; not treated as a direct pathway substrate/product.	75.712	0	25.0928	0.469179	0.0250561	0.0165407	0	0	0	0.20022	0.0331447	0.0169676	0.847915	0.786665	10	5	10	0	-0.167075	indeterminate		0	-0.0161771	indeterminate		0	-0.183252	indeterminate		0	0			-4.2269		-3.56073	candidate_link	0.847915	0.786665	0.81729	0	0.490374	304	Early taxa | functional loss	fusobacterium	fermentation/organic acids	SM remodeling	loss/deactivation	associated_state_marker_pair	TRUE	FALSE	Early taxa | functional loss | fusobacterium | fermentation/organic acids | SM remodeling | loss/deactivation
H5_Loss_Bacteroides_Fusobacterium_Odoribacter	bacteroides	Bacteroides	PWY-6163: chorismate biosynthesis from 3-dehydroquinate	loss	4-hydroxyphenylacetic acid	metabolite	acetic acid	indeterminate	No sufficiently direct substrate/product relationship from the available labels.	689.8	0	146.157	6191.6	484	690.667	851.35	0	0	5013	591	377	0.859883	0.77328	10	6	10	-851.35	-4422	positive		0	-214	indeterminate		-851.35	-4636	positive		0	0			-3.67723		-3.73304	candidate_link	0.859883	0.77328	0.816582	0	0.489949	306	Early taxa | functional loss	bacteroides	other functional metabolism	other metabolites	loss/deactivation	associated_state_marker_pair	TRUE	FALSE	Early taxa | functional loss | bacteroides | other functional metabolism | other metabolites | loss/deactivation
H5_Loss_Bacteroides_Fusobacterium_Odoribacter	fusobacterium	Fusobacterium	P163-PWY: L-lysine fermentation to acetate and butanoate	loss	inosine	metabolite	inosine	indeterminate	Inosine is not assumed to be a direct product of de novo biosynthesis.	86.0144	0	27.2875	23569.4	994.5	768	0	0	0	3635	788	1201	0.745	0.885173	10	5	10	0	-2847	indeterminate		0	413	indeterminate		0	-2434	indeterminate		0	0			-4.5668		-1.59772	candidate_link	0.745	0.885173	0.815086	0	0.489052	307	Early taxa | functional loss	fusobacterium	fermentation/organic acids	purine metabolites	loss/deactivation	not_axis_evidence	FALSE	FALSE	Early taxa | functional loss | fusobacterium | fermentation/organic acids | purine metabolites | loss/deactivation
H5_Loss_Bacteroides_Fusobacterium_Odoribacter	fusobacterium	Fusobacterium	P163-PWY: L-lysine fermentation to acetate and butanoate	loss	SM (d40:2) B	lipid	^sm\b	indeterminate	Complex lipid readout; not treated as a direct pathway substrate/product.	86.0144	0	27.2875	0.284413	0.00949913	0.0074148	0	0	0	0.113585	0.00961227	0.00938599	0.837133	0.791152	10	5	10	0	-0.103973	indeterminate		0	-0.000226273	indeterminate		0	-0.104199	indeterminate		0	0			-4.90405		-3.59712	candidate_link	0.837133	0.791152	0.814143	0	0.488486	308	Early taxa | functional loss	fusobacterium	fermentation/organic acids	SM remodeling	loss/deactivation	associated_state_marker_pair	TRUE	FALSE	Early taxa | functional loss | fusobacterium | fermentation/organic acids | SM remodeling | loss/deactivation
H5_Loss_Bacteroides_Fusobacterium_Odoribacter	fusobacterium	Fusobacterium	P163-PWY: L-lysine fermentation to acetate and butanoate	loss	PE (38:6)	lipid	^pe\b	indeterminate	Complex lipid readout; not treated as a direct pathway substrate/product.	86.0144	0	27.2875	0.118262	0.0167117	0.0172392	0	0	0		0.0184651	0.0149583	0.813452		5	5	5	0		indeterminate		0	-0.00350681	indeterminate		0		indeterminate		0	0			-2.82306			not_prioritized	0.813452		0.813452	0	0.488071	309	Early taxa | functional loss	fusobacterium	fermentation/organic acids	PE remodeling	loss/deactivation	not_axis_evidence	FALSE	FALSE	Early taxa | functional loss | fusobacterium | fermentation/organic acids | PE remodeling | loss/deactivation
H5_Loss_Bacteroides_Fusobacterium_Odoribacter	fusobacterium	Fusobacterium	GLYCOGENSYNTH-PWY: glycogen biosynthesis I (from ADP-D-Glucose)	loss	Ceramide (d43:1)	lipid	^ceramide	indeterminate	Complex lipid readout; not treated as a direct pathway substrate/product.	282.604	0	54.612	0.637136	0.169029	0.0617864	45.3188	0	0	0.358571	0.189256	0.148802	0.760049	0.86635	10	6	10	-45.3188	-0.169314	positive		0	-0.040454	indeterminate		-45.3188	-0.209768	positive		0	0			-1.91433		-1.26886	candidate_link	0.760049	0.86635	0.813199	0	0.48792	310	Early taxa | functional loss	fusobacterium	carbohydrate/inositol metabolism	ceramide remodeling	loss/deactivation	associated_state_marker_pair	TRUE	FALSE	Early taxa | functional loss | fusobacterium | carbohydrate/inositol metabolism | ceramide remodeling | loss/deactivation
H5_Loss_Bacteroides_Fusobacterium_Odoribacter	bacteroides	Bacteroides	PWY-7229: superpathway of adenosine nucleotides de novo biosynthesis I	loss	PE (p-38:3) or PE (o-38:4)	lipid	^pe\b	indeterminate	Complex lipid readout; not treated as a direct pathway substrate/product.	1277.8	0	350.231	0.761508	0.0673917	0.0554035	974.523	0	0	0.289293	0.0787549	0.0560285	0.85276	0.773374	10	6	10	-974.523	-0.210538	positive		0	-0.0227264	indeterminate		-974.523	-0.233265	positive		0	0			-3.49822		-2.3683	candidate_link	0.85276	0.773374	0.813067	0	0.48784	311	Early taxa | functional loss	bacteroides	purine/nucleotide metabolism	PE remodeling	loss/deactivation	associated_state_marker_pair	TRUE	FALSE	Early taxa | functional loss | bacteroides | purine/nucleotide metabolism | PE remodeling | loss/deactivation
H5_Loss_Bacteroides_Fusobacterium_Odoribacter	fusobacterium	Fusobacterium	PWY-5941: glycogen degradation II	loss	SM (d40:2) B	lipid	^sm\b	indeterminate	Complex lipid readout; not treated as a direct pathway substrate/product.	32.7771	0	7.41131	0.284413	0.00949913	0.0074148	0	0	0	0.113585	0.00961227	0.00938599	0.830194	0.795572	10	4	10	0	-0.103973	indeterminate		0	-0.000226273	indeterminate		0	-0.104199	indeterminate		0	0			-4.90405		-3.59712	candidate_link	0.830194	0.795572	0.812883	0	0.48773	312	Early taxa | functional loss	fusobacterium	carbohydrate/inositol metabolism	SM remodeling	loss/deactivation	associated_state_marker_pair	TRUE	FALSE	Early taxa | functional loss | fusobacterium | carbohydrate/inositol metabolism | SM remodeling | loss/deactivation
H5_Loss_Bacteroides_Fusobacterium_Odoribacter	fusobacterium	Fusobacterium	PWY-622: starch biosynthesis	loss	hypoxanthine	metabolite	hypoxanthine;xanthine	indeterminate	No direct role assigned from pathway name alone.	63.4394	0	21.0374	29031.2	4396.5	1437.33	0	0	0	15807	7592	1201	0.780534	0.84371	10	4	10	0	-8215	indeterminate		0	-6391	indeterminate		0	-14606	indeterminate		0	0			-2.72318		-3.71826	candidate_link	0.780534	0.84371	0.812122	0	0.487273	313	Early taxa | functional loss	fusobacterium	fermentation/organic acids	purine metabolites	loss/deactivation	associated_state_marker_pair	TRUE	FALSE	Early taxa | functional loss | fusobacterium | fermentation/organic acids | purine metabolites | loss/deactivation
H5_Loss_Bacteroides_Fusobacterium_Odoribacter	bacteroides	Bacteroides	PWY-5695: inosine 5'-phosphate degradation	loss	PE (p-38:3) or PE (o-38:4)	lipid	^pe\b	indeterminate	Complex lipid readout; not treated as a direct pathway substrate/product.	536.144	0	161.987	0.761508	0.0673917	0.0554035	414.419	0	0	0.289293	0.0787549	0.0560285	0.837381	0.786694	10	6	10	-414.419	-0.210538	positive		0	-0.0227264	indeterminate		-414.419	-0.233265	positive		0	0			-3.49822		-2.3683	candidate_link	0.837381	0.786694	0.812038	0	0.487223	314	Early taxa | functional loss	bacteroides	purine/nucleotide metabolism	PE remodeling	loss/deactivation	associated_state_marker_pair	TRUE	FALSE	Early taxa | functional loss | bacteroides | purine/nucleotide metabolism | PE remodeling | loss/deactivation
H5_Loss_Bacteroides_Fusobacterium_Odoribacter	bacteroides	Bacteroides	PWY-6126: superpathway of adenosine nucleotides de novo biosynthesis II	loss	PE (p-38:3) or PE (o-38:4)	lipid	^pe\b	indeterminate	Complex lipid readout; not treated as a direct pathway substrate/product.	1303.71	0	354.339	0.761508	0.0673917	0.0554035	1024.26	0	0	0.289293	0.0787549	0.0560285	0.849594	0.77372	10	6	10	-1024.26	-0.210538	positive		0	-0.0227264	indeterminate		-1024.26	-0.233265	positive		0	0			-3.49822		-2.3683	candidate_link	0.849594	0.77372	0.811657	0	0.486994	315	Early taxa | functional loss	bacteroides	purine/nucleotide metabolism	PE remodeling	loss/deactivation	associated_state_marker_pair	TRUE	FALSE	Early taxa | functional loss | bacteroides | purine/nucleotide metabolism | PE remodeling | loss/deactivation
H5_Loss_Bacteroides_Fusobacterium_Odoribacter	odoribacter	Odoribacter	PWY-6121: 5-aminoimidazole ribonucleotide biosynthesis I	loss	PE (38:6)	lipid	^pe\b	indeterminate	Complex lipid readout; not treated as a direct pathway substrate/product.	1646.49	0	1351.1	0.118262	0.0167117	0.0172392	1583.16	0	0		0.0184651	0.0149583	0.810752		5	7	5	-1583.16		indeterminate		0	-0.00350681	indeterminate		-1583.16		indeterminate		0	0			-2.82306			not_prioritized	0.810752		0.810752	0	0.486451	316	Early taxa | functional loss	odoribacter	purine/nucleotide metabolism	PE remodeling	loss/deactivation	not_axis_evidence	FALSE	FALSE	Early taxa | functional loss | odoribacter | purine/nucleotide metabolism | PE remodeling | loss/deactivation
H5_Loss_Bacteroides_Fusobacterium_Odoribacter	bacteroides	Bacteroides	PYRIDNUCSYN-PWY: NAD de novo biosynthesis I (from aspartate)	loss	ornithine	metabolite	ornithine	indeterminate	No sufficiently direct substrate/product relationship from the available labels.	450.91	0	111.608	76480.2	133862	108546	879.111	0	0	79127	130892	136831	-0.759874	-0.861513	10	6	10	-879.111	51765	inverse		0	5939	indeterminate		-879.111	57704	inverse		0	0			0.807583		0.790153	candidate_link	0.759874	0.861513	0.810693	0	0.486416	317	Early taxa | functional loss	bacteroides	other functional metabolism	other metabolites	loss/deactivation	associated_state_marker_pair	TRUE	FALSE	Early taxa | functional loss | bacteroides | other functional metabolism | other metabolites | loss/deactivation
H5_Loss_Bacteroides_Fusobacterium_Odoribacter	bacteroides	Bacteroides	COA-PWY: coenzyme A biosynthesis I (prokaryotic)	loss	4-hydroxyphenylacetic acid	metabolite	acetic acid	indeterminate	No direct substrate/product relationship assigned.	822.459	0	210.63	6191.6	484	690.667	1089.22	0	0	5013	591	377	0.832642	0.788551	10	6	10	-1089.22	-4422	positive		0	-214	indeterminate		-1089.22	-4636	positive		0	0			-3.67723		-3.73304	candidate_link	0.832642	0.788551	0.810596	0	0.486358	318	Early taxa | functional loss	bacteroides	lipid/CoA biosynthesis	other metabolites	loss/deactivation	associated_state_marker_pair	TRUE	FALSE	Early taxa | functional loss | bacteroides | lipid/CoA biosynthesis | other metabolites | loss/deactivation
H5_Loss_Bacteroides_Fusobacterium_Odoribacter	bacteroides	Bacteroides	PWY66-429: fatty acid biosynthesis initiation (mitochondria)	loss	4-hydroxyphenylacetic acid	metabolite	acetic acid	indeterminate	No direct substrate/product relationship assigned.	1461.32	0	422.986	6191.6	484	690.667	833.012	0	0	5013	591	377	0.831284	0.788235	10	6	10	-833.012	-4422	positive		0	-214	indeterminate		-833.012	-4636	positive		0	0			-3.67723		-3.73304	candidate_link	0.831284	0.788235	0.80976	0	0.485856	319	Early taxa | functional loss	bacteroides	lipid/CoA biosynthesis	other metabolites	loss/deactivation	associated_state_marker_pair	TRUE	FALSE	Early taxa | functional loss | bacteroides | lipid/CoA biosynthesis | other metabolites | loss/deactivation
H5_Loss_Bacteroides_Fusobacterium_Odoribacter	bacteroides	Bacteroides	SER-GLYSYN-PWY: superpathway of L-serine and glycine biosynthesis I	loss	SM (d36:2)	lipid	^sm\b	indeterminate	Complex lipid readout; not treated as a direct pathway substrate/product.	2276.6	0	493.258	0.40111	0.022655	0.018973	3897.95	0	0	0.181507	0.0225705	0.0227394	0.620133	0.999023	7	7	7	-3897.95	-0.158937	positive		0	0.000168962	indeterminate		-3897.95	-0.158768	positive		0	0			-4.1461		-2.99676	candidate_link	0.620133	0.999023	0.809578	0	0.485747	320	Early taxa | functional loss	bacteroides	other functional metabolism	SM remodeling	loss/deactivation	not_axis_evidence	FALSE	FALSE	Early taxa | functional loss | bacteroides | other functional metabolism | SM remodeling | loss/deactivation
H5_Loss_Bacteroides_Fusobacterium_Odoribacter	bacteroides	Bacteroides	HISDEG-PWY: L-histidine degradation I	loss	SM (d42:0)	lipid	^sm\b	indeterminate	Complex lipid readout; not treated as a direct pathway substrate/product.	1027.68	0	257.247	7.80403	0.36819	0.269804	1750.36	0	0	8.56393	0.429681	0.306699	0.88741	0.730256	9	6	9	-1750.36	-8.13425	positive		0	-0.122982	indeterminate		-1750.36	-8.25723	positive		0	0			-4.4057		-4.80338	candidate_link	0.88741	0.730256	0.808833	0	0.4853	321	Early taxa | functional loss	bacteroides	amino-acid metabolism	SM remodeling	loss/deactivation	not_axis_evidence	FALSE	FALSE	Early taxa | functional loss | bacteroides | amino-acid metabolism | SM remodeling | loss/deactivation
H5_Loss_Bacteroides_Fusobacterium_Odoribacter	odoribacter	Odoribacter	RIBOSYN2-PWY: flavin biosynthesis I (bacteria and plants)	loss	PE (38:6)	lipid	^pe\b	indeterminate	Complex lipid readout; not treated as a direct pathway substrate/product.	1472.32	0	778.593	0.118262	0.0167117	0.0172392	2079.09	0	0		0.0184651	0.0149583	0.804858		5	6	5	-2079.09		indeterminate		0	-0.00350681	indeterminate		-2079.09		indeterminate		0	0			-2.82306			not_prioritized	0.804858		0.804858	0	0.482915	322	Early taxa | functional loss	odoribacter	other functional metabolism	PE remodeling	loss/deactivation	not_axis_evidence	FALSE	FALSE	Early taxa | functional loss | odoribacter | other functional metabolism | PE remodeling | loss/deactivation
H5_Loss_Bacteroides_Fusobacterium_Odoribacter	fusobacterium	Fusobacterium	P163-PWY: L-lysine fermentation to acetate and butanoate	loss	PE (p-36:4) or PE (o-36:5)	lipid	^pe\b	indeterminate	Complex lipid readout; not treated as a direct pathway substrate/product.	86.0144	0	27.2875	0.150879	0.00649563	0.00650007	0	0	0	0.0805218	0.00726479	0.00572647	0.798059	0.810902	10	5	10	0	-0.073257	indeterminate		0	-0.00153832	indeterminate		0	-0.0747953	indeterminate		0	0			-4.53778		-3.81366	candidate_link	0.798059	0.810902	0.804481	0	0.482688	323	Early taxa | functional loss	fusobacterium	fermentation/organic acids	PE remodeling	loss/deactivation	associated_state_marker_pair	TRUE	FALSE	Early taxa | functional loss | fusobacterium | fermentation/organic acids | PE remodeling | loss/deactivation
H5_Loss_Bacteroides_Fusobacterium_Odoribacter	bacteroides	Bacteroides	PWY-6609: adenine and adenosine salvage III	loss	adenine	metabolite	adenine	inverse	Potential salvage substrate.	708.407	0	247.225	2388.8	2481.5	9961.67	343.542	0	0	691	2994	1969	-0.271936	-0.0015235	10	6	10	-343.542	2303	inverse	TRUE	0	-1025	indeterminate		-343.542	1278	inverse	TRUE	2	2	1		0.0549264		1.51071	not_prioritized	0.271936	0.0015235	0.13673	1	0.482038	324	Early taxa | functional loss	bacteroides	purine/nucleotide metabolism	purine metabolites	loss/deactivation	not_axis_evidence	FALSE	FALSE	Early taxa | functional loss | bacteroides | purine/nucleotide metabolism | purine metabolites | loss/deactivation
H5_Loss_Bacteroides_Fusobacterium_Odoribacter	fusobacterium	Fusobacterium	P41-PWY: pyruvate fermentation to acetate and (S)-lactate I	loss	hypoxanthine	metabolite	hypoxanthine;xanthine	indeterminate	No direct role assigned from pathway name alone.	75.712	0	25.0928	29031.2	4396.5	1437.33	0	0	0	15807	7592	1201	0.805734	0.80055	10	5	10	0	-8215	indeterminate		0	-6391	indeterminate		0	-14606	indeterminate		0	0			-2.72318		-3.71826	candidate_link	0.805734	0.80055	0.803142	0	0.481885	325	Early taxa | functional loss	fusobacterium	fermentation/organic acids	purine metabolites	loss/deactivation	associated_state_marker_pair	TRUE	FALSE	Early taxa | functional loss | fusobacterium | fermentation/organic acids | purine metabolites | loss/deactivation
H5_Loss_Bacteroides_Fusobacterium_Odoribacter	fusobacterium	Fusobacterium	PWY-5100: pyruvate fermentation to acetate and lactate II	loss	hypoxanthine	metabolite	hypoxanthine;xanthine	indeterminate	No direct role assigned from pathway name alone.	75.712	0	25.0928	29031.2	4396.5	1437.33	0	0	0	15807	7592	1201	0.805734	0.80055	10	5	10	0	-8215	indeterminate		0	-6391	indeterminate		0	-14606	indeterminate		0	0			-2.72318		-3.71826	candidate_link	0.805734	0.80055	0.803142	0	0.481885	325	Early taxa | functional loss	fusobacterium	fermentation/organic acids	purine metabolites	loss/deactivation	associated_state_marker_pair	TRUE	FALSE	Early taxa | functional loss | fusobacterium | fermentation/organic acids | purine metabolites | loss/deactivation
H5_Loss_Bacteroides_Fusobacterium_Odoribacter	fusobacterium	Fusobacterium	GLYCOGENSYNTH-PWY: glycogen biosynthesis I (from ADP-D-Glucose)	loss	PE (p-34:2) or PE (o-34:3)	lipid	^pe\b	indeterminate	Complex lipid readout; not treated as a direct pathway substrate/product.	282.604	0	54.612	0.734071	0.0182974	0.0149787	45.3188	0	0	0.459014	0.019653	0.0169417	0.87467	0.730709	10	6	10	-45.3188	-0.439361	positive		0	-0.00271136	indeterminate		-45.3188	-0.442073	positive		0	0			-5.32621		-4.75989	candidate_link	0.87467	0.730709	0.80269	0	0.481614	327	Early taxa | functional loss	fusobacterium	carbohydrate/inositol metabolism	PE remodeling	loss/deactivation	not_axis_evidence	FALSE	FALSE	Early taxa | functional loss | fusobacterium | carbohydrate/inositol metabolism | PE remodeling | loss/deactivation
H5_Loss_Bacteroides_Fusobacterium_Odoribacter	bacteroides	Bacteroides	PWY-5030: L-histidine degradation III	loss	SM (d42:0)	lipid	^sm\b	indeterminate	Complex lipid readout; not treated as a direct pathway substrate/product.	644.483	0	225.874	7.80403	0.36819	0.269804	436.483	0	0	8.56393	0.429681	0.306699	0.876909	0.728314	9	6	9	-436.483	-8.13425	positive		0	-0.122982	indeterminate		-436.483	-8.25723	positive		0	0			-4.4057		-4.80338	candidate_link	0.876909	0.728314	0.802612	0	0.481567	328	Early taxa | functional loss	bacteroides	amino-acid metabolism	SM remodeling	loss/deactivation	not_axis_evidence	FALSE	FALSE	Early taxa | functional loss | bacteroides | amino-acid metabolism | SM remodeling | loss/deactivation
H5_Loss_Bacteroides_Fusobacterium_Odoribacter	bacteroides	Bacteroides	PWY-5695: inosine 5'-phosphate degradation	loss	4-hydroxyphenylacetic acid	metabolite	acetic acid	indeterminate	No sufficiently direct substrate/product relationship from the available labels.	536.144	0	161.987	6191.6	484	690.667	414.419	0	0	5013	591	377	0.836303	0.768799	10	6	10	-414.419	-4422	positive		0	-214	indeterminate		-414.419	-4636	positive		0	0			-3.67723		-3.73304	candidate_link	0.836303	0.768799	0.802551	0	0.481531	329	Early taxa | functional loss	bacteroides	purine/nucleotide metabolism	other metabolites	loss/deactivation	associated_state_marker_pair	TRUE	FALSE	Early taxa | functional loss | bacteroides | purine/nucleotide metabolism | other metabolites | loss/deactivation
H5_Loss_Bacteroides_Fusobacterium_Odoribacter	fusobacterium	Fusobacterium	P163-PWY: L-lysine fermentation to acetate and butanoate	loss	SM (d39:1)	lipid	^sm\b	indeterminate	Complex lipid readout; not treated as a direct pathway substrate/product.	86.0144	0	27.2875	0.436336	0.0437061	0.0159079	0	0	0	0.222357	0.0269437	0.0604684	0.84057	0.763843	10	5	10	0	-0.195414	indeterminate		0	0.0335247	indeterminate		0	-0.161889	indeterminate		0	0			-3.31953		-1.87863	candidate_link	0.84057	0.763843	0.802207	0	0.481324	330	Early taxa | functional loss	fusobacterium	fermentation/organic acids	SM remodeling	loss/deactivation	associated_state_marker_pair	TRUE	FALSE	Early taxa | functional loss | fusobacterium | fermentation/organic acids | SM remodeling | loss/deactivation
H5_Loss_Bacteroides_Fusobacterium_Odoribacter	fusobacterium	Fusobacterium	GLYCOGENSYNTH-PWY: glycogen biosynthesis I (from ADP-D-Glucose)	loss	SM (d38:1)	lipid	^sm\b	indeterminate	Complex lipid readout; not treated as a direct pathway substrate/product.	282.604	0	54.612	0.426885	0.0258289	0.021999	45.3188	0	0	0.209593	0.0363667	0.0152911	0.891766	0.712381	10	6	10	-45.3188	-0.173226	positive		0	-0.0210756	indeterminate		-45.3188	-0.194302	positive		0	0			-4.04679		-3.77682	candidate_link	0.891766	0.712381	0.802074	0	0.481244	331	Early taxa | functional loss	fusobacterium	carbohydrate/inositol metabolism	SM remodeling	loss/deactivation	not_axis_evidence	FALSE	FALSE	Early taxa | functional loss | fusobacterium | carbohydrate/inositol metabolism | SM remodeling | loss/deactivation
H5_Loss_Bacteroides_Fusobacterium_Odoribacter	fusobacterium	Fusobacterium	P41-PWY: pyruvate fermentation to acetate and (S)-lactate I	loss	SM (d39:1)	lipid	^sm\b	indeterminate	Complex lipid readout; not treated as a direct pathway substrate/product.	75.712	0	25.0928	0.436336	0.0437061	0.0159079	0	0	0	0.222357	0.0269437	0.0604684	0.832611	0.770949	10	5	10	0	-0.195414	indeterminate		0	0.0335247	indeterminate		0	-0.161889	indeterminate		0	0			-3.31953		-1.87863	candidate_link	0.832611	0.770949	0.80178	0	0.481068	332	Early taxa | functional loss	fusobacterium	fermentation/organic acids	SM remodeling	loss/deactivation	associated_state_marker_pair	TRUE	FALSE	Early taxa | functional loss | fusobacterium | fermentation/organic acids | SM remodeling | loss/deactivation
H5_Loss_Bacteroides_Fusobacterium_Odoribacter	fusobacterium	Fusobacterium	PWY-5100: pyruvate fermentation to acetate and lactate II	loss	SM (d39:1)	lipid	^sm\b	indeterminate	Complex lipid readout; not treated as a direct pathway substrate/product.	75.712	0	25.0928	0.436336	0.0437061	0.0159079	0	0	0	0.222357	0.0269437	0.0604684	0.832611	0.770949	10	5	10	0	-0.195414	indeterminate		0	0.0335247	indeterminate		0	-0.161889	indeterminate		0	0			-3.31953		-1.87863	candidate_link	0.832611	0.770949	0.80178	0	0.481068	332	Early taxa | functional loss	fusobacterium	fermentation/organic acids	SM remodeling	loss/deactivation	associated_state_marker_pair	TRUE	FALSE	Early taxa | functional loss | fusobacterium | fermentation/organic acids | SM remodeling | loss/deactivation
H5_Loss_Bacteroides_Fusobacterium_Odoribacter	fusobacterium	Fusobacterium	P41-PWY: pyruvate fermentation to acetate and (S)-lactate I	loss	SM (d40:1)	lipid	^sm\b	indeterminate	Complex lipid readout; not treated as a direct pathway substrate/product.	75.712	0	25.0928	0.453737	0.023513	0.0181481	0	0	0	0.244723	0.0297614	0.0172646	0.835377	0.768134	10	5	10	0	-0.214962	indeterminate		0	-0.0124968	indeterminate		0	-0.227459	indeterminate		0	0			-4.27033		-3.82527	candidate_link	0.835377	0.768134	0.801756	0	0.481053	334	Early taxa | functional loss	fusobacterium	fermentation/organic acids	SM remodeling	loss/deactivation	associated_state_marker_pair	TRUE	FALSE	Early taxa | functional loss | fusobacterium | fermentation/organic acids | SM remodeling | loss/deactivation
H5_Loss_Bacteroides_Fusobacterium_Odoribacter	fusobacterium	Fusobacterium	PWY-5100: pyruvate fermentation to acetate and lactate II	loss	SM (d40:1)	lipid	^sm\b	indeterminate	Complex lipid readout; not treated as a direct pathway substrate/product.	75.712	0	25.0928	0.453737	0.023513	0.0181481	0	0	0	0.244723	0.0297614	0.0172646	0.835377	0.768134	10	5	10	0	-0.214962	indeterminate		0	-0.0124968	indeterminate		0	-0.227459	indeterminate		0	0			-4.27033		-3.82527	candidate_link	0.835377	0.768134	0.801756	0	0.481053	334	Early taxa | functional loss	fusobacterium	fermentation/organic acids	SM remodeling	loss/deactivation	associated_state_marker_pair	TRUE	FALSE	Early taxa | functional loss | fusobacterium | fermentation/organic acids | SM remodeling | loss/deactivation
H5_Loss_Bacteroides_Fusobacterium_Odoribacter	fusobacterium	Fusobacterium	P163-PWY: L-lysine fermentation to acetate and butanoate	loss	SM (d40:2) A	lipid	^sm\b	indeterminate	Complex lipid readout; not treated as a direct pathway substrate/product.	86.0144	0	27.2875	0.50831	0.0234766	0.0175347	0	0	0	0.198323	0.0154776	0.0314757	0.836507	0.766946	10	5	10	0	-0.182846	indeterminate		0	0.0159982	indeterminate		0	-0.166847	indeterminate		0	0			-4.43641		-2.65554	candidate_link	0.836507	0.766946	0.801726	0	0.481036	336	Early taxa | functional loss	fusobacterium	fermentation/organic acids	SM remodeling	loss/deactivation	associated_state_marker_pair	TRUE	FALSE	Early taxa | functional loss | fusobacterium | fermentation/organic acids | SM remodeling | loss/deactivation
H5_Loss_Bacteroides_Fusobacterium_Odoribacter	bacteroides	Bacteroides	PWY-6126: superpathway of adenosine nucleotides de novo biosynthesis II	loss	4-hydroxyphenylacetic acid	metabolite	acetic acid	indeterminate	No sufficiently direct substrate/product relationship from the available labels.	1303.71	0	354.339	6191.6	484	690.667	1024.26	0	0	5013	591	377	0.838937	0.76413	10	6	10	-1024.26	-4422	positive		0	-214	indeterminate		-1024.26	-4636	positive		0	0			-3.67723		-3.73304	candidate_link	0.838937	0.76413	0.801533	0	0.48092	337	Early taxa | functional loss	bacteroides	purine/nucleotide metabolism	other metabolites	loss/deactivation	associated_state_marker_pair	TRUE	FALSE	Early taxa | functional loss | bacteroides | purine/nucleotide metabolism | other metabolites | loss/deactivation
H5_Loss_Bacteroides_Fusobacterium_Odoribacter	fusobacterium	Fusobacterium	GLYCOGENSYNTH-PWY: glycogen biosynthesis I (from ADP-D-Glucose)	loss	SM (d42:2) A	lipid	^sm\b	indeterminate	Complex lipid readout; not treated as a direct pathway substrate/product.	282.604	0	54.612	0.7709	0.0178976	0.0160485	45.3188	0	0	0.380141	0.0225964	0.0131988	0.897243	0.703277	10	6	10	-45.3188	-0.357544	positive		0	-0.00939765	indeterminate		-45.3188	-0.366942	positive		0	0			-5.4287		-4.84806	candidate_link	0.897243	0.703277	0.80026	0	0.480156	338	Early taxa | functional loss	fusobacterium	carbohydrate/inositol metabolism	SM remodeling	loss/deactivation	not_axis_evidence	FALSE	FALSE	Early taxa | functional loss | fusobacterium | carbohydrate/inositol metabolism | SM remodeling | loss/deactivation
H5_Loss_Bacteroides_Fusobacterium_Odoribacter	fusobacterium	Fusobacterium	PWY-7013: (S)-propane-1,2-diol degradation	loss	SM (d41:1)	lipid	^sm\b	indeterminate	Complex lipid readout; not treated as a direct pathway substrate/product.	52.3065	0	0	0.469179	0.0250561	0.0165407	0	0	0	0.20022	0.0331447	0.0169676	0.90553	0.694431	10	4	10	0	-0.167075	indeterminate		0	-0.0161771	indeterminate		0	-0.183252	indeterminate		0	0			-4.2269		-3.56073	candidate_link	0.90553	0.694431	0.799981	0	0.479988	339	Early taxa | functional loss	fusobacterium	other functional metabolism	SM remodeling	loss/deactivation	not_axis_evidence	FALSE	FALSE	Early taxa | functional loss | fusobacterium | other functional metabolism | SM remodeling | loss/deactivation
H5_Loss_Bacteroides_Fusobacterium_Odoribacter	fusobacterium	Fusobacterium	P41-PWY: pyruvate fermentation to acetate and (S)-lactate I	loss	Ceramide (d34:1)	lipid	^ceramide	indeterminate	Complex lipid readout; not treated as a direct pathway substrate/product.	75.712	0	25.0928	44.6025	6.96345	4.23892	0	0	0	31.0308	8.28386	5.64304	0.825918	0.773903	10	5	10	0	-22.7469	indeterminate		0	-2.64082	indeterminate		0	-25.3878	indeterminate		0	0			-2.67925		-2.45916	candidate_link	0.825918	0.773903	0.79991	0	0.479946	340	Early taxa | functional loss	fusobacterium	fermentation/organic acids	ceramide remodeling	loss/deactivation	associated_state_marker_pair	TRUE	FALSE	Early taxa | functional loss | fusobacterium | fermentation/organic acids | ceramide remodeling | loss/deactivation
H5_Loss_Bacteroides_Fusobacterium_Odoribacter	fusobacterium	Fusobacterium	PWY-5100: pyruvate fermentation to acetate and lactate II	loss	Ceramide (d34:1)	lipid	^ceramide	indeterminate	Complex lipid readout; not treated as a direct pathway substrate/product.	75.712	0	25.0928	44.6025	6.96345	4.23892	0	0	0	31.0308	8.28386	5.64304	0.825918	0.773903	10	5	10	0	-22.7469	indeterminate		0	-2.64082	indeterminate		0	-25.3878	indeterminate		0	0			-2.67925		-2.45916	candidate_link	0.825918	0.773903	0.79991	0	0.479946	340	Early taxa | functional loss	fusobacterium	fermentation/organic acids	ceramide remodeling	loss/deactivation	associated_state_marker_pair	TRUE	FALSE	Early taxa | functional loss | fusobacterium | fermentation/organic acids | ceramide remodeling | loss/deactivation
H5_Loss_Bacteroides_Fusobacterium_Odoribacter	fusobacterium	Fusobacterium	GLYCOGENSYNTH-PWY: glycogen biosynthesis I (from ADP-D-Glucose)	loss	Ceramide (d38:1)	lipid	^ceramide	indeterminate	Complex lipid readout; not treated as a direct pathway substrate/product.	282.604	0	54.612	9.3353	5.39462	2.0618	45.3188	0	0	4.40543	8.13331	2.65593	0.725621	0.873497	10	6	10	-45.3188	3.72788	inverse		0	-5.47738	indeterminate		-45.3188	-1.7495	positive		0	0			-0.791175		-0.730066	candidate_link	0.725621	0.873497	0.799559	0	0.479735	342	Early taxa | functional loss	fusobacterium	carbohydrate/inositol metabolism	ceramide remodeling	loss/deactivation	not_axis_evidence	FALSE	FALSE	Early taxa | functional loss | fusobacterium | carbohydrate/inositol metabolism | ceramide remodeling | loss/deactivation
H5_Loss_Bacteroides_Fusobacterium_Odoribacter	odoribacter	Odoribacter	TRNA-CHARGING-PWY: tRNA charging	loss	PE (38:6)	lipid	^pe\b	indeterminate	Complex lipid readout; not treated as a direct pathway substrate/product.	1634.38	0	1487.11	0.118262	0.0167117	0.0172392	1528.74	0	0		0.0184651	0.0149583	0.799045		5	6	5	-1528.74		indeterminate		0	-0.00350681	indeterminate		-1528.74		indeterminate		0	0			-2.82306			not_prioritized	0.799045		0.799045	0	0.479427	343	Early taxa | functional loss	odoribacter	nucleotide/cofactor processes	PE remodeling	loss/deactivation	not_axis_evidence	FALSE	FALSE	Early taxa | functional loss | odoribacter | nucleotide/cofactor processes | PE remodeling | loss/deactivation
H5_Loss_Bacteroides_Fusobacterium_Odoribacter	fusobacterium	Fusobacterium	PWY-7013: (S)-propane-1,2-diol degradation	loss	SM (d36:1)	lipid	^sm\b	indeterminate	Complex lipid readout; not treated as a direct pathway substrate/product.	52.3065	0	0	0.530352	0.0359985	0.0245782	0	0	0	0.238832	0.0670367	0.00496026	0.905337	0.692347	10	4	10	0	-0.171795	indeterminate		0	-0.0620765	indeterminate		0	-0.233871	indeterminate		0	0			-3.88094		-5.58943	candidate_link	0.905337	0.692347	0.798842	0	0.479305	344	Early taxa | functional loss	fusobacterium	other functional metabolism	SM remodeling	loss/deactivation	not_axis_evidence	FALSE	FALSE	Early taxa | functional loss | fusobacterium | other functional metabolism | SM remodeling | loss/deactivation
H5_Loss_Bacteroides_Fusobacterium_Odoribacter	bacteroides	Bacteroides	PWY-7663: gondoate biosynthesis (anaerobic)	loss	PE (p-38:3) or PE (o-38:4)	lipid	^pe\b	indeterminate	Complex lipid readout; not treated as a direct pathway substrate/product.	1543.29	14.7129	507.812	0.761508	0.0673917	0.0554035	1127.73	0	29.4258	0.289293	0.0787549	0.0560285	0.825672	0.771169	10	8	10	-1127.73	-0.210538	positive		29.4258	-0.0227264	inverse		-1098.3	-0.233265	positive		0	0		-6.71279	-3.49822	-5.26019	-2.3683	candidate_link	0.825672	0.771169	0.798421	0	0.479052	345	Early taxa | functional loss	bacteroides	other functional metabolism	PE remodeling	loss/deactivation	associated_state_marker_pair	TRUE	FALSE	Early taxa | functional loss | bacteroides | other functional metabolism | PE remodeling | loss/deactivation
H5_Loss_Bacteroides_Fusobacterium_Odoribacter	fusobacterium	Fusobacterium	PWY-7013: (S)-propane-1,2-diol degradation	loss	PE (38:6)	lipid	^pe\b	indeterminate	Complex lipid readout; not treated as a direct pathway substrate/product.	52.3065	0	0	0.118262	0.0167117	0.0172392	0	0	0		0.0184651	0.0149583	0.798236		5	4	5	0		indeterminate		0	-0.00350681	indeterminate		0		indeterminate		0	0			-2.82306			not_prioritized	0.798236		0.798236	0	0.478942	346	Early taxa | functional loss	fusobacterium	other functional metabolism	PE remodeling	loss/deactivation	not_axis_evidence	FALSE	FALSE	Early taxa | functional loss | fusobacterium | other functional metabolism | PE remodeling | loss/deactivation
H5_Loss_Bacteroides_Fusobacterium_Odoribacter	fusobacterium	Fusobacterium	PWY-622: starch biosynthesis	loss	PE (36:2)	lipid	^pe\b	indeterminate	Complex lipid readout; not treated as a direct pathway substrate/product.	63.4394	0	21.0374	0.817008	0.137838	0.010551	0	0	0	0.341816	0.0192631	0.256413	0.741262	0.854807	10	4	10	0	-0.322553	indeterminate		0	0.23715	indeterminate		0	-0.0854034	indeterminate		0	0			-2.56738		-0.414753	candidate_link	0.741262	0.854807	0.798034	0	0.478821	347	Early taxa | functional loss	fusobacterium	fermentation/organic acids	PE remodeling	loss/deactivation	not_axis_evidence	FALSE	FALSE	Early taxa | functional loss | fusobacterium | fermentation/organic acids | PE remodeling | loss/deactivation
H5_Loss_Bacteroides_Fusobacterium_Odoribacter	fusobacterium	Fusobacterium	P41-PWY: pyruvate fermentation to acetate and (S)-lactate I	loss	PE (p-40:6) or PE (o-40:7)	lipid	^pe\b	indeterminate	Complex lipid readout; not treated as a direct pathway substrate/product.	75.712	0	25.0928	0.258017	0.01499	0.0190092	0	0	0	0.137758	0.0175329	0.0124471	0.817214	0.777966	10	5	10	0	-0.120225	indeterminate		0	-0.00508576	indeterminate		0	-0.125311	indeterminate		0	0			-4.1054		-3.46826	candidate_link	0.817214	0.777966	0.79759	0	0.478554	348	Early taxa | functional loss	fusobacterium	fermentation/organic acids	PE remodeling	loss/deactivation	associated_state_marker_pair	TRUE	FALSE	Early taxa | functional loss | fusobacterium | fermentation/organic acids | PE remodeling | loss/deactivation
H5_Loss_Bacteroides_Fusobacterium_Odoribacter	fusobacterium	Fusobacterium	PWY-5100: pyruvate fermentation to acetate and lactate II	loss	PE (p-40:6) or PE (o-40:7)	lipid	^pe\b	indeterminate	Complex lipid readout; not treated as a direct pathway substrate/product.	75.712	0	25.0928	0.258017	0.01499	0.0190092	0	0	0	0.137758	0.0175329	0.0124471	0.817214	0.777966	10	5	10	0	-0.120225	indeterminate		0	-0.00508576	indeterminate		0	-0.125311	indeterminate		0	0			-4.1054		-3.46826	candidate_link	0.817214	0.777966	0.79759	0	0.478554	348	Early taxa | functional loss	fusobacterium	fermentation/organic acids	PE remodeling	loss/deactivation	associated_state_marker_pair	TRUE	FALSE	Early taxa | functional loss | fusobacterium | fermentation/organic acids | PE remodeling | loss/deactivation
H5_Loss_Bacteroides_Fusobacterium_Odoribacter	bacteroides	Bacteroides	1CMET2-PWY: folate transformations III (E. coli)	loss	SM (d36:2)	lipid	^sm\b	indeterminate	Complex lipid readout; not treated as a direct pathway substrate/product.	597.321	0	120.462	0.40111	0.022655	0.018973	1110.11	0	0	0.181507	0.0225705	0.0227394	0.595487	0.998656	7	6	7	-1110.11	-0.158937	positive		0	0.000168962	indeterminate		-1110.11	-0.158768	positive		0	0			-4.1461		-2.99676	candidate_link	0.595487	0.998656	0.797072	0	0.478243	350	Early taxa | functional loss	bacteroides	other functional metabolism	SM remodeling	loss/deactivation	not_axis_evidence	FALSE	FALSE	Early taxa | functional loss | bacteroides | other functional metabolism | SM remodeling | loss/deactivation
H5_Loss_Bacteroides_Fusobacterium_Odoribacter	fusobacterium	Fusobacterium	P41-PWY: pyruvate fermentation to acetate and (S)-lactate I	loss	PE (p-34:1) or PE (o-34:2)	lipid	^pe\b	indeterminate	Complex lipid readout; not treated as a direct pathway substrate/product.	75.712	0	25.0928	6.11577	0.148492	0.0862684	0	0	0	3.32279	0.147085	0.149898	0.82888	0.764264	10	5	10	0	-3.1757	indeterminate		0	0.0028131	indeterminate		0	-3.17289	indeterminate		0	0			-5.36408		-4.47034	candidate_link	0.82888	0.764264	0.796572	0	0.477943	351	Early taxa | functional loss	fusobacterium	fermentation/organic acids	PE remodeling	loss/deactivation	associated_state_marker_pair	TRUE	FALSE	Early taxa | functional loss | fusobacterium | fermentation/organic acids | PE remodeling | loss/deactivation
H5_Loss_Bacteroides_Fusobacterium_Odoribacter	fusobacterium	Fusobacterium	PWY-5100: pyruvate fermentation to acetate and lactate II	loss	PE (p-34:1) or PE (o-34:2)	lipid	^pe\b	indeterminate	Complex lipid readout; not treated as a direct pathway substrate/product.	75.712	0	25.0928	6.11577	0.148492	0.0862684	0	0	0	3.32279	0.147085	0.149898	0.82888	0.764264	10	5	10	0	-3.1757	indeterminate		0	0.0028131	indeterminate		0	-3.17289	indeterminate		0	0			-5.36408		-4.47034	candidate_link	0.82888	0.764264	0.796572	0	0.477943	351	Early taxa | functional loss	fusobacterium	fermentation/organic acids	PE remodeling	loss/deactivation	associated_state_marker_pair	TRUE	FALSE	Early taxa | functional loss | fusobacterium | fermentation/organic acids | PE remodeling | loss/deactivation
H5_Loss_Bacteroides_Fusobacterium_Odoribacter	bacteroides	Bacteroides	PWY-5103: L-isoleucine biosynthesis III	loss	PE (40:6)	lipid	^pe\b	indeterminate	Complex lipid readout; not treated as a direct pathway substrate/product.	776.972	0	191.739	0.249364	0.0416378	0.188936	1127.47	0	0			0.0416378	0.71242	0.880371	7	6	7	-1127.47		indeterminate		0		indeterminate		-1127.47		indeterminate		0	0			-2.58229			candidate_link	0.71242	0.880371	0.796395	0	0.477837	353	Early taxa | functional loss	bacteroides	amino-acid metabolism	PE remodeling	loss/deactivation	not_axis_evidence	FALSE	FALSE	Early taxa | functional loss | bacteroides | amino-acid metabolism | PE remodeling | loss/deactivation
H5_Loss_Bacteroides_Fusobacterium_Odoribacter	bacteroides	Bacteroides	PWY66-429: fatty acid biosynthesis initiation (mitochondria)	loss	indole-3-acetate	metabolite	indole;acetate	indeterminate	No direct substrate/product relationship assigned.	1461.32	0	422.986	9288.6	727	875.333	833.012	0	0	1987	876	578	0.814439	0.778208	10	6	10	-833.012	-1111	positive		0	-298	indeterminate		-833.012	-1409	positive		0	0			-3.67543		-1.78145	candidate_link	0.814439	0.778208	0.796324	0	0.477794	354	Early taxa | functional loss	bacteroides	lipid/CoA biosynthesis	fermentation acids	loss/deactivation	associated_state_marker_pair	TRUE	FALSE	Early taxa | functional loss | bacteroides | lipid/CoA biosynthesis | fermentation acids | loss/deactivation
H5_Loss_Bacteroides_Fusobacterium_Odoribacter	bacteroides	Bacteroides	CALVIN-PWY: Calvin-Benson-Bassham cycle	loss	SM (d36:2)	lipid	^sm\b	indeterminate	Complex lipid readout; not treated as a direct pathway substrate/product.	448.677	0	98.861	0.40111	0.022655	0.018973	914.59	0	0	0.181507	0.0225705	0.0227394	0.591323	0.9996	7	7	7	-914.59	-0.158937	positive		0	0.000168962	indeterminate		-914.59	-0.158768	positive		0	0			-4.1461		-2.99676	candidate_link	0.591323	0.9996	0.795462	0	0.477277	355	Early taxa | functional loss	bacteroides	other functional metabolism	SM remodeling	loss/deactivation	not_axis_evidence	FALSE	FALSE	Early taxa | functional loss | bacteroides | other functional metabolism | SM remodeling | loss/deactivation
H5_Loss_Bacteroides_Fusobacterium_Odoribacter	bacteroides	Bacteroides	SER-GLYSYN-PWY: superpathway of L-serine and glycine biosynthesis I	loss	ornithine	metabolite	ornithine	indeterminate	No sufficiently direct substrate/product relationship from the available labels.	2276.6	0	493.258	76480.2	133862	108546	3897.95	0	0	79127	130892	136831	-0.771373	-0.817983	10	7	10	-3897.95	51765	inverse		0	5939	indeterminate		-3897.95	57704	inverse		0	0			0.807583		0.790153	candidate_link	0.771373	0.817983	0.794678	0	0.476807	356	Early taxa | functional loss	bacteroides	other functional metabolism	other metabolites	loss/deactivation	associated_state_marker_pair	TRUE	FALSE	Early taxa | functional loss | bacteroides | other functional metabolism | other metabolites | loss/deactivation
H5_Loss_Bacteroides_Fusobacterium_Odoribacter	fusobacterium	Fusobacterium	P41-PWY: pyruvate fermentation to acetate and (S)-lactate I	loss	PE (p-36:2) or PE (o-36:3)	lipid	^pe\b	indeterminate	Complex lipid readout; not treated as a direct pathway substrate/product.	75.712	0	25.0928	0.815568	0.0185789	0.0148408	0	0	0	0.509319	0.0214046	0.0157531	0.817886	0.770069	10	5	10	0	-0.487914	indeterminate		0	-0.00565144	indeterminate		0	-0.493566	indeterminate		0	0			-5.45607		-5.01486	candidate_link	0.817886	0.770069	0.793978	0	0.476387	357	Early taxa | functional loss	fusobacterium	fermentation/organic acids	PE remodeling	loss/deactivation	associated_state_marker_pair	TRUE	FALSE	Early taxa | functional loss | fusobacterium | fermentation/organic acids | PE remodeling | loss/deactivation
H5_Loss_Bacteroides_Fusobacterium_Odoribacter	fusobacterium	Fusobacterium	PWY-5100: pyruvate fermentation to acetate and lactate II	loss	PE (p-36:2) or PE (o-36:3)	lipid	^pe\b	indeterminate	Complex lipid readout; not treated as a direct pathway substrate/product.	75.712	0	25.0928	0.815568	0.0185789	0.0148408	0	0	0	0.509319	0.0214046	0.0157531	0.817886	0.770069	10	5	10	0	-0.487914	indeterminate		0	-0.00565144	indeterminate		0	-0.493566	indeterminate		0	0			-5.45607		-5.01486	candidate_link	0.817886	0.770069	0.793978	0	0.476387	357	Early taxa | functional loss	fusobacterium	fermentation/organic acids	PE remodeling	loss/deactivation	associated_state_marker_pair	TRUE	FALSE	Early taxa | functional loss | fusobacterium | fermentation/organic acids | PE remodeling | loss/deactivation
H5_Loss_Bacteroides_Fusobacterium_Odoribacter	bacteroides	Bacteroides	HISDEG-PWY: L-histidine degradation I	loss	histidine	metabolite	histidine	indeterminate	No sufficiently direct substrate/product relationship from the available labels.	1027.68	0	257.247	25694.8	99214	85986.7	1750.36	0	0	20928	102008	96420	-0.830259	-0.756044	10	6	10	-1750.36	81080	inverse		0	-5588	indeterminate		-1750.36	75492	inverse		0	0			1.94907		2.2039	candidate_link	0.830259	0.756044	0.793152	0	0.475891	359	Early taxa | functional loss	bacteroides	amino-acid metabolism	other metabolites	loss/deactivation	associated_state_marker_pair	TRUE	FALSE	Early taxa | functional loss | bacteroides | amino-acid metabolism | other metabolites | loss/deactivation
H5_Loss_Bacteroides_Fusobacterium_Odoribacter	fusobacterium	Fusobacterium	GLYCOGENSYNTH-PWY: glycogen biosynthesis I (from ADP-D-Glucose)	loss	SM (d41:1)	lipid	^sm\b	indeterminate	Complex lipid readout; not treated as a direct pathway substrate/product.	282.604	0	54.612	0.469179	0.0250561	0.0165407	45.3188	0	0	0.20022	0.0331447	0.0169676	0.866056	0.719495	10	6	10	-45.3188	-0.167075	positive		0	-0.0161771	indeterminate		-45.3188	-0.183252	positive		0	0			-4.2269		-3.56073	candidate_link	0.866056	0.719495	0.792775	0	0.475665	360	Early taxa | functional loss	fusobacterium	carbohydrate/inositol metabolism	SM remodeling	loss/deactivation	not_axis_evidence	FALSE	FALSE	Early taxa | functional loss | fusobacterium | carbohydrate/inositol metabolism | SM remodeling | loss/deactivation
H5_Loss_Bacteroides_Fusobacterium_Odoribacter	bacteroides	Bacteroides	PWY-8004: Entner-Doudoroff pathway I	loss	arachidic acid	metabolite	arachid	indeterminate	No sufficiently direct substrate/product relationship from the available labels.	597.076	0	51.487	128632	12899	13800.3	2031.37	0	0	214055	11258	14540	0.769741	0.815428	10	6	10	-2031.37	-202797	positive		0	3282	indeterminate		-2031.37	-199515	positive		0	0			-3.31792		-3.87988	candidate_link	0.769741	0.815428	0.792584	0	0.475551	361	Early taxa | functional loss	bacteroides	other functional metabolism	other metabolites	loss/deactivation	associated_state_marker_pair	TRUE	FALSE	Early taxa | functional loss | bacteroides | other functional metabolism | other metabolites | loss/deactivation
H5_Loss_Bacteroides_Fusobacterium_Odoribacter	bacteroides	Bacteroides	PWY-5973: cis-vaccenate biosynthesis	loss	PE (p-38:3) or PE (o-38:4)	lipid	^pe\b	indeterminate	Complex lipid readout; not treated as a direct pathway substrate/product.	1673.5	15.8454	558.437	0.761508	0.0673917	0.0554035	1229.89	0	31.6907	0.289293	0.0787549	0.0560285	0.819988	0.764559	10	8	10	-1229.89	-0.210538	positive		31.6907	-0.0227264	inverse		-1198.2	-0.233265	positive		0	0		-6.72267	-3.49822	-5.27832	-2.3683	candidate_link	0.819988	0.764559	0.792273	0	0.475364	362	Early taxa | functional loss	bacteroides	other functional metabolism	PE remodeling	loss/deactivation	associated_state_marker_pair	TRUE	FALSE	Early taxa | functional loss | bacteroides | other functional metabolism | PE remodeling | loss/deactivation
H5_Loss_Bacteroides_Fusobacterium_Odoribacter	fusobacterium	Fusobacterium	PWY-7013: (S)-propane-1,2-diol degradation	loss	SM (d32:0)	lipid	^sm\b	indeterminate	Complex lipid readout; not treated as a direct pathway substrate/product.	52.3065	0	0	3.58156	0.352269	0.158958	0	0	0	1.74878	0.437949	0.26659	0.89971	0.68402	10	4	10	0	-1.31083	indeterminate		0	-0.171359	indeterminate		0	-1.48219	indeterminate		0	0			-3.34584		-2.71365	candidate_link	0.89971	0.68402	0.791865	0	0.475119	363	Early taxa | functional loss	fusobacterium	other functional metabolism	SM remodeling	loss/deactivation	not_axis_evidence	FALSE	FALSE	Early taxa | functional loss | fusobacterium | other functional metabolism | SM remodeling | loss/deactivation
H5_Loss_Bacteroides_Fusobacterium_Odoribacter	odoribacter	Odoribacter	HISDEG-PWY: L-histidine degradation I	loss	hypoxanthine	metabolite	hypoxanthine;xanthine	positive	Compatible with downstream degradation relationship.	1754.29	5.35135	1455.64	29031.2	4396.5	1437.33	1921.16	10.7027	0	15807	7592	1201	0.0417314	-0.208002	10	7	10	-1910.46	-8215	positive	TRUE	-10.7027	-6391	positive	TRUE	-1921.16	-14606	positive	TRUE	3	3	1	-8.35677	-2.72318		-3.71826	not_prioritized	0.0417314	0.208002	0.124867	1	0.47492	364	Early taxa | functional loss	odoribacter	amino-acid metabolism	purine metabolites	loss/deactivation	not_axis_evidence	FALSE	FALSE	Early taxa | functional loss | odoribacter | amino-acid metabolism | purine metabolites | loss/deactivation
H5_Loss_Bacteroides_Fusobacterium_Odoribacter	bacteroides	Bacteroides	ILEUSYN-PWY: L-isoleucine biosynthesis I (from threonine)	loss	PE (40:6)	lipid	^pe\b	indeterminate	Complex lipid readout; not treated as a direct pathway substrate/product.	851.856	0	210.242	0.249364	0.0416378	0.188936	1199.27	0	0			0.0416378	0.708377	0.873925	7	6	7	-1199.27		indeterminate		0		indeterminate		-1199.27		indeterminate		0	0			-2.58229			candidate_link	0.708377	0.873925	0.791151	0	0.474691	365	Early taxa | functional loss	bacteroides	amino-acid metabolism	PE remodeling	loss/deactivation	not_axis_evidence	FALSE	FALSE	Early taxa | functional loss | bacteroides | amino-acid metabolism | PE remodeling | loss/deactivation
H5_Loss_Bacteroides_Fusobacterium_Odoribacter	odoribacter	Odoribacter	DTDPRHAMSYN-PWY: dTDP-&beta;-L-rhamnose biosynthesis	loss	PE (38:6)	lipid	^pe\b	indeterminate	Complex lipid readout; not treated as a direct pathway substrate/product.	2004.47	0	1350.23	0.118262	0.0167117	0.0172392	2691.17	0	0		0.0184651	0.0149583	0.791149		5	6	5	-2691.17		indeterminate		0	-0.00350681	indeterminate		-2691.17		indeterminate		0	0			-2.82306			not_prioritized	0.791149		0.791149	0	0.47469	366	Early taxa | functional loss	odoribacter	other functional metabolism	PE remodeling	loss/deactivation	not_axis_evidence	FALSE	FALSE	Early taxa | functional loss | odoribacter | other functional metabolism | PE remodeling | loss/deactivation
H5_Loss_Bacteroides_Fusobacterium_Odoribacter	fusobacterium	Fusobacterium	P41-PWY: pyruvate fermentation to acetate and (S)-lactate I	loss	PE (p-34:2) or PE (o-34:3)	lipid	^pe\b	indeterminate	Complex lipid readout; not treated as a direct pathway substrate/product.	75.712	0	25.0928	0.734071	0.0182974	0.0149787	0	0	0	0.459014	0.019653	0.0169417	0.819773	0.76183	10	5	10	0	-0.439361	indeterminate		0	-0.00271136	indeterminate		0	-0.442073	indeterminate		0	0			-5.32621		-4.75989	candidate_link	0.819773	0.76183	0.790802	0	0.474481	367	Early taxa | functional loss	fusobacterium	fermentation/organic acids	PE remodeling	loss/deactivation	associated_state_marker_pair	TRUE	FALSE	Early taxa | functional loss | fusobacterium | fermentation/organic acids | PE remodeling | loss/deactivation
H5_Loss_Bacteroides_Fusobacterium_Odoribacter	fusobacterium	Fusobacterium	PWY-5100: pyruvate fermentation to acetate and lactate II	loss	PE (p-34:2) or PE (o-34:3)	lipid	^pe\b	indeterminate	Complex lipid readout; not treated as a direct pathway substrate/product.	75.712	0	25.0928	0.734071	0.0182974	0.0149787	0	0	0	0.459014	0.019653	0.0169417	0.819773	0.76183	10	5	10	0	-0.439361	indeterminate		0	-0.00271136	indeterminate		0	-0.442073	indeterminate		0	0			-5.32621		-4.75989	candidate_link	0.819773	0.76183	0.790802	0	0.474481	367	Early taxa | functional loss	fusobacterium	fermentation/organic acids	PE remodeling	loss/deactivation	associated_state_marker_pair	TRUE	FALSE	Early taxa | functional loss | fusobacterium | fermentation/organic acids | PE remodeling | loss/deactivation
H5_Loss_Bacteroides_Fusobacterium_Odoribacter	fusobacterium	Fusobacterium	PWY-622: starch biosynthesis	loss	Ceramide (d42:0)	lipid	^ceramide	indeterminate	Complex lipid readout; not treated as a direct pathway substrate/product.	63.4394	0	21.0374	24.8527	0.738703	0.648629	0	0	0	21.1679	0.705814	0.771592	0.78778	0.793638	10	4	10	0	-20.4621	indeterminate		0	0.0657773	indeterminate		0	-20.3963	indeterminate		0	0			-5.07226		-4.7779	candidate_link	0.78778	0.793638	0.790709	0	0.474425	369	Early taxa | functional loss	fusobacterium	fermentation/organic acids	ceramide remodeling	loss/deactivation	associated_state_marker_pair	TRUE	FALSE	Early taxa | functional loss | fusobacterium | fermentation/organic acids | ceramide remodeling | loss/deactivation
H5_Loss_Bacteroides_Fusobacterium_Odoribacter	bacteroides	Bacteroides	1CMET2-PWY: folate transformations III (E. coli)	loss	ornithine	metabolite	ornithine	indeterminate	No sufficiently direct substrate/product relationship from the available labels.	597.321	0	120.462	76480.2	133862	108546	1110.11	0	0	79127	130892	136831	-0.768991	-0.812188	10	6	10	-1110.11	51765	inverse		0	5939	indeterminate		-1110.11	57704	inverse		0	0			0.807583		0.790153	candidate_link	0.768991	0.812188	0.790589	0	0.474354	370	Early taxa | functional loss	bacteroides	other functional metabolism	other metabolites	loss/deactivation	associated_state_marker_pair	TRUE	FALSE	Early taxa | functional loss | bacteroides | other functional metabolism | other metabolites | loss/deactivation
H5_Loss_Bacteroides_Fusobacterium_Odoribacter	fusobacterium	Fusobacterium	P41-PWY: pyruvate fermentation to acetate and (S)-lactate I	loss	Ceramide (d38:1)	lipid	^ceramide	indeterminate	Complex lipid readout; not treated as a direct pathway substrate/product.	75.712	0	25.0928	9.3353	5.39462	2.0618	0	0	0	4.40543	8.13331	2.65593	0.757945	0.82226	10	5	10	0	3.72788	indeterminate		0	-5.47738	indeterminate		0	-1.7495	indeterminate		0	0			-0.791175		-0.730066	candidate_link	0.757945	0.82226	0.790103	0	0.474062	371	Early taxa | functional loss	fusobacterium	fermentation/organic acids	ceramide remodeling	loss/deactivation	associated_state_marker_pair	TRUE	FALSE	Early taxa | functional loss | fusobacterium | fermentation/organic acids | ceramide remodeling | loss/deactivation
H5_Loss_Bacteroides_Fusobacterium_Odoribacter	fusobacterium	Fusobacterium	PWY-5100: pyruvate fermentation to acetate and lactate II	loss	Ceramide (d38:1)	lipid	^ceramide	indeterminate	Complex lipid readout; not treated as a direct pathway substrate/product.	75.712	0	25.0928	9.3353	5.39462	2.0618	0	0	0	4.40543	8.13331	2.65593	0.757945	0.82226	10	5	10	0	3.72788	indeterminate		0	-5.47738	indeterminate		0	-1.7495	indeterminate		0	0			-0.791175		-0.730066	candidate_link	0.757945	0.82226	0.790103	0	0.474062	371	Early taxa | functional loss	fusobacterium	fermentation/organic acids	ceramide remodeling	loss/deactivation	associated_state_marker_pair	TRUE	FALSE	Early taxa | functional loss | fusobacterium | fermentation/organic acids | ceramide remodeling | loss/deactivation
H5_Loss_Bacteroides_Fusobacterium_Odoribacter	bacteroides	Bacteroides	PENTOSE-P-PWY: pentose phosphate pathway	loss	arachidic acid	metabolite	arachid	indeterminate	No sufficiently direct substrate/product relationship from the available labels.	812.921	0	65.5205	128632	12899	13800.3	2608.62	0	0	214055	11258	14540	0.777581	0.801864	10	6	10	-2608.62	-202797	positive		0	3282	indeterminate		-2608.62	-199515	positive		0	0			-3.31792		-3.87988	candidate_link	0.777581	0.801864	0.789722	0	0.473833	373	Early taxa | functional loss	bacteroides	other functional metabolism	other metabolites	loss/deactivation	associated_state_marker_pair	TRUE	FALSE	Early taxa | functional loss | bacteroides | other functional metabolism | other metabolites | loss/deactivation
H5_Loss_Bacteroides_Fusobacterium_Odoribacter	odoribacter	Odoribacter	NONMEVIPP-PWY: methylerythritol phosphate pathway I	loss	PE (38:6)	lipid	^pe\b	indeterminate	Complex lipid readout; not treated as a direct pathway substrate/product.	1119.07	0	801.552	0.118262	0.0167117	0.0172392	1655.95	0	0		0.0184651	0.0149583	0.789423		5	6	5	-1655.95		indeterminate		0	-0.00350681	indeterminate		-1655.95		indeterminate		0	0			-2.82306			not_prioritized	0.789423		0.789423	0	0.473654	374	Early taxa | functional loss	odoribacter	other functional metabolism	PE remodeling	loss/deactivation	not_axis_evidence	FALSE	FALSE	Early taxa | functional loss | odoribacter | other functional metabolism | PE remodeling | loss/deactivation
H5_Loss_Bacteroides_Fusobacterium_Odoribacter	fusobacterium	Fusobacterium	P41-PWY: pyruvate fermentation to acetate and (S)-lactate I	loss	Ceramide (d44:1)	lipid	^ceramide	indeterminate	Complex lipid readout; not treated as a direct pathway substrate/product.	75.712	0	25.0928	2.59091	0.467949	0.534443	0	0	0	1.30706	0.36859	0.567308	0.818103	0.760225	10	5	10	0	-0.938473	indeterminate		0	0.198717	indeterminate		0	-0.739755	indeterminate		0	0			-2.46903		-1.20413	candidate_link	0.818103	0.760225	0.789164	0	0.473498	375	Early taxa | functional loss	fusobacterium	fermentation/organic acids	ceramide remodeling	loss/deactivation	associated_state_marker_pair	TRUE	FALSE	Early taxa | functional loss | fusobacterium | fermentation/organic acids | ceramide remodeling | loss/deactivation
H5_Loss_Bacteroides_Fusobacterium_Odoribacter	fusobacterium	Fusobacterium	PWY-5100: pyruvate fermentation to acetate and lactate II	loss	Ceramide (d44:1)	lipid	^ceramide	indeterminate	Complex lipid readout; not treated as a direct pathway substrate/product.	75.712	0	25.0928	2.59091	0.467949	0.534443	0	0	0	1.30706	0.36859	0.567308	0.818103	0.760225	10	5	10	0	-0.938473	indeterminate		0	0.198717	indeterminate		0	-0.739755	indeterminate		0	0			-2.46903		-1.20413	candidate_link	0.818103	0.760225	0.789164	0	0.473498	375	Early taxa | functional loss	fusobacterium	fermentation/organic acids	ceramide remodeling	loss/deactivation	associated_state_marker_pair	TRUE	FALSE	Early taxa | functional loss | fusobacterium | fermentation/organic acids | ceramide remodeling | loss/deactivation
H5_Loss_Bacteroides_Fusobacterium_Odoribacter	fusobacterium	Fusobacterium	P163-PWY: L-lysine fermentation to acetate and butanoate	loss	SM (d40:3)	lipid	^sm\b	indeterminate	Complex lipid readout; not treated as a direct pathway substrate/product.	86.0144	0	27.2875	0.682115	0.0648444	0.0576161	0	0	0	0.2445	0.0694761	0.0602126	0.827091	0.751022	10	5	10	0	-0.175024	indeterminate		0	-0.00926348	indeterminate		0	-0.184287	indeterminate		0	0			-3.39496		-2.0217	candidate_link	0.827091	0.751022	0.789056	0	0.473434	377	Early taxa | functional loss	fusobacterium	fermentation/organic acids	SM remodeling	loss/deactivation	associated_state_marker_pair	TRUE	FALSE	Early taxa | functional loss | fusobacterium | fermentation/organic acids | SM remodeling | loss/deactivation
H5_Loss_Bacteroides_Fusobacterium_Odoribacter	fusobacterium	Fusobacterium	GLYCOGENSYNTH-PWY: glycogen biosynthesis I (from ADP-D-Glucose)	loss	PE (36:3)	lipid	^pe\b	indeterminate	Complex lipid readout; not treated as a direct pathway substrate/product.	282.604	0	54.612	3.35036	0.355125	0.230487	45.3188	0	0	0.333183	0.105527	0.604723	0.881502	0.696435	10	6	10	-45.3188	-0.227656	positive		0	0.499196	indeterminate		-45.3188	0.27154	inverse		0	0			-3.23792		0.859959	candidate_link	0.881502	0.696435	0.788968	0	0.473381	378	Early taxa | functional loss	fusobacterium	carbohydrate/inositol metabolism	PE remodeling	loss/deactivation	not_axis_evidence	FALSE	FALSE	Early taxa | functional loss | fusobacterium | carbohydrate/inositol metabolism | PE remodeling | loss/deactivation
H5_Loss_Bacteroides_Fusobacterium_Odoribacter	fusobacterium	Fusobacterium	GLYCOGENSYNTH-PWY: glycogen biosynthesis I (from ADP-D-Glucose)	loss	PE (p-34:1) or PE (o-34:2)	lipid	^pe\b	indeterminate	Complex lipid readout; not treated as a direct pathway substrate/product.	282.604	0	54.612	6.11577	0.148492	0.0862684	45.3188	0	0	3.32279	0.147085	0.149898	0.875634	0.701534	10	6	10	-45.3188	-3.1757	positive		0	0.0028131	indeterminate		-45.3188	-3.17289	positive		0	0			-5.36408		-4.47034	candidate_link	0.875634	0.701534	0.788584	0	0.47315	379	Early taxa | functional loss	fusobacterium	carbohydrate/inositol metabolism	PE remodeling	loss/deactivation	not_axis_evidence	FALSE	FALSE	Early taxa | functional loss | fusobacterium | carbohydrate/inositol metabolism | PE remodeling | loss/deactivation
H5_Loss_Bacteroides_Fusobacterium_Odoribacter	fusobacterium	Fusobacterium	P41-PWY: pyruvate fermentation to acetate and (S)-lactate I	loss	SM (d38:1)	lipid	^sm\b	indeterminate	Complex lipid readout; not treated as a direct pathway substrate/product.	75.712	0	25.0928	0.426885	0.0258289	0.021999	0	0	0	0.209593	0.0363667	0.0152911	0.834904	0.741675	10	5	10	0	-0.173226	indeterminate		0	-0.0210756	indeterminate		0	-0.194302	indeterminate		0	0			-4.04679		-3.77682	candidate_link	0.834904	0.741675	0.788289	0	0.472974	380	Early taxa | functional loss	fusobacterium	fermentation/organic acids	SM remodeling	loss/deactivation	not_axis_evidence	FALSE	FALSE	Early taxa | functional loss | fusobacterium | fermentation/organic acids | SM remodeling | loss/deactivation
H5_Loss_Bacteroides_Fusobacterium_Odoribacter	fusobacterium	Fusobacterium	PWY-5100: pyruvate fermentation to acetate and lactate II	loss	SM (d38:1)	lipid	^sm\b	indeterminate	Complex lipid readout; not treated as a direct pathway substrate/product.	75.712	0	25.0928	0.426885	0.0258289	0.021999	0	0	0	0.209593	0.0363667	0.0152911	0.834904	0.741675	10	5	10	0	-0.173226	indeterminate		0	-0.0210756	indeterminate		0	-0.194302	indeterminate		0	0			-4.04679		-3.77682	candidate_link	0.834904	0.741675	0.788289	0	0.472974	380	Early taxa | functional loss	fusobacterium	fermentation/organic acids	SM remodeling	loss/deactivation	not_axis_evidence	FALSE	FALSE	Early taxa | functional loss | fusobacterium | fermentation/organic acids | SM remodeling | loss/deactivation
H5_Loss_Bacteroides_Fusobacterium_Odoribacter	bacteroides	Bacteroides	PWY-6123: inosine-5'-phosphate biosynthesis I	loss	PE (p-38:3) or PE (o-38:4)	lipid	^pe\b	indeterminate	Complex lipid readout; not treated as a direct pathway substrate/product.	979.002	0	281.074	0.761508	0.0673917	0.0554035	829.865	0	0	0.289293	0.0787549	0.0560285	0.810928	0.765336	10	6	10	-829.865	-0.210538	positive		0	-0.0227264	indeterminate		-829.865	-0.233265	positive		0	0			-3.49822		-2.3683	candidate_link	0.810928	0.765336	0.788132	0	0.472879	382	Early taxa | functional loss	bacteroides	purine/nucleotide metabolism	PE remodeling	loss/deactivation	associated_state_marker_pair	TRUE	FALSE	Early taxa | functional loss | bacteroides | purine/nucleotide metabolism | PE remodeling | loss/deactivation
H5_Loss_Bacteroides_Fusobacterium_Odoribacter	fusobacterium	Fusobacterium	PWY-7013: (S)-propane-1,2-diol degradation	loss	4-hydroxyphenylacetic acid	metabolite	acetic acid	indeterminate	No sufficiently direct substrate/product relationship from the available labels.	52.3065	0	0	6191.6	484	690.667	0	0	0	5013	591	377	0.888267	0.685136	10	4	10	0	-4422	indeterminate		0	-214	indeterminate		0	-4636	indeterminate		0	0			-3.67723		-3.73304	candidate_link	0.888267	0.685136	0.786702	0	0.472021	383	Early taxa | functional loss	fusobacterium	other functional metabolism	other metabolites	loss/deactivation	not_axis_evidence	FALSE	FALSE	Early taxa | functional loss | fusobacterium | other functional metabolism | other metabolites | loss/deactivation
H5_Loss_Bacteroides_Fusobacterium_Odoribacter	fusobacterium	Fusobacterium	GLYCOGENSYNTH-PWY: glycogen biosynthesis I (from ADP-D-Glucose)	loss	Ceramide (d32:1)	lipid	^ceramide	indeterminate	Complex lipid readout; not treated as a direct pathway substrate/product.	282.604	0	54.612	48.8485	2.93518	1.75266	45.3188	0	0	38.382	3.49307	2.37729	0.753605	0.819203	10	6	10	-45.3188	-34.8889	positive		0	-1.11577	indeterminate		-45.3188	-36.0047	positive		0	0			-4.05679		-4.01304	candidate_link	0.753605	0.819203	0.786404	0	0.471842	384	Early taxa | functional loss	fusobacterium	carbohydrate/inositol metabolism	ceramide remodeling	loss/deactivation	associated_state_marker_pair	TRUE	FALSE	Early taxa | functional loss | fusobacterium | carbohydrate/inositol metabolism | ceramide remodeling | loss/deactivation
H5_Loss_Bacteroides_Fusobacterium_Odoribacter	bacteroides	Bacteroides	VALSYN-PWY: L-valine biosynthesis	loss	tryptophan	metabolite	tryptophan	indeterminate	No sufficiently direct substrate/product relationship from the available labels.	972.335	0	242.279	45642.8	297066	255767	1290.05	0	0	44554	321969	272164	-0.851485	-0.720987	10	6	10	-1290.05	277415	inverse		0	-49805	indeterminate		-1290.05	227610	inverse		0	0			2.70233		2.61085	candidate_link	0.851485	0.720987	0.786236	0	0.471742	385	Early taxa | functional loss	bacteroides	other functional metabolism	aromatic/indole metabolites	loss/deactivation	not_axis_evidence	FALSE	FALSE	Early taxa | functional loss | bacteroides | other functional metabolism | aromatic/indole metabolites | loss/deactivation
H5_Loss_Bacteroides_Fusobacterium_Odoribacter	bacteroides	Bacteroides	VALSYN-PWY: L-valine biosynthesis	loss	PE (40:6)	lipid	^pe\b	indeterminate	Complex lipid readout; not treated as a direct pathway substrate/product.	972.335	0	242.279	0.249364	0.0416378	0.188936	1290.05	0	0			0.0416378	0.707771	0.864152	7	6	7	-1290.05		indeterminate		0		indeterminate		-1290.05		indeterminate		0	0			-2.58229			candidate_link	0.707771	0.864152	0.785961	0	0.471577	386	Early taxa | functional loss	bacteroides	other functional metabolism	PE remodeling	loss/deactivation	not_axis_evidence	FALSE	FALSE	Early taxa | functional loss | bacteroides | other functional metabolism | PE remodeling | loss/deactivation
H5_Loss_Bacteroides_Fusobacterium_Odoribacter	bacteroides	Bacteroides	PWY-7229: superpathway of adenosine nucleotides de novo biosynthesis I	loss	4-hydroxyphenylacetic acid	metabolite	acetic acid	indeterminate	No sufficiently direct substrate/product relationship from the available labels.	1277.8	0	350.231	6191.6	484	690.667	974.523	0	0	5013	591	377	0.830666	0.740911	10	6	10	-974.523	-4422	positive		0	-214	indeterminate		-974.523	-4636	positive		0	0			-3.67723		-3.73304	candidate_link	0.830666	0.740911	0.785788	0	0.471473	387	Early taxa | functional loss	bacteroides	purine/nucleotide metabolism	other metabolites	loss/deactivation	not_axis_evidence	FALSE	FALSE	Early taxa | functional loss | bacteroides | purine/nucleotide metabolism | other metabolites | loss/deactivation
H5_Loss_Bacteroides_Fusobacterium_Odoribacter	fusobacterium	Fusobacterium	PWY-7013: (S)-propane-1,2-diol degradation	loss	SM (d38:1)	lipid	^sm\b	indeterminate	Complex lipid readout; not treated as a direct pathway substrate/product.	52.3065	0	0	0.426885	0.0258289	0.021999	0	0	0	0.209593	0.0363667	0.0152911	0.902653	0.667769	10	4	10	0	-0.173226	indeterminate		0	-0.0210756	indeterminate		0	-0.194302	indeterminate		0	0			-4.04679		-3.77682	candidate_link	0.902653	0.667769	0.785211	0	0.471126	388	Early taxa | functional loss	fusobacterium	other functional metabolism	SM remodeling	loss/deactivation	not_axis_evidence	FALSE	FALSE	Early taxa | functional loss | fusobacterium | other functional metabolism | SM remodeling | loss/deactivation
H5_Loss_Bacteroides_Fusobacterium_Odoribacter	bacteroides	Bacteroides	PWY-6892: thiazole component of thiamine diphosphate biosynthesis I	loss	SM (d36:2)	lipid	^sm\b	indeterminate	Complex lipid readout; not treated as a direct pathway substrate/product.	506.015	0	86.5885	0.40111	0.022655	0.018973	968.939	0	0	0.181507	0.0225705	0.0227394	0.571711	0.998656	7	6	7	-968.939	-0.158937	positive		0	0.000168962	indeterminate		-968.939	-0.158768	positive		0	0			-4.1461		-2.99676	candidate_link	0.571711	0.998656	0.785184	0	0.47111	389	Early taxa | functional loss	bacteroides	other functional metabolism	SM remodeling	loss/deactivation	not_axis_evidence	FALSE	FALSE	Early taxa | functional loss | bacteroides | other functional metabolism | SM remodeling | loss/deactivation
H5_Loss_Bacteroides_Fusobacterium_Odoribacter	fusobacterium	Fusobacterium	PWY-5941: glycogen degradation II	loss	PE (36:3)	lipid	^pe\b	indeterminate	Complex lipid readout; not treated as a direct pathway substrate/product.	32.7771	0	7.41131	3.35036	0.355125	0.230487	0	0	0	0.333183	0.105527	0.604723	0.790168	0.778661	10	4	10	0	-0.227656	indeterminate		0	0.499196	indeterminate		0	0.27154	indeterminate		0	0			-3.23792		0.859959	candidate_link	0.790168	0.778661	0.784415	0	0.470649	390	Early taxa | functional loss	fusobacterium	carbohydrate/inositol metabolism	PE remodeling	loss/deactivation	associated_state_marker_pair	TRUE	FALSE	Early taxa | functional loss | fusobacterium | carbohydrate/inositol metabolism | PE remodeling | loss/deactivation
H5_Loss_Bacteroides_Fusobacterium_Odoribacter	bacteroides	Bacteroides	PWY-6124: inosine-5'-phosphate biosynthesis II	loss	PE (p-38:3) or PE (o-38:4)	lipid	^pe\b	indeterminate	Complex lipid readout; not treated as a direct pathway substrate/product.	982.775	0	295.075	0.761508	0.0673917	0.0554035	837.609	0	0	0.289293	0.0787549	0.0560285	0.799284	0.769002	10	6	10	-837.609	-0.210538	positive		0	-0.0227264	indeterminate		-837.609	-0.233265	positive		0	0			-3.49822		-2.3683	candidate_link	0.799284	0.769002	0.784143	0	0.470486	391	Early taxa | functional loss	bacteroides	purine/nucleotide metabolism	PE remodeling	loss/deactivation	associated_state_marker_pair	TRUE	FALSE	Early taxa | functional loss | bacteroides | purine/nucleotide metabolism | PE remodeling | loss/deactivation
H5_Loss_Bacteroides_Fusobacterium_Odoribacter	fusobacterium	Fusobacterium	PWY-5659: GDP-mannose biosynthesis	loss	indole-3-acetate	metabolite	indole;acetate	indeterminate	No sufficiently direct substrate/product relationship from the available labels.	46.9061	0	0	9288.6	727	875.333	0	0	0	1987	876	578	0.886558	0.681074	10	4	10	0	-1111	indeterminate		0	-298	indeterminate		0	-1409	indeterminate		0	0			-3.67543		-1.78145	candidate_link	0.886558	0.681074	0.783816	0	0.47029	392	Early taxa | functional loss	fusobacterium	other functional metabolism	fermentation acids	loss/deactivation	not_axis_evidence	FALSE	FALSE	Early taxa | functional loss | fusobacterium | other functional metabolism | fermentation acids | loss/deactivation
H5_Loss_Bacteroides_Fusobacterium_Odoribacter	bacteroides	Bacteroides	PWY-7663: gondoate biosynthesis (anaerobic)	loss	SM (d32:0)	lipid	^sm\b	indeterminate	Complex lipid readout; not treated as a direct pathway substrate/product.	1543.29	14.7129	507.812	3.58156	0.352269	0.158958	1127.73	0	29.4258	1.74878	0.437949	0.26659	0.836945	0.729552	10	8	10	-1127.73	-1.31083	positive		29.4258	-0.171359	inverse		-1098.3	-1.48219	positive		0	0		-6.71279	-3.34584	-5.26019	-2.71365	candidate_link	0.836945	0.729552	0.783248	0	0.469949	393	Early taxa | functional loss	bacteroides	other functional metabolism	SM remodeling	loss/deactivation	not_axis_evidence	FALSE	FALSE	Early taxa | functional loss | bacteroides | other functional metabolism | SM remodeling | loss/deactivation
H5_Loss_Bacteroides_Fusobacterium_Odoribacter	fusobacterium	Fusobacterium	PWY0-1477: ethanolamine utilization	loss	SM (d37:1)	lipid	^sm\b	indeterminate	Complex lipid readout; not treated as a direct pathway substrate/product.	28.9435	0	0	0.707668	0.0801459	0.0808351	0	0	0	0.489754	0.084585	0.0757069	0.813703	0.752159	10	2	10	0	-0.405169	indeterminate		0	-0.00887808	indeterminate		0	-0.414047	indeterminate		0	0			-3.14237		-2.69356	candidate_link	0.813703	0.752159	0.782931	0	0.469759	394	Early taxa | functional loss	fusobacterium	fermentation/organic acids	SM remodeling	loss/deactivation	associated_state_marker_pair	TRUE	FALSE	Early taxa | functional loss | fusobacterium | fermentation/organic acids | SM remodeling | loss/deactivation
H5_Loss_Bacteroides_Fusobacterium_Odoribacter	fusobacterium	Fusobacterium	P163-PWY: L-lysine fermentation to acetate and butanoate	loss	PE (p-34:1) or PE (o-34:2)	lipid	^pe\b	indeterminate	Complex lipid readout; not treated as a direct pathway substrate/product.	86.0144	0	27.2875	6.11577	0.148492	0.0862684	0	0	0	3.32279	0.147085	0.149898	0.819972	0.744571	10	5	10	0	-3.1757	indeterminate		0	0.0028131	indeterminate		0	-3.17289	indeterminate		0	0			-5.36408		-4.47034	candidate_link	0.819972	0.744571	0.782272	0	0.469363	395	Early taxa | functional loss	fusobacterium	fermentation/organic acids	PE remodeling	loss/deactivation	not_axis_evidence	FALSE	FALSE	Early taxa | functional loss | fusobacterium | fermentation/organic acids | PE remodeling | loss/deactivation
H5_Loss_Bacteroides_Fusobacterium_Odoribacter	odoribacter	Odoribacter	PWY-6123: inosine-5'-phosphate biosynthesis I	loss	PE (38:6)	lipid	^pe\b	indeterminate	Complex lipid readout; not treated as a direct pathway substrate/product.	1561.68	0	931.951	0.118262	0.0167117	0.0172392	1881.53	0	0		0.0184651	0.0149583	0.78214		5	6	5	-1881.53		indeterminate		0	-0.00350681	indeterminate		-1881.53		indeterminate		0	0			-2.82306			not_prioritized	0.78214		0.78214	0	0.469284	396	Early taxa | functional loss	odoribacter	purine/nucleotide metabolism	PE remodeling	loss/deactivation	not_axis_evidence	FALSE	FALSE	Early taxa | functional loss | odoribacter | purine/nucleotide metabolism | PE remodeling | loss/deactivation
H5_Loss_Bacteroides_Fusobacterium_Odoribacter	bacteroides	Bacteroides	PWY-7229: superpathway of adenosine nucleotides de novo biosynthesis I	loss	indole-3-acetate	metabolite	indole;acetate	indeterminate	No sufficiently direct substrate/product relationship from the available labels.	1277.8	0	350.231	9288.6	727	875.333	974.523	0	0	1987	876	578	0.80485	0.75851	10	6	10	-974.523	-1111	positive		0	-298	indeterminate		-974.523	-1409	positive		0	0			-3.67543		-1.78145	candidate_link	0.80485	0.75851	0.78168	0	0.469008	397	Early taxa | functional loss	bacteroides	purine/nucleotide metabolism	fermentation acids	loss/deactivation	associated_state_marker_pair	TRUE	FALSE	Early taxa | functional loss | bacteroides | purine/nucleotide metabolism | fermentation acids | loss/deactivation
H5_Loss_Bacteroides_Fusobacterium_Odoribacter	fusobacterium	Fusobacterium	P41-PWY: pyruvate fermentation to acetate and (S)-lactate I	loss	Ceramide (d40:2)	lipid	^ceramide	indeterminate	Complex lipid readout; not treated as a direct pathway substrate/product.	75.712	0	25.0928	29.7378	2.37708	0.575376	0	0	0	16.5526	2.39613	2.35804	0.782673	0.780311	10	5	10	0	-14.1565	indeterminate		0	-0.0380912	indeterminate		0	-14.1946	indeterminate		0	0			-3.64504		-2.8114	candidate_link	0.782673	0.780311	0.781492	0	0.468895	398	Early taxa | functional loss	fusobacterium	fermentation/organic acids	ceramide remodeling	loss/deactivation	associated_state_marker_pair	TRUE	FALSE	Early taxa | functional loss | fusobacterium | fermentation/organic acids | ceramide remodeling | loss/deactivation
H5_Loss_Bacteroides_Fusobacterium_Odoribacter	fusobacterium	Fusobacterium	PWY-5100: pyruvate fermentation to acetate and lactate II	loss	Ceramide (d40:2)	lipid	^ceramide	indeterminate	Complex lipid readout; not treated as a direct pathway substrate/product.	75.712	0	25.0928	29.7378	2.37708	0.575376	0	0	0	16.5526	2.39613	2.35804	0.782673	0.780311	10	5	10	0	-14.1565	indeterminate		0	-0.0380912	indeterminate		0	-14.1946	indeterminate		0	0			-3.64504		-2.8114	candidate_link	0.782673	0.780311	0.781492	0	0.468895	398	Early taxa | functional loss	fusobacterium	fermentation/organic acids	ceramide remodeling	loss/deactivation	associated_state_marker_pair	TRUE	FALSE	Early taxa | functional loss | fusobacterium | fermentation/organic acids | ceramide remodeling | loss/deactivation
H5_Loss_Bacteroides_Fusobacterium_Odoribacter	fusobacterium	Fusobacterium	P41-PWY: pyruvate fermentation to acetate and (S)-lactate I	loss	Ceramide (d43:1)	lipid	^ceramide	indeterminate	Complex lipid readout; not treated as a direct pathway substrate/product.	75.712	0	25.0928	0.637136	0.169029	0.0617864	0	0	0	0.358571	0.189256	0.148802	0.764653	0.798243	10	5	10	0	-0.169314	indeterminate		0	-0.040454	indeterminate		0	-0.209768	indeterminate		0	0			-1.91433		-1.26886	candidate_link	0.764653	0.798243	0.781448	0	0.468869	400	Early taxa | functional loss	fusobacterium	fermentation/organic acids	ceramide remodeling	loss/deactivation	associated_state_marker_pair	TRUE	FALSE	Early taxa | functional loss | fusobacterium | fermentation/organic acids | ceramide remodeling | loss/deactivation
H5_Loss_Bacteroides_Fusobacterium_Odoribacter	fusobacterium	Fusobacterium	PWY-5100: pyruvate fermentation to acetate and lactate II	loss	Ceramide (d43:1)	lipid	^ceramide	indeterminate	Complex lipid readout; not treated as a direct pathway substrate/product.	75.712	0	25.0928	0.637136	0.169029	0.0617864	0	0	0	0.358571	0.189256	0.148802	0.764653	0.798243	10	5	10	0	-0.169314	indeterminate		0	-0.040454	indeterminate		0	-0.209768	indeterminate		0	0			-1.91433		-1.26886	candidate_link	0.764653	0.798243	0.781448	0	0.468869	400	Early taxa | functional loss	fusobacterium	fermentation/organic acids	ceramide remodeling	loss/deactivation	associated_state_marker_pair	TRUE	FALSE	Early taxa | functional loss | fusobacterium | fermentation/organic acids | ceramide remodeling | loss/deactivation
H5_Loss_Bacteroides_Fusobacterium_Odoribacter	fusobacterium	Fusobacterium	GLYCOGENSYNTH-PWY: glycogen biosynthesis I (from ADP-D-Glucose)	loss	SM (d42:1)	lipid	^sm\b	indeterminate	Complex lipid readout; not treated as a direct pathway substrate/product.	282.604	0	54.612	0.591969	0.0292816	0.0270314	45.3188	0	0	0.307617	0.0402875	0.0182757	0.877421	0.685308	10	6	10	-45.3188	-0.26733	positive		0	-0.0220119	indeterminate		-45.3188	-0.289341	positive		0	0			-4.33746		-4.07314	candidate_link	0.877421	0.685308	0.781365	0	0.468819	402	Early taxa | functional loss	fusobacterium	carbohydrate/inositol metabolism	SM remodeling	loss/deactivation	not_axis_evidence	FALSE	FALSE	Early taxa | functional loss | fusobacterium | carbohydrate/inositol metabolism | SM remodeling | loss/deactivation
H5_Loss_Bacteroides_Fusobacterium_Odoribacter	bacteroides	Bacteroides	PWY-5667: CDP-diacylglycerol biosynthesis I	loss	PE (40:6)	lipid	^pe\b	indeterminate	Complex lipid readout; not treated as a direct pathway substrate/product.	768.927	0	171.78	0.249364	0.0416378	0.188936	1115.07	0	0			0.0416378	0.673926	0.887682	7	7	7	-1115.07		indeterminate		0		indeterminate		-1115.07		indeterminate		0	0			-2.58229			candidate_link	0.673926	0.887682	0.780804	0	0.468482	403	Early taxa | functional loss	bacteroides	other functional metabolism	PE remodeling	loss/deactivation	not_axis_evidence	FALSE	FALSE	Early taxa | functional loss | bacteroides | other functional metabolism | PE remodeling | loss/deactivation
H5_Loss_Bacteroides_Fusobacterium_Odoribacter	bacteroides	Bacteroides	PWY0-1319: CDP-diacylglycerol biosynthesis II	loss	PE (40:6)	lipid	^pe\b	indeterminate	Complex lipid readout; not treated as a direct pathway substrate/product.	768.927	0	171.78	0.249364	0.0416378	0.188936	1115.07	0	0			0.0416378	0.673926	0.887682	7	7	7	-1115.07		indeterminate		0		indeterminate		-1115.07		indeterminate		0	0			-2.58229			candidate_link	0.673926	0.887682	0.780804	0	0.468482	403	Early taxa | functional loss	bacteroides	other functional metabolism	PE remodeling	loss/deactivation	not_axis_evidence	FALSE	FALSE	Early taxa | functional loss | bacteroides | other functional metabolism | PE remodeling | loss/deactivation
H5_Loss_Bacteroides_Fusobacterium_Odoribacter	bacteroides	Bacteroides	PWY-1042: glycolysis IV	loss	SM (d36:2)	lipid	^sm\b	indeterminate	Complex lipid readout; not treated as a direct pathway substrate/product.	2104.97	29.0847	415.752	0.40111	0.022655	0.018973	4367.8	0	58.1695	0.181507	0.0225705	0.0227394	0.558485	0.999786	7	8	7	-4367.8	-0.158937	positive		58.1695	0.000168962	positive		-4309.63	-0.158768	positive		0	0		-6.17739	-4.1461	-6.2305	-2.99676	candidate_link	0.558485	0.999786	0.779136	0	0.467481	405	Early taxa | functional loss	bacteroides	other functional metabolism	SM remodeling	loss/deactivation	not_axis_evidence	FALSE	FALSE	Early taxa | functional loss | bacteroides | other functional metabolism | SM remodeling | loss/deactivation
H5_Loss_Bacteroides_Fusobacterium_Odoribacter	fusobacterium	Fusobacterium	GLYCOGENSYNTH-PWY: glycogen biosynthesis I (from ADP-D-Glucose)	loss	PE (p-38:4) or PE (o-38:5)	lipid	^pe\b	indeterminate	Complex lipid readout; not treated as a direct pathway substrate/product.	282.604	0	54.612	0.230169	0.00721204	0.00792059	45.3188	0	0	0.140323	0.00736057	0.00706351	0.888646	0.668449	10	6	10	-45.3188	-0.132962	positive		0	-0.000297064	indeterminate		-45.3188	-0.133259	positive		0	0			-4.99614		-4.31222	candidate_link	0.888646	0.668449	0.778548	0	0.467129	406	Early taxa | functional loss	fusobacterium	carbohydrate/inositol metabolism	PE remodeling	loss/deactivation	not_axis_evidence	FALSE	FALSE	Early taxa | functional loss | fusobacterium | carbohydrate/inositol metabolism | PE remodeling | loss/deactivation
H5_Loss_Bacteroides_Fusobacterium_Odoribacter	bacteroides	Bacteroides	PWY-6609: adenine and adenosine salvage III	loss	SM (d38:2)	lipid	^sm\b	indeterminate	Complex lipid readout; not treated as a direct pathway substrate/product.	708.407	0	247.225	0.360128	0.026352	0.0217725	343.542	0	0	0.153215	0.02938	0.023324	0.819493	0.737482	10	6	10	-343.542	-0.123835	positive		0	-0.00605594	indeterminate		-343.542	-0.129891	positive		0	0			-3.77252		-2.71567	candidate_link	0.819493	0.737482	0.778487	0	0.467092	407	Early taxa | functional loss	bacteroides	purine/nucleotide metabolism	SM remodeling	loss/deactivation	not_axis_evidence	FALSE	FALSE	Early taxa | functional loss | bacteroides | purine/nucleotide metabolism | SM remodeling | loss/deactivation
H5_Loss_Bacteroides_Fusobacterium_Odoribacter	fusobacterium	Fusobacterium	GLYCOGENSYNTH-PWY: glycogen biosynthesis I (from ADP-D-Glucose)	loss	SM (d39:1)	lipid	^sm\b	indeterminate	Complex lipid readout; not treated as a direct pathway substrate/product.	282.604	0	54.612	0.436336	0.0437061	0.0159079	45.3188	0	0	0.222357	0.0269437	0.0604684	0.854674	0.701237	10	6	10	-45.3188	-0.195414	positive		0	0.0335247	indeterminate		-45.3188	-0.161889	positive		0	0			-3.31953		-1.87863	candidate_link	0.854674	0.701237	0.777955	0	0.466773	408	Early taxa | functional loss	fusobacterium	carbohydrate/inositol metabolism	SM remodeling	loss/deactivation	not_axis_evidence	FALSE	FALSE	Early taxa | functional loss | fusobacterium | carbohydrate/inositol metabolism | SM remodeling | loss/deactivation
H5_Loss_Bacteroides_Fusobacterium_Odoribacter	fusobacterium	Fusobacterium	P163-PWY: L-lysine fermentation to acetate and butanoate	loss	SM (d38:1)	lipid	^sm\b	indeterminate	Complex lipid readout; not treated as a direct pathway substrate/product.	86.0144	0	27.2875	0.426885	0.0258289	0.021999	0	0	0	0.209593	0.0363667	0.0152911	0.828596	0.727215	10	5	10	0	-0.173226	indeterminate		0	-0.0210756	indeterminate		0	-0.194302	indeterminate		0	0			-4.04679		-3.77682	candidate_link	0.828596	0.727215	0.777906	0	0.466743	409	Early taxa | functional loss	fusobacterium	fermentation/organic acids	SM remodeling	loss/deactivation	not_axis_evidence	FALSE	FALSE	Early taxa | functional loss | fusobacterium | fermentation/organic acids | SM remodeling | loss/deactivation
H5_Loss_Bacteroides_Fusobacterium_Odoribacter	fusobacterium	Fusobacterium	GLYCOGENSYNTH-PWY: glycogen biosynthesis I (from ADP-D-Glucose)	loss	Ceramide (d42:0)	lipid	^ceramide	indeterminate	Complex lipid readout; not treated as a direct pathway substrate/product.	282.604	0	54.612	24.8527	0.738703	0.648629	45.3188	0	0	21.1679	0.705814	0.771592	0.829043	0.726731	10	6	10	-45.3188	-20.4621	positive		0	0.0657773	indeterminate		-45.3188	-20.3963	positive		0	0			-5.07226		-4.7779	candidate_link	0.829043	0.726731	0.777887	0	0.466732	410	Early taxa | functional loss	fusobacterium	carbohydrate/inositol metabolism	ceramide remodeling	loss/deactivation	not_axis_evidence	FALSE	FALSE	Early taxa | functional loss | fusobacterium | carbohydrate/inositol metabolism | ceramide remodeling | loss/deactivation
H5_Loss_Bacteroides_Fusobacterium_Odoribacter	bacteroides	Bacteroides	PWY-6123: inosine-5'-phosphate biosynthesis I	loss	SM (d32:0)	lipid	^sm\b	indeterminate	Complex lipid readout; not treated as a direct pathway substrate/product.	979.002	0	281.074	3.58156	0.352269	0.158958	829.865	0	0	1.74878	0.437949	0.26659	0.836846	0.718098	10	6	10	-829.865	-1.31083	positive		0	-0.171359	indeterminate		-829.865	-1.48219	positive		0	0			-3.34584		-2.71365	candidate_link	0.836846	0.718098	0.777472	0	0.466483	411	Early taxa | functional loss	bacteroides	purine/nucleotide metabolism	SM remodeling	loss/deactivation	not_axis_evidence	FALSE	FALSE	Early taxa | functional loss | bacteroides | purine/nucleotide metabolism | SM remodeling | loss/deactivation
H5_Loss_Bacteroides_Fusobacterium_Odoribacter	fusobacterium	Fusobacterium	P163-PWY: L-lysine fermentation to acetate and butanoate	loss	SM (d37:1)	lipid	^sm\b	indeterminate	Complex lipid readout; not treated as a direct pathway substrate/product.	86.0144	0	27.2875	0.707668	0.0801459	0.0808351	0	0	0	0.489754	0.084585	0.0757069	0.835793	0.718838	10	5	10	0	-0.405169	indeterminate		0	-0.00887808	indeterminate		0	-0.414047	indeterminate		0	0			-3.14237		-2.69356	candidate_link	0.835793	0.718838	0.777316	0	0.466389	412	Early taxa | functional loss	fusobacterium	fermentation/organic acids	SM remodeling	loss/deactivation	not_axis_evidence	FALSE	FALSE	Early taxa | functional loss | fusobacterium | fermentation/organic acids | SM remodeling | loss/deactivation
H5_Loss_Bacteroides_Fusobacterium_Odoribacter	fusobacterium	Fusobacterium	PWY-622: starch biosynthesis	loss	PE (p-38:6) or PE (o-38:7)	lipid	^pe\b	indeterminate	Complex lipid readout; not treated as a direct pathway substrate/product.	63.4394	0	21.0374	0.86613	0.0113771	0.0124144	0	0	0	0.852591	0.0134129	0.00934134	0.761197	0.792588	10	4	10	0	-0.839178	indeterminate		0	-0.00407158	indeterminate		0	-0.84325	indeterminate		0	0			-6.25038		-6.51208	candidate_link	0.761197	0.792588	0.776893	0	0.466136	413	Early taxa | functional loss	fusobacterium	fermentation/organic acids	PE remodeling	loss/deactivation	associated_state_marker_pair	TRUE	FALSE	Early taxa | functional loss | fusobacterium | fermentation/organic acids | PE remodeling | loss/deactivation
H5_Loss_Bacteroides_Fusobacterium_Odoribacter	bacteroides	Bacteroides	CALVIN-PWY: Calvin-Benson-Bassham cycle	loss	ornithine	metabolite	ornithine	indeterminate	No sufficiently direct substrate/product relationship from the available labels.	448.677	0	98.861	76480.2	133862	108546	914.59	0	0	79127	130892	136831	-0.721116	-0.832453	10	7	10	-914.59	51765	inverse		0	5939	indeterminate		-914.59	57704	inverse		0	0			0.807583		0.790153	candidate_link	0.721116	0.832453	0.776785	0	0.466071	414	Early taxa | functional loss	bacteroides	other functional metabolism	other metabolites	loss/deactivation	not_axis_evidence	FALSE	FALSE	Early taxa | functional loss | bacteroides | other functional metabolism | other metabolites | loss/deactivation
H5_Loss_Bacteroides_Fusobacterium_Odoribacter	bacteroides	Bacteroides	HISDEG-PWY: L-histidine degradation I	loss	tryptophan	metabolite	tryptophan	indeterminate	No sufficiently direct substrate/product relationship from the available labels.	1027.68	0	257.247	45642.8	297066	255767	1750.36	0	0	44554	321969	272164	-0.798471	-0.754198	10	6	10	-1750.36	277415	inverse		0	-49805	indeterminate		-1750.36	227610	inverse		0	0			2.70233		2.61085	candidate_link	0.798471	0.754198	0.776335	0	0.465801	415	Early taxa | functional loss	bacteroides	amino-acid metabolism	aromatic/indole metabolites	loss/deactivation	associated_state_marker_pair	TRUE	FALSE	Early taxa | functional loss | bacteroides | amino-acid metabolism | aromatic/indole metabolites | loss/deactivation
H5_Loss_Bacteroides_Fusobacterium_Odoribacter	bacteroides	Bacteroides	PWY-5973: cis-vaccenate biosynthesis	loss	SM (d32:0)	lipid	^sm\b	indeterminate	Complex lipid readout; not treated as a direct pathway substrate/product.	1673.5	15.8454	558.437	3.58156	0.352269	0.158958	1229.89	0	31.6907	1.74878	0.437949	0.26659	0.830072	0.722403	10	8	10	-1229.89	-1.31083	positive		31.6907	-0.171359	inverse		-1198.2	-1.48219	positive		0	0		-6.72267	-3.34584	-5.27832	-2.71365	candidate_link	0.830072	0.722403	0.776237	0	0.465742	416	Early taxa | functional loss	bacteroides	other functional metabolism	SM remodeling	loss/deactivation	not_axis_evidence	FALSE	FALSE	Early taxa | functional loss | bacteroides | other functional metabolism | SM remodeling | loss/deactivation
H5_Loss_Bacteroides_Fusobacterium_Odoribacter	bacteroides	Bacteroides	VALSYN-PWY: L-valine biosynthesis	loss	histidine	metabolite	histidine	indeterminate	No sufficiently direct substrate/product relationship from the available labels.	972.335	0	242.279	25694.8	99214	85986.7	1290.05	0	0	20928	102008	96420	-0.85012	-0.702059	10	6	10	-1290.05	81080	inverse		0	-5588	indeterminate		-1290.05	75492	inverse		0	0			1.94907		2.2039	candidate_link	0.85012	0.702059	0.77609	0	0.465654	417	Early taxa | functional loss	bacteroides	other functional metabolism	other metabolites	loss/deactivation	not_axis_evidence	FALSE	FALSE	Early taxa | functional loss | bacteroides | other functional metabolism | other metabolites | loss/deactivation
H5_Loss_Bacteroides_Fusobacterium_Odoribacter	bacteroides	Bacteroides	PWY-6124: inosine-5'-phosphate biosynthesis II	loss	SM (d32:0)	lipid	^sm\b	indeterminate	Complex lipid readout; not treated as a direct pathway substrate/product.	982.775	0	295.075	3.58156	0.352269	0.158958	837.609	0	0	1.74878	0.437949	0.26659	0.829074	0.722542	10	6	10	-837.609	-1.31083	positive		0	-0.171359	indeterminate		-837.609	-1.48219	positive		0	0			-3.34584		-2.71365	candidate_link	0.829074	0.722542	0.775808	0	0.465485	418	Early taxa | functional loss	bacteroides	purine/nucleotide metabolism	SM remodeling	loss/deactivation	not_axis_evidence	FALSE	FALSE	Early taxa | functional loss | bacteroides | purine/nucleotide metabolism | SM remodeling | loss/deactivation
H5_Loss_Bacteroides_Fusobacterium_Odoribacter	bacteroides	Bacteroides	BRANCHED-CHAIN-AA-SYN-PWY: superpathway of branched chain amino acid biosynthesis	loss	PE (40:6)	lipid	^pe\b	indeterminate	Complex lipid readout; not treated as a direct pathway substrate/product.	627.118	0	152.283	0.249364	0.0416378	0.188936	954.164	0	0			0.0416378	0.699126	0.852155	7	6	7	-954.164		indeterminate		0		indeterminate		-954.164		indeterminate		0	0			-2.58229			candidate_link	0.699126	0.852155	0.77564	0	0.465384	419	Early taxa | functional loss	bacteroides	amino-acid metabolism	PE remodeling	loss/deactivation	not_axis_evidence	FALSE	FALSE	Early taxa | functional loss | bacteroides | amino-acid metabolism | PE remodeling | loss/deactivation
H5_Loss_Bacteroides_Fusobacterium_Odoribacter	bacteroides	Bacteroides	VALSYN-PWY: L-valine biosynthesis	loss	SM (d42:0)	lipid	^sm\b	indeterminate	Complex lipid readout; not treated as a direct pathway substrate/product.	972.335	0	242.279	7.80403	0.36819	0.269804	1290.05	0	0	8.56393	0.429681	0.306699	0.892892	0.657928	9	6	9	-1290.05	-8.13425	positive		0	-0.122982	indeterminate		-1290.05	-8.25723	positive		0	0			-4.4057		-4.80338	candidate_link	0.892892	0.657928	0.77541	0	0.465246	420	Early taxa | functional loss	bacteroides	other functional metabolism	SM remodeling	loss/deactivation	not_axis_evidence	FALSE	FALSE	Early taxa | functional loss | bacteroides | other functional metabolism | SM remodeling | loss/deactivation
H5_Loss_Bacteroides_Fusobacterium_Odoribacter	fusobacterium	Fusobacterium	P41-PWY: pyruvate fermentation to acetate and (S)-lactate I	loss	PE (36:2)	lipid	^pe\b	indeterminate	Complex lipid readout; not treated as a direct pathway substrate/product.	75.712	0	25.0928	0.817008	0.137838	0.010551	0	0	0	0.341816	0.0192631	0.256413	0.808727	0.741573	10	5	10	0	-0.322553	indeterminate		0	0.23715	indeterminate		0	-0.0854034	indeterminate		0	0			-2.56738		-0.414753	candidate_link	0.808727	0.741573	0.77515	0	0.46509	421	Early taxa | functional loss	fusobacterium	fermentation/organic acids	PE remodeling	loss/deactivation	not_axis_evidence	FALSE	FALSE	Early taxa | functional loss | fusobacterium | fermentation/organic acids | PE remodeling | loss/deactivation
H5_Loss_Bacteroides_Fusobacterium_Odoribacter	fusobacterium	Fusobacterium	PWY-5100: pyruvate fermentation to acetate and lactate II	loss	PE (36:2)	lipid	^pe\b	indeterminate	Complex lipid readout; not treated as a direct pathway substrate/product.	75.712	0	25.0928	0.817008	0.137838	0.010551	0	0	0	0.341816	0.0192631	0.256413	0.808727	0.741573	10	5	10	0	-0.322553	indeterminate		0	0.23715	indeterminate		0	-0.0854034	indeterminate		0	0			-2.56738		-0.414753	candidate_link	0.808727	0.741573	0.77515	0	0.46509	421	Early taxa | functional loss	fusobacterium	fermentation/organic acids	PE remodeling	loss/deactivation	not_axis_evidence	FALSE	FALSE	Early taxa | functional loss | fusobacterium | fermentation/organic acids | PE remodeling | loss/deactivation
H5_Loss_Bacteroides_Fusobacterium_Odoribacter	bacteroides	Bacteroides	PWY-6609: adenine and adenosine salvage III	loss	ornithine	metabolite	ornithine	indeterminate	No sufficiently direct substrate/product relationship from the available labels.	708.407	0	247.225	76480.2	133862	108546	343.542	0	0	79127	130892	136831	-0.859877	-0.690327	10	6	10	-343.542	51765	inverse		0	5939	indeterminate		-343.542	57704	inverse		0	0			0.807583		0.790153	candidate_link	0.859877	0.690327	0.775102	0	0.465061	423	Early taxa | functional loss	bacteroides	purine/nucleotide metabolism	other metabolites	loss/deactivation	not_axis_evidence	FALSE	FALSE	Early taxa | functional loss | bacteroides | purine/nucleotide metabolism | other metabolites | loss/deactivation
H5_Loss_Bacteroides_Fusobacterium_Odoribacter	bacteroides	Bacteroides	PWY-5030: L-histidine degradation III	loss	SM (d32:0)	lipid	^sm\b	indeterminate	Complex lipid readout; not treated as a direct pathway substrate/product.	644.483	0	225.874	3.58156	0.352269	0.158958	436.483	0	0	1.74878	0.437949	0.26659	0.832609	0.71737	10	6	10	-436.483	-1.31083	positive		0	-0.171359	indeterminate		-436.483	-1.48219	positive		0	0			-3.34584		-2.71365	candidate_link	0.832609	0.71737	0.774989	0	0.464994	424	Early taxa | functional loss	bacteroides	amino-acid metabolism	SM remodeling	loss/deactivation	not_axis_evidence	FALSE	FALSE	Early taxa | functional loss | bacteroides | amino-acid metabolism | SM remodeling | loss/deactivation
H5_Loss_Bacteroides_Fusobacterium_Odoribacter	fusobacterium	Fusobacterium	PWY-5659: GDP-mannose biosynthesis	loss	SM (d38:1)	lipid	^sm\b	indeterminate	Complex lipid readout; not treated as a direct pathway substrate/product.	46.9061	0	0	0.426885	0.0258289	0.021999	0	0	0	0.209593	0.0363667	0.0152911	0.885054	0.664898	10	4	10	0	-0.173226	indeterminate		0	-0.0210756	indeterminate		0	-0.194302	indeterminate		0	0			-4.04679		-3.77682	candidate_link	0.885054	0.664898	0.774976	0	0.464986	425	Early taxa | functional loss	fusobacterium	other functional metabolism	SM remodeling	loss/deactivation	not_axis_evidence	FALSE	FALSE	Early taxa | functional loss | fusobacterium | other functional metabolism | SM remodeling | loss/deactivation
H5_Loss_Bacteroides_Fusobacterium_Odoribacter	fusobacterium	Fusobacterium	PWY-5941: glycogen degradation II	loss	SM (d32:2)	lipid	^sm\b	indeterminate	Complex lipid readout; not treated as a direct pathway substrate/product.	32.7771	0	7.41131	0.458845	0.0594656	0.188218	0	0	0	0.191638	0.0685316	0.0503996	0.867275	0.682281	10	4	10	0	-0.123106	indeterminate		0	-0.0181319	indeterminate		0	-0.141238	indeterminate		0	0			-2.94788		-1.9269	candidate_link	0.867275	0.682281	0.774778	0	0.464867	426	Early taxa | functional loss	fusobacterium	carbohydrate/inositol metabolism	SM remodeling	loss/deactivation	not_axis_evidence	FALSE	FALSE	Early taxa | functional loss | fusobacterium | carbohydrate/inositol metabolism | SM remodeling | loss/deactivation
H5_Loss_Bacteroides_Fusobacterium_Odoribacter	bacteroides	Bacteroides	PWY-6892: thiazole component of thiamine diphosphate biosynthesis I	loss	ornithine	metabolite	ornithine	indeterminate	No sufficiently direct substrate/product relationship from the available labels.	506.015	0	86.5885	76480.2	133862	108546	968.939	0	0	79127	130892	136831	-0.728679	-0.820281	10	6	10	-968.939	51765	inverse		0	5939	indeterminate		-968.939	57704	inverse		0	0			0.807583		0.790153	candidate_link	0.728679	0.820281	0.77448	0	0.464688	427	Early taxa | functional loss	bacteroides	other functional metabolism	other metabolites	loss/deactivation	not_axis_evidence	FALSE	FALSE	Early taxa | functional loss | bacteroides | other functional metabolism | other metabolites | loss/deactivation
H5_Loss_Bacteroides_Fusobacterium_Odoribacter	fusobacterium	Fusobacterium	PWY-5941: glycogen degradation II	loss	SM (d41:2)	lipid	^sm\b	indeterminate	Complex lipid readout; not treated as a direct pathway substrate/product.	32.7771	0	7.41131	0.247872	0.0178384	0.0187935	0	0	0	0.0993117	0.0160325	0.0196442	0.820962	0.726345	10	4	10	0	-0.0832792	indeterminate		0	0.00361176	indeterminate		0	-0.0796674	indeterminate		0	0			-3.79654		-2.33786	candidate_link	0.820962	0.726345	0.773653	0	0.464192	428	Early taxa | functional loss	fusobacterium	carbohydrate/inositol metabolism	SM remodeling	loss/deactivation	not_axis_evidence	FALSE	FALSE	Early taxa | functional loss | fusobacterium | carbohydrate/inositol metabolism | SM remodeling | loss/deactivation
H5_Loss_Bacteroides_Fusobacterium_Odoribacter	bacteroides	Bacteroides	PWY-6126: superpathway of adenosine nucleotides de novo biosynthesis II	loss	indole-3-acetate	metabolite	indole;acetate	indeterminate	No sufficiently direct substrate/product relationship from the available labels.	1303.71	0	354.339	9288.6	727	875.333	1024.26	0	0	1987	876	578	0.794694	0.752328	10	6	10	-1024.26	-1111	positive		0	-298	indeterminate		-1024.26	-1409	positive		0	0			-3.67543		-1.78145	candidate_link	0.794694	0.752328	0.773511	0	0.464107	429	Early taxa | functional loss	bacteroides	purine/nucleotide metabolism	fermentation acids	loss/deactivation	associated_state_marker_pair	TRUE	FALSE	Early taxa | functional loss | bacteroides | purine/nucleotide metabolism | fermentation acids | loss/deactivation
H5_Loss_Bacteroides_Fusobacterium_Odoribacter	fusobacterium	Fusobacterium	PWY-622: starch biosynthesis	loss	PE (p-40:6) or PE (o-40:7)	lipid	^pe\b	indeterminate	Complex lipid readout; not treated as a direct pathway substrate/product.	63.4394	0	21.0374	0.258017	0.01499	0.0190092	0	0	0	0.137758	0.0175329	0.0124471	0.709022	0.836882	10	4	10	0	-0.120225	indeterminate		0	-0.00508576	indeterminate		0	-0.125311	indeterminate		0	0			-4.1054		-3.46826	candidate_link	0.709022	0.836882	0.772952	0	0.463771	430	Early taxa | functional loss	fusobacterium	fermentation/organic acids	PE remodeling	loss/deactivation	not_axis_evidence	FALSE	FALSE	Early taxa | functional loss | fusobacterium | fermentation/organic acids | PE remodeling | loss/deactivation
H5_Loss_Bacteroides_Fusobacterium_Odoribacter	fusobacterium	Fusobacterium	GLYCOGENSYNTH-PWY: glycogen biosynthesis I (from ADP-D-Glucose)	loss	PE (p-40:7) or PE (o-40:8)	lipid	^pe\b	indeterminate	Complex lipid readout; not treated as a direct pathway substrate/product.	282.604	0	54.612	0.200468	0.0187463	0.024241	45.3188	0	0	0.115096	0.0189116	0.0185811	0.729351	0.814981	10	6	10	-45.3188	-0.0961846	positive		0	-0.000330444	indeterminate		-45.3188	-0.0965151	positive		0	0			-3.41869		-2.63093	candidate_link	0.729351	0.814981	0.772166	0	0.4633	431	Early taxa | functional loss	fusobacterium	carbohydrate/inositol metabolism	PE remodeling	loss/deactivation	not_axis_evidence	FALSE	FALSE	Early taxa | functional loss | fusobacterium | carbohydrate/inositol metabolism | PE remodeling | loss/deactivation
H5_Loss_Bacteroides_Fusobacterium_Odoribacter	bacteroides	Bacteroides	PWY-7977: L-methionine biosynthesis IV	loss	SM (d42:0)	lipid	^sm\b	indeterminate	Complex lipid readout; not treated as a direct pathway substrate/product.	755.848	0	201.46	7.80403	0.36819	0.269804	980.52	0	0	8.56393	0.429681	0.306699	0.891393	0.65212	9	6	9	-980.52	-8.13425	positive		0	-0.122982	indeterminate		-980.52	-8.25723	positive		0	0			-4.4057		-4.80338	candidate_link	0.891393	0.65212	0.771756	0	0.463054	432	Early taxa | functional loss	bacteroides	other functional metabolism	SM remodeling	loss/deactivation	not_axis_evidence	FALSE	FALSE	Early taxa | functional loss | bacteroides | other functional metabolism | SM remodeling | loss/deactivation
H5_Loss_Bacteroides_Fusobacterium_Odoribacter	bacteroides	Bacteroides	PWY-7977: L-methionine biosynthesis IV	loss	PE (40:6)	lipid	^pe\b	indeterminate	Complex lipid readout; not treated as a direct pathway substrate/product.	755.848	0	201.46	0.249364	0.0416378	0.188936	980.52	0	0			0.0416378	0.705479	0.837912	7	6	7	-980.52		indeterminate		0		indeterminate		-980.52		indeterminate		0	0			-2.58229			candidate_link	0.705479	0.837912	0.771695	0	0.463017	433	Early taxa | functional loss	bacteroides	other functional metabolism	PE remodeling	loss/deactivation	not_axis_evidence	FALSE	FALSE	Early taxa | functional loss | bacteroides | other functional metabolism | PE remodeling | loss/deactivation
H5_Loss_Bacteroides_Fusobacterium_Odoribacter	odoribacter	Odoribacter	PWY-6122: 5-aminoimidazole ribonucleotide biosynthesis II	loss	PE (38:6)	lipid	^pe\b	indeterminate	Complex lipid readout; not treated as a direct pathway substrate/product.	2366.39	0	1487.86	0.118262	0.0167117	0.0172392	3433.94	0	0		0.0184651	0.0149583	0.771441		5	7	5	-3433.94		indeterminate		0	-0.00350681	indeterminate		-3433.94		indeterminate		0	0			-2.82306			not_prioritized	0.771441		0.771441	0	0.462864	434	Early taxa | functional loss	odoribacter	purine/nucleotide metabolism	PE remodeling	loss/deactivation	not_axis_evidence	FALSE	FALSE	Early taxa | functional loss | odoribacter | purine/nucleotide metabolism | PE remodeling | loss/deactivation
H5_Loss_Bacteroides_Fusobacterium_Odoribacter	odoribacter	Odoribacter	PWY-6277: superpathway of 5-aminoimidazole ribonucleotide biosynthesis	loss	PE (38:6)	lipid	^pe\b	indeterminate	Complex lipid readout; not treated as a direct pathway substrate/product.	2366.39	0	1487.86	0.118262	0.0167117	0.0172392	3433.94	0	0		0.0184651	0.0149583	0.771441		5	7	5	-3433.94		indeterminate		0	-0.00350681	indeterminate		-3433.94		indeterminate		0	0			-2.82306			not_prioritized	0.771441		0.771441	0	0.462864	434	Early taxa | functional loss	odoribacter	purine/nucleotide metabolism	PE remodeling	loss/deactivation	not_axis_evidence	FALSE	FALSE	Early taxa | functional loss | odoribacter | purine/nucleotide metabolism | PE remodeling | loss/deactivation
H5_Loss_Bacteroides_Fusobacterium_Odoribacter	fusobacterium	Fusobacterium	GLYCOGENSYNTH-PWY: glycogen biosynthesis I (from ADP-D-Glucose)	loss	Ceramide (d34:2)	lipid	^ceramide	indeterminate	Complex lipid readout; not treated as a direct pathway substrate/product.	282.604	0	54.612	76.4226	5.47126	6.00093	45.3188	0	0	50.1616	5.21525	5.72728	0.722901	0.819886	10	6	10	-45.3188	-44.9463	positive		0	0.512025	indeterminate		-45.3188	-44.4343	positive		0	0			-3.80405		-3.13066	candidate_link	0.722901	0.819886	0.771393	0	0.462836	436	Early taxa | functional loss	fusobacterium	carbohydrate/inositol metabolism	ceramide remodeling	loss/deactivation	not_axis_evidence	FALSE	FALSE	Early taxa | functional loss | fusobacterium | carbohydrate/inositol metabolism | ceramide remodeling | loss/deactivation
H5_Loss_Bacteroides_Fusobacterium_Odoribacter	bacteroides	Bacteroides	PWY66-429: fatty acid biosynthesis initiation (mitochondria)	loss	SM (d38:2)	lipid	^sm\b	indeterminate	Complex lipid readout; not treated as a direct pathway substrate/product.	1461.32	0	422.986	0.360128	0.026352	0.0217725	833.012	0	0	0.153215	0.02938	0.023324	0.831662	0.710951	10	6	10	-833.012	-0.123835	positive		0	-0.00605594	indeterminate		-833.012	-0.129891	positive		0	0			-3.77252		-2.71567	candidate_link	0.831662	0.710951	0.771307	0	0.462784	437	Early taxa | functional loss	bacteroides	lipid/CoA biosynthesis	SM remodeling	loss/deactivation	not_axis_evidence	FALSE	FALSE	Early taxa | functional loss | bacteroides | lipid/CoA biosynthesis | SM remodeling | loss/deactivation
H5_Loss_Bacteroides_Fusobacterium_Odoribacter	fusobacterium	Fusobacterium	PWY-5941: glycogen degradation II	loss	SM (d37:1)	lipid	^sm\b	indeterminate	Complex lipid readout; not treated as a direct pathway substrate/product.	32.7771	0	7.41131	0.707668	0.0801459	0.0808351	0	0	0	0.489754	0.084585	0.0757069	0.807811	0.734497	10	4	10	0	-0.405169	indeterminate		0	-0.00887808	indeterminate		0	-0.414047	indeterminate		0	0			-3.14237		-2.69356	candidate_link	0.807811	0.734497	0.771154	0	0.462692	438	Early taxa | functional loss	fusobacterium	carbohydrate/inositol metabolism	SM remodeling	loss/deactivation	not_axis_evidence	FALSE	FALSE	Early taxa | functional loss | fusobacterium | carbohydrate/inositol metabolism | SM remodeling | loss/deactivation
H5_Loss_Bacteroides_Fusobacterium_Odoribacter	fusobacterium	Fusobacterium	P41-PWY: pyruvate fermentation to acetate and (S)-lactate I	loss	PE (p-36:4) or PE (o-36:5)	lipid	^pe\b	indeterminate	Complex lipid readout; not treated as a direct pathway substrate/product.	75.712	0	25.0928	0.150879	0.00649563	0.00650007	0	0	0	0.0805218	0.00726479	0.00572647	0.810055	0.726098	10	5	10	0	-0.073257	indeterminate		0	-0.00153832	indeterminate		0	-0.0747953	indeterminate		0	0			-4.53778		-3.81366	candidate_link	0.810055	0.726098	0.768077	0	0.460846	439	Early taxa | functional loss	fusobacterium	fermentation/organic acids	PE remodeling	loss/deactivation	not_axis_evidence	FALSE	FALSE	Early taxa | functional loss | fusobacterium | fermentation/organic acids | PE remodeling | loss/deactivation
H5_Loss_Bacteroides_Fusobacterium_Odoribacter	fusobacterium	Fusobacterium	PWY-5100: pyruvate fermentation to acetate and lactate II	loss	PE (p-36:4) or PE (o-36:5)	lipid	^pe\b	indeterminate	Complex lipid readout; not treated as a direct pathway substrate/product.	75.712	0	25.0928	0.150879	0.00649563	0.00650007	0	0	0	0.0805218	0.00726479	0.00572647	0.810055	0.726098	10	5	10	0	-0.073257	indeterminate		0	-0.00153832	indeterminate		0	-0.0747953	indeterminate		0	0			-4.53778		-3.81366	candidate_link	0.810055	0.726098	0.768077	0	0.460846	439	Early taxa | functional loss	fusobacterium	fermentation/organic acids	PE remodeling	loss/deactivation	not_axis_evidence	FALSE	FALSE	Early taxa | functional loss | fusobacterium | fermentation/organic acids | PE remodeling | loss/deactivation
H5_Loss_Bacteroides_Fusobacterium_Odoribacter	fusobacterium	Fusobacterium	P41-PWY: pyruvate fermentation to acetate and (S)-lactate I	loss	SM (d41:2)	lipid	^sm\b	indeterminate	Complex lipid readout; not treated as a direct pathway substrate/product.	75.712	0	25.0928	0.247872	0.0178384	0.0187935	0	0	0	0.0993117	0.0160325	0.0196442	0.83407	0.699474	10	5	10	0	-0.0832792	indeterminate		0	0.00361176	indeterminate		0	-0.0796674	indeterminate		0	0			-3.79654		-2.33786	candidate_link	0.83407	0.699474	0.766772	0	0.460063	441	Early taxa | functional loss	fusobacterium	fermentation/organic acids	SM remodeling	loss/deactivation	not_axis_evidence	FALSE	FALSE	Early taxa | functional loss | fusobacterium | fermentation/organic acids | SM remodeling | loss/deactivation
H5_Loss_Bacteroides_Fusobacterium_Odoribacter	fusobacterium	Fusobacterium	PWY-5100: pyruvate fermentation to acetate and lactate II	loss	SM (d41:2)	lipid	^sm\b	indeterminate	Complex lipid readout; not treated as a direct pathway substrate/product.	75.712	0	25.0928	0.247872	0.0178384	0.0187935	0	0	0	0.0993117	0.0160325	0.0196442	0.83407	0.699474	10	5	10	0	-0.0832792	indeterminate		0	0.00361176	indeterminate		0	-0.0796674	indeterminate		0	0			-3.79654		-2.33786	candidate_link	0.83407	0.699474	0.766772	0	0.460063	441	Early taxa | functional loss	fusobacterium	fermentation/organic acids	SM remodeling	loss/deactivation	not_axis_evidence	FALSE	FALSE	Early taxa | functional loss | fusobacterium | fermentation/organic acids | SM remodeling | loss/deactivation
H5_Loss_Bacteroides_Fusobacterium_Odoribacter	fusobacterium	Fusobacterium	GLYCOGENSYNTH-PWY: glycogen biosynthesis I (from ADP-D-Glucose)	loss	PE (p-40:5) or PE (o-40:6)	lipid	^pe\b	indeterminate	Complex lipid readout; not treated as a direct pathway substrate/product.	282.604	0	54.612	0.525449	0.0293707	0.0287895	45.3188	0	0	0.390925	0.0341754	0.024566	0.858603	0.674427	10	6	10	-45.3188	-0.35675	positive		0	-0.00960942	indeterminate		-45.3188	-0.366359	positive		0	0			-4.1611		-3.99216	candidate_link	0.858603	0.674427	0.766515	0	0.459909	443	Early taxa | functional loss	fusobacterium	carbohydrate/inositol metabolism	PE remodeling	loss/deactivation	not_axis_evidence	FALSE	FALSE	Early taxa | functional loss | fusobacterium | carbohydrate/inositol metabolism | PE remodeling | loss/deactivation
H5_Loss_Bacteroides_Fusobacterium_Odoribacter	fusobacterium	Fusobacterium	PWY-7013: (S)-propane-1,2-diol degradation	loss	SM (d39:1)	lipid	^sm\b	indeterminate	Complex lipid readout; not treated as a direct pathway substrate/product.	52.3065	0	0	0.436336	0.0437061	0.0159079	0	0	0	0.222357	0.0269437	0.0604684	0.884954	0.648019	10	4	10	0	-0.195414	indeterminate		0	0.0335247	indeterminate		0	-0.161889	indeterminate		0	0			-3.31953		-1.87863	candidate_link	0.884954	0.648019	0.766486	0	0.459892	444	Early taxa | functional loss	fusobacterium	other functional metabolism	SM remodeling	loss/deactivation	not_axis_evidence	FALSE	FALSE	Early taxa | functional loss | fusobacterium | other functional metabolism | SM remodeling | loss/deactivation
H5_Loss_Bacteroides_Fusobacterium_Odoribacter	fusobacterium	Fusobacterium	PWY-5659: GDP-mannose biosynthesis	loss	SM (d42:1)	lipid	^sm\b	indeterminate	Complex lipid readout; not treated as a direct pathway substrate/product.	46.9061	0	0	0.591969	0.0292816	0.0270314	0	0	0	0.307617	0.0402875	0.0182757	0.873118	0.658375	10	4	10	0	-0.26733	indeterminate		0	-0.0220119	indeterminate		0	-0.289341	indeterminate		0	0			-4.33746		-4.07314	candidate_link	0.873118	0.658375	0.765747	0	0.459448	445	Early taxa | functional loss	fusobacterium	other functional metabolism	SM remodeling	loss/deactivation	not_axis_evidence	FALSE	FALSE	Early taxa | functional loss | fusobacterium | other functional metabolism | SM remodeling | loss/deactivation
H5_Loss_Bacteroides_Fusobacterium_Odoribacter	odoribacter	Odoribacter	HISDEG-PWY: L-histidine degradation I	loss	xanthine	metabolite	xanthine	positive	Compatible with downstream degradation relationship.	1754.29	5.35135	1455.64	31872.4	4792	1129.67	1921.16	10.7027	0	29265	8485	1099	0.161996	0.0360722	10	7	10	-1910.46	-20780	positive	TRUE	-10.7027	-7386	positive	TRUE	-1921.16	-28166	positive	TRUE	3	3	1	-8.35677	-2.73361		-4.73491	not_prioritized	0.161996	0.0360722	0.0990342	1	0.459421	446	Early taxa | functional loss	odoribacter	amino-acid metabolism	purine metabolites	loss/deactivation	not_axis_evidence	FALSE	FALSE	Early taxa | functional loss | odoribacter | amino-acid metabolism | purine metabolites | loss/deactivation
H5_Loss_Bacteroides_Fusobacterium_Odoribacter	fusobacterium	Fusobacterium	PWY-5941: glycogen degradation II	loss	SM (d42:1)	lipid	^sm\b	indeterminate	Complex lipid readout; not treated as a direct pathway substrate/product.	32.7771	0	7.41131	0.591969	0.0292816	0.0270314	0	0	0	0.307617	0.0402875	0.0182757	0.808728	0.721704	10	4	10	0	-0.26733	indeterminate		0	-0.0220119	indeterminate		0	-0.289341	indeterminate		0	0			-4.33746		-4.07314	candidate_link	0.808728	0.721704	0.765216	0	0.45913	447	Early taxa | functional loss	fusobacterium	carbohydrate/inositol metabolism	SM remodeling	loss/deactivation	not_axis_evidence	FALSE	FALSE	Early taxa | functional loss | fusobacterium | carbohydrate/inositol metabolism | SM remodeling | loss/deactivation
H5_Loss_Bacteroides_Fusobacterium_Odoribacter	bacteroides	Bacteroides	HISDEG-PWY: L-histidine degradation I	loss	SM (d34:0)	lipid	^sm\b	indeterminate	Complex lipid readout; not treated as a direct pathway substrate/product.	1027.68	0	257.247	4.63817	0.141014	0.0815937	1750.36	0	0	5.15806	0.130681	0.151346	0.809945	0.720178	10	6	10	-1750.36	-5.02738	positive		0	0.0206644	indeterminate		-1750.36	-5.00672	positive		0	0			-5.03965		-5.09091	candidate_link	0.809945	0.720178	0.765061	0	0.459037	448	Early taxa | functional loss	bacteroides	amino-acid metabolism	SM remodeling	loss/deactivation	not_axis_evidence	FALSE	FALSE	Early taxa | functional loss | bacteroides | amino-acid metabolism | SM remodeling | loss/deactivation
H5_Loss_Bacteroides_Fusobacterium_Odoribacter	bacteroides	Bacteroides	PWY-6609: adenine and adenosine salvage III	loss	indole-3-acetate	metabolite	indole;acetate	indeterminate	No sufficiently direct substrate/product relationship from the available labels.	708.407	0	247.225	9288.6	727	875.333	343.542	0	0	1987	876	578	0.781637	0.748368	10	6	10	-343.542	-1111	positive		0	-298	indeterminate		-343.542	-1409	positive		0	0			-3.67543		-1.78145	candidate_link	0.781637	0.748368	0.765002	0	0.459001	449	Early taxa | functional loss	bacteroides	purine/nucleotide metabolism	fermentation acids	loss/deactivation	not_axis_evidence	FALSE	FALSE	Early taxa | functional loss | bacteroides | purine/nucleotide metabolism | fermentation acids | loss/deactivation
H5_Loss_Bacteroides_Fusobacterium_Odoribacter	bacteroides	Bacteroides	PWY-8178: pentose phosphate pathway (non-oxidative branch) II	loss	SM (d36:2)	lipid	^sm\b	indeterminate	Complex lipid readout; not treated as a direct pathway substrate/product.	773.129	0	127.627	0.40111	0.022655	0.018973	1678.21	0	0	0.181507	0.0225705	0.0227394	0.530984	0.998656	7	6	7	-1678.21	-0.158937	positive		0	0.000168962	indeterminate		-1678.21	-0.158768	positive		0	0			-4.1461		-2.99676	candidate_link	0.530984	0.998656	0.76482	0	0.458892	450	Early taxa | functional loss	bacteroides	other functional metabolism	SM remodeling	loss/deactivation	not_axis_evidence	FALSE	FALSE	Early taxa | functional loss | bacteroides | other functional metabolism | SM remodeling | loss/deactivation
H5_Loss_Bacteroides_Fusobacterium_Odoribacter	bacteroides	Bacteroides	HISDEG-PWY: L-histidine degradation I	loss	SM (d36:2)	lipid	^sm\b	indeterminate	Complex lipid readout; not treated as a direct pathway substrate/product.	1027.68	0	257.247	0.40111	0.022655	0.018973	1750.36	0	0	0.181507	0.0225705	0.0227394	0.530869	0.998656	7	6	7	-1750.36	-0.158937	positive		0	0.000168962	indeterminate		-1750.36	-0.158768	positive		0	0			-4.1461		-2.99676	candidate_link	0.530869	0.998656	0.764763	0	0.458858	451	Early taxa | functional loss	bacteroides	amino-acid metabolism	SM remodeling	loss/deactivation	not_axis_evidence	FALSE	FALSE	Early taxa | functional loss | bacteroides | amino-acid metabolism | SM remodeling | loss/deactivation
H5_Loss_Bacteroides_Fusobacterium_Odoribacter	bacteroides	Bacteroides	PWY-7977: L-methionine biosynthesis IV	loss	tryptophan	metabolite	tryptophan	indeterminate	No sufficiently direct substrate/product relationship from the available labels.	755.848	0	201.46	45642.8	297066	255767	980.52	0	0	44554	321969	272164	-0.829188	-0.699839	10	6	10	-980.52	277415	inverse		0	-49805	indeterminate		-980.52	227610	inverse		0	0			2.70233		2.61085	candidate_link	0.829188	0.699839	0.764513	0	0.458708	452	Early taxa | functional loss	bacteroides	other functional metabolism	aromatic/indole metabolites	loss/deactivation	not_axis_evidence	FALSE	FALSE	Early taxa | functional loss | bacteroides | other functional metabolism | aromatic/indole metabolites | loss/deactivation
H5_Loss_Bacteroides_Fusobacterium_Odoribacter	odoribacter	Odoribacter	PWY-5695: inosine 5'-phosphate degradation	loss	PE (38:6)	lipid	^pe\b	indeterminate	Complex lipid readout; not treated as a direct pathway substrate/product.	1525.8	4.75156	877.535	0.118262	0.0167117	0.0172392	2460.53	9.50313	0		0.0184651	0.0149583	0.764072		5	7	5	-2451.02		indeterminate		-9.50313	-0.00350681	positive		-2460.53		indeterminate		0	0		-8.32695	-2.82306			not_prioritized	0.764072		0.764072	0	0.458443	453	Early taxa | functional loss	odoribacter	purine/nucleotide metabolism	PE remodeling	loss/deactivation	not_axis_evidence	FALSE	FALSE	Early taxa | functional loss | odoribacter | purine/nucleotide metabolism | PE remodeling | loss/deactivation
H5_Loss_Bacteroides_Fusobacterium_Odoribacter	bacteroides	Bacteroides	ARGININE-SYN4-PWY: L-ornithine biosynthesis II	loss	arachidic acid	metabolite	arachid	indeterminate	No sufficiently direct substrate/product relationship from the available labels.	772.352	8.16836	89.1673	128632	12899	13800.3	2436.37	0	16.3367	214055	11258	14540	0.756589	0.770251	10	7	10	-2436.37	-202797	positive		16.3367	3282	positive		-2420.03	-199515	positive		0	0		-6.56307	-3.31792	-7.22047	-3.87988	candidate_link	0.756589	0.770251	0.76342	0	0.458052	454	Early taxa | functional loss	bacteroides	amino-acid metabolism	other metabolites	loss/deactivation	associated_state_marker_pair	TRUE	FALSE	Early taxa | functional loss | bacteroides | amino-acid metabolism | other metabolites | loss/deactivation
H5_Loss_Bacteroides_Fusobacterium_Odoribacter	fusobacterium	Fusobacterium	P163-PWY: L-lysine fermentation to acetate and butanoate	loss	SM (d34:2)	lipid	^sm\b	indeterminate	Complex lipid readout; not treated as a direct pathway substrate/product.	86.0144	0	27.2875	0.333846	0.00442663	0.00451691	0	0	0	0.152596	0.00434455	0.00450871	0.822904	0.703614	10	5	10	0	-0.148251	indeterminate		0	0.000164152	indeterminate		0	-0.148087	indeterminate		0	0			-6.23683		-5.08086	candidate_link	0.822904	0.703614	0.763259	0	0.457955	455	Early taxa | functional loss	fusobacterium	fermentation/organic acids	SM remodeling	loss/deactivation	not_axis_evidence	FALSE	FALSE	Early taxa | functional loss | fusobacterium | fermentation/organic acids | SM remodeling | loss/deactivation
H5_Loss_Bacteroides_Fusobacterium_Odoribacter	fusobacterium	Fusobacterium	PWY-622: starch biosynthesis	loss	PE (38:4) B	lipid	^pe\b	indeterminate	Complex lipid readout; not treated as a direct pathway substrate/product.	63.4394	0	21.0374	0.0377675	0.00520342	0.0072497	0	0	0	0.0144709	0.00513869	0.00526814	0.677029	0.848788	10	4	10	0	-0.0093322	indeterminate		0	0.000129444	indeterminate		0	-0.00920276	indeterminate		0	0			-2.85961		-1.45779	candidate_link	0.677029	0.848788	0.762909	0	0.457745	456	Early taxa | functional loss	fusobacterium	fermentation/organic acids	PE remodeling	loss/deactivation	not_axis_evidence	FALSE	FALSE	Early taxa | functional loss | fusobacterium | fermentation/organic acids | PE remodeling | loss/deactivation
H5_Loss_Bacteroides_Fusobacterium_Odoribacter	fusobacterium	Fusobacterium	PWY-7013: (S)-propane-1,2-diol degradation	loss	SM (d42:1)	lipid	^sm\b	indeterminate	Complex lipid readout; not treated as a direct pathway substrate/product.	52.3065	0	0	0.591969	0.0292816	0.0270314	0	0	0	0.307617	0.0402875	0.0182757	0.896795	0.628602	10	4	10	0	-0.26733	indeterminate		0	-0.0220119	indeterminate		0	-0.289341	indeterminate		0	0			-4.33746		-4.07314	candidate_link	0.896795	0.628602	0.762698	0	0.457619	457	Early taxa | functional loss	fusobacterium	other functional metabolism	SM remodeling	loss/deactivation	not_axis_evidence	FALSE	FALSE	Early taxa | functional loss | fusobacterium | other functional metabolism | SM remodeling | loss/deactivation
H5_Loss_Bacteroides_Fusobacterium_Odoribacter	odoribacter	Odoribacter	PWY0-1586: peptidoglycan maturation (meso-diaminopimelate containing)	loss	PE (38:6)	lipid	^pe\b	indeterminate	Complex lipid readout; not treated as a direct pathway substrate/product.	1269.42	0	783.044	0.118262	0.0167117	0.0172392	2204.22	0	0		0.0184651	0.0149583	0.762535		5	6	5	-2204.22		indeterminate		0	-0.00350681	indeterminate		-2204.22		indeterminate		0	0			-2.82306			not_prioritized	0.762535		0.762535	0	0.457521	458	Early taxa | functional loss	odoribacter	other functional metabolism	PE remodeling	loss/deactivation	not_axis_evidence	FALSE	FALSE	Early taxa | functional loss | odoribacter | other functional metabolism | PE remodeling | loss/deactivation
H5_Loss_Bacteroides_Fusobacterium_Odoribacter	fusobacterium	Fusobacterium	PWY-5659: GDP-mannose biosynthesis	loss	SM (d42:2) A	lipid	^sm\b	indeterminate	Complex lipid readout; not treated as a direct pathway substrate/product.	46.9061	0	0	0.7709	0.0178976	0.0160485	0	0	0	0.380141	0.0225964	0.0131988	0.902421	0.622502	10	4	10	0	-0.357544	indeterminate		0	-0.00939765	indeterminate		0	-0.366942	indeterminate		0	0			-5.4287		-4.84806	candidate_link	0.902421	0.622502	0.762461	0	0.457477	459	Early taxa | functional loss	fusobacterium	other functional metabolism	SM remodeling	loss/deactivation	not_axis_evidence	FALSE	FALSE	Early taxa | functional loss | fusobacterium | other functional metabolism | SM remodeling | loss/deactivation
H5_Loss_Bacteroides_Fusobacterium_Odoribacter	fusobacterium	Fusobacterium	P41-PWY: pyruvate fermentation to acetate and (S)-lactate I	loss	PE (36:4)	lipid	^pe\b	indeterminate	Complex lipid readout; not treated as a direct pathway substrate/product.	75.712	0	25.0928	4.05098	0.0380551	0.0721905	0	0	0	1.98616	0.0383032	0.037807	0.753541	0.769463	8	5	8	0	-1.94785	indeterminate		0	-0.000496155	indeterminate		0	-1.94835	indeterminate		0	0			-6.73404		-5.71518	candidate_link	0.753541	0.769463	0.761502	0	0.456901	460	Early taxa | functional loss	fusobacterium	fermentation/organic acids	PE remodeling	loss/deactivation	associated_state_marker_pair	TRUE	FALSE	Early taxa | functional loss | fusobacterium | fermentation/organic acids | PE remodeling | loss/deactivation
H5_Loss_Bacteroides_Fusobacterium_Odoribacter	fusobacterium	Fusobacterium	PWY-5100: pyruvate fermentation to acetate and lactate II	loss	PE (36:4)	lipid	^pe\b	indeterminate	Complex lipid readout; not treated as a direct pathway substrate/product.	75.712	0	25.0928	4.05098	0.0380551	0.0721905	0	0	0	1.98616	0.0383032	0.037807	0.753541	0.769463	8	5	8	0	-1.94785	indeterminate		0	-0.000496155	indeterminate		0	-1.94835	indeterminate		0	0			-6.73404		-5.71518	candidate_link	0.753541	0.769463	0.761502	0	0.456901	460	Early taxa | functional loss	fusobacterium	fermentation/organic acids	PE remodeling	loss/deactivation	associated_state_marker_pair	TRUE	FALSE	Early taxa | functional loss | fusobacterium | fermentation/organic acids | PE remodeling | loss/deactivation
H5_Loss_Bacteroides_Fusobacterium_Odoribacter	fusobacterium	Fusobacterium	PWY0-1477: ethanolamine utilization	loss	inosine	metabolite	inosine	indeterminate	Inosine is not assumed to be a direct product of de novo biosynthesis.	28.9435	0	0	23569.4	994.5	768	0	0	0	3635	788	1201	0.634498	0.887632	10	2	10	0	-2847	indeterminate		0	413	indeterminate		0	-2434	indeterminate		0	0			-4.5668		-1.59772	candidate_link	0.634498	0.887632	0.761065	0	0.456639	462	Early taxa | functional loss	fusobacterium	fermentation/organic acids	purine metabolites	loss/deactivation	not_axis_evidence	FALSE	FALSE	Early taxa | functional loss | fusobacterium | fermentation/organic acids | purine metabolites | loss/deactivation
H5_Loss_Bacteroides_Fusobacterium_Odoribacter	odoribacter	Odoribacter	PWY-3841: folate transformations II (plants)	loss	PE (38:6)	lipid	^pe\b	indeterminate	Complex lipid readout; not treated as a direct pathway substrate/product.	3778.79	7.52993	3035.64	0.118262	0.0167117	0.0172392	4444.72	0	15.0599		0.0184651	0.0149583	0.760986		5	7	5	-4444.72		indeterminate		15.0599	-0.00350681	inverse		-4429.66		indeterminate		0	0		-8.97107	-2.82306	-8.20524		not_prioritized	0.760986		0.760986	0	0.456592	463	Early taxa | functional loss	odoribacter	other functional metabolism	PE remodeling	loss/deactivation	not_axis_evidence	FALSE	FALSE	Early taxa | functional loss | odoribacter | other functional metabolism | PE remodeling | loss/deactivation
H5_Loss_Bacteroides_Fusobacterium_Odoribacter	fusobacterium	Fusobacterium	PWY-5659: GDP-mannose biosynthesis	loss	SM (d32:2)	lipid	^sm\b	indeterminate	Complex lipid readout; not treated as a direct pathway substrate/product.	46.9061	0	0	0.458845	0.0594656	0.188218	0	0	0	0.191638	0.0685316	0.0503996	0.849531	0.671675	10	4	10	0	-0.123106	indeterminate		0	-0.0181319	indeterminate		0	-0.141238	indeterminate		0	0			-2.94788		-1.9269	candidate_link	0.849531	0.671675	0.760603	0	0.456362	464	Early taxa | functional loss	fusobacterium	other functional metabolism	SM remodeling	loss/deactivation	not_axis_evidence	FALSE	FALSE	Early taxa | functional loss | fusobacterium | other functional metabolism | SM remodeling | loss/deactivation
H5_Loss_Bacteroides_Fusobacterium_Odoribacter	bacteroides	Bacteroides	ILEUSYN-PWY: L-isoleucine biosynthesis I (from threonine)	loss	tryptophan	metabolite	tryptophan	indeterminate	No sufficiently direct substrate/product relationship from the available labels.	851.856	0	210.242	45642.8	297066	255767	1199.27	0	0	44554	321969	272164	-0.828391	-0.692754	10	6	10	-1199.27	277415	inverse		0	-49805	indeterminate		-1199.27	227610	inverse		0	0			2.70233		2.61085	candidate_link	0.828391	0.692754	0.760573	0	0.456344	465	Early taxa | functional loss	bacteroides	amino-acid metabolism	aromatic/indole metabolites	loss/deactivation	not_axis_evidence	FALSE	FALSE	Early taxa | functional loss | bacteroides | amino-acid metabolism | aromatic/indole metabolites | loss/deactivation
H5_Loss_Bacteroides_Fusobacterium_Odoribacter	bacteroides	Bacteroides	PWY-5695: inosine 5'-phosphate degradation	loss	SM (d38:2)	lipid	^sm\b	indeterminate	Complex lipid readout; not treated as a direct pathway substrate/product.	536.144	0	161.987	0.360128	0.026352	0.0217725	414.419	0	0	0.153215	0.02938	0.023324	0.830489	0.690398	10	6	10	-414.419	-0.123835	positive		0	-0.00605594	indeterminate		-414.419	-0.129891	positive		0	0			-3.77252		-2.71567	candidate_link	0.830489	0.690398	0.760444	0	0.456266	466	Early taxa | functional loss	bacteroides	purine/nucleotide metabolism	SM remodeling	loss/deactivation	not_axis_evidence	FALSE	FALSE	Early taxa | functional loss | bacteroides | purine/nucleotide metabolism | SM remodeling | loss/deactivation
H5_Loss_Bacteroides_Fusobacterium_Odoribacter	bacteroides	Bacteroides	SER-GLYSYN-PWY: superpathway of L-serine and glycine biosynthesis I	loss	histidine	metabolite	histidine	indeterminate	No sufficiently direct substrate/product relationship from the available labels.	2276.6	0	493.258	25694.8	99214	85986.7	3897.95	0	0	20928	102008	96420	-0.819871	-0.700167	10	7	10	-3897.95	81080	inverse		0	-5588	indeterminate		-3897.95	75492	inverse		0	0			1.94907		2.2039	candidate_link	0.819871	0.700167	0.760019	0	0.456011	467	Early taxa | functional loss	bacteroides	other functional metabolism	other metabolites	loss/deactivation	not_axis_evidence	FALSE	FALSE	Early taxa | functional loss | bacteroides | other functional metabolism | other metabolites | loss/deactivation
H5_Loss_Bacteroides_Fusobacterium_Odoribacter	bacteroides	Bacteroides	ILEUSYN-PWY: L-isoleucine biosynthesis I (from threonine)	loss	SM (d42:0)	lipid	^sm\b	indeterminate	Complex lipid readout; not treated as a direct pathway substrate/product.	851.856	0	210.242	7.80403	0.36819	0.269804	1199.27	0	0	8.56393	0.429681	0.306699	0.875558	0.642114	9	6	9	-1199.27	-8.13425	positive		0	-0.122982	indeterminate		-1199.27	-8.25723	positive		0	0			-4.4057		-4.80338	candidate_link	0.875558	0.642114	0.758836	0	0.455301	468	Early taxa | functional loss	bacteroides	amino-acid metabolism	SM remodeling	loss/deactivation	not_axis_evidence	FALSE	FALSE	Early taxa | functional loss | bacteroides | amino-acid metabolism | SM remodeling | loss/deactivation
H5_Loss_Bacteroides_Fusobacterium_Odoribacter	fusobacterium	Fusobacterium	PWY-7013: (S)-propane-1,2-diol degradation	loss	PE (p-36:4) or PE (o-36:5)	lipid	^pe\b	indeterminate	Complex lipid readout; not treated as a direct pathway substrate/product.	52.3065	0	0	0.150879	0.00649563	0.00650007	0	0	0	0.0805218	0.00726479	0.00572647	0.86702	0.649896	10	4	10	0	-0.073257	indeterminate		0	-0.00153832	indeterminate		0	-0.0747953	indeterminate		0	0			-4.53778		-3.81366	candidate_link	0.86702	0.649896	0.758458	0	0.455075	469	Early taxa | functional loss	fusobacterium	other functional metabolism	PE remodeling	loss/deactivation	not_axis_evidence	FALSE	FALSE	Early taxa | functional loss | fusobacterium | other functional metabolism | PE remodeling | loss/deactivation
H5_Loss_Bacteroides_Fusobacterium_Odoribacter	bacteroides	Bacteroides	PWY-1042: glycolysis IV	loss	ornithine	metabolite	ornithine	indeterminate	No sufficiently direct substrate/product relationship from the available labels.	2104.97	29.0847	415.752	76480.2	133862	108546	4367.8	0	58.1695	79127	130892	136831	-0.697223	-0.819483	10	8	10	-4367.8	51765	inverse		58.1695	5939	positive		-4309.63	57704	inverse		0	0		-6.17739	0.807583	-6.2305	0.790153	candidate_link	0.697223	0.819483	0.758353	0	0.455012	470	Early taxa | functional loss	bacteroides	other functional metabolism	other metabolites	loss/deactivation	not_axis_evidence	FALSE	FALSE	Early taxa | functional loss | bacteroides | other functional metabolism | other metabolites | loss/deactivation
H5_Loss_Bacteroides_Fusobacterium_Odoribacter	fusobacterium	Fusobacterium	P41-PWY: pyruvate fermentation to acetate and (S)-lactate I	loss	Ceramide (d39:1)	lipid	^ceramide	indeterminate	Complex lipid readout; not treated as a direct pathway substrate/product.	75.712	0	25.0928	4.90308	4.13438	1.20931	0	0	0	2.15622	4.14822	4.12053	0.681983	0.834631	10	5	10	0	1.992	indeterminate		0	-0.027692	indeterminate		0	1.96431	indeterminate		0	0			-0.246018		0.934325	candidate_link	0.681983	0.834631	0.758307	0	0.454984	471	Early taxa | functional loss	fusobacterium	fermentation/organic acids	ceramide remodeling	loss/deactivation	not_axis_evidence	FALSE	FALSE	Early taxa | functional loss | fusobacterium | fermentation/organic acids | ceramide remodeling | loss/deactivation
H5_Loss_Bacteroides_Fusobacterium_Odoribacter	fusobacterium	Fusobacterium	PWY-5100: pyruvate fermentation to acetate and lactate II	loss	Ceramide (d39:1)	lipid	^ceramide	indeterminate	Complex lipid readout; not treated as a direct pathway substrate/product.	75.712	0	25.0928	4.90308	4.13438	1.20931	0	0	0	2.15622	4.14822	4.12053	0.681983	0.834631	10	5	10	0	1.992	indeterminate		0	-0.027692	indeterminate		0	1.96431	indeterminate		0	0			-0.246018		0.934325	candidate_link	0.681983	0.834631	0.758307	0	0.454984	471	Early taxa | functional loss	fusobacterium	fermentation/organic acids	ceramide remodeling	loss/deactivation	not_axis_evidence	FALSE	FALSE	Early taxa | functional loss | fusobacterium | fermentation/organic acids | ceramide remodeling | loss/deactivation
H5_Loss_Bacteroides_Fusobacterium_Odoribacter	fusobacterium	Fusobacterium	PWY-5941: glycogen degradation II	loss	SM (d42:2) A	lipid	^sm\b	indeterminate	Complex lipid readout; not treated as a direct pathway substrate/product.	32.7771	0	7.41131	0.7709	0.0178976	0.0160485	0	0	0	0.380141	0.0225964	0.0131988	0.79707	0.718097	10	4	10	0	-0.357544	indeterminate		0	-0.00939765	indeterminate		0	-0.366942	indeterminate		0	0			-5.4287		-4.84806	candidate_link	0.79707	0.718097	0.757583	0	0.45455	473	Early taxa | functional loss	fusobacterium	carbohydrate/inositol metabolism	SM remodeling	loss/deactivation	not_axis_evidence	FALSE	FALSE	Early taxa | functional loss | fusobacterium | carbohydrate/inositol metabolism | SM remodeling | loss/deactivation
H5_Loss_Bacteroides_Fusobacterium_Odoribacter	bacteroides	Bacteroides	PWY-7791: UMP biosynthesis III	loss	4-hydroxyphenylacetic acid	metabolite	acetic acid	indeterminate	No sufficiently direct substrate/product relationship from the available labels.	979.649	0	217.867	6191.6	484	690.667	1521.17	0	0	5013	591	377	0.786245	0.728776	10	6	10	-1521.17	-4422	positive		0	-214	indeterminate		-1521.17	-4636	positive		0	0			-3.67723		-3.73304	candidate_link	0.786245	0.728776	0.75751	0	0.454506	474	Early taxa | functional loss	bacteroides	other functional metabolism	other metabolites	loss/deactivation	not_axis_evidence	FALSE	FALSE	Early taxa | functional loss | bacteroides | other functional metabolism | other metabolites | loss/deactivation
H5_Loss_Bacteroides_Fusobacterium_Odoribacter	odoribacter	Odoribacter	PWY-7953: UDP-N-acetylmuramoyl-pentapeptide biosynthesis III (meso-diaminopimelate containing)	loss	PE (38:6)	lipid	^pe\b	indeterminate	Complex lipid readout; not treated as a direct pathway substrate/product.	951.372	0	661.41	0.118262	0.0167117	0.0172392	1342.87	0	0		0.0184651	0.0149583	0.757247		5	6	5	-1342.87		indeterminate		0	-0.00350681	indeterminate		-1342.87		indeterminate		0	0			-2.82306			not_prioritized	0.757247		0.757247	0	0.454348	475	Early taxa | functional loss	odoribacter	nucleotide/cofactor processes	PE remodeling	loss/deactivation	not_axis_evidence	FALSE	FALSE	Early taxa | functional loss | odoribacter | nucleotide/cofactor processes | PE remodeling | loss/deactivation
H5_Loss_Bacteroides_Fusobacterium_Odoribacter	odoribacter	Odoribacter	PWY-6151: S-adenosyl-L-methionine salvage I	loss	PE (38:6)	lipid	^pe\b	indeterminate	Complex lipid readout; not treated as a direct pathway substrate/product.	916.883	0	540.533	0.118262	0.0167117	0.0172392	1496.04	0	0		0.0184651	0.0149583	0.75587		5	6	5	-1496.04		indeterminate		0	-0.00350681	indeterminate		-1496.04		indeterminate		0	0			-2.82306			not_prioritized	0.75587		0.75587	0	0.453522	476	Early taxa | functional loss	odoribacter	other functional metabolism	PE remodeling	loss/deactivation	not_axis_evidence	FALSE	FALSE	Early taxa | functional loss | odoribacter | other functional metabolism | PE remodeling | loss/deactivation
H5_Loss_Bacteroides_Fusobacterium_Odoribacter	odoribacter	Odoribacter	PANTO-PWY: phosphopantothenate biosynthesis I	loss	SM (d42:0)	lipid	^sm\b	indeterminate	Complex lipid readout; not treated as a direct pathway substrate/product.	931.666	0	753.511	7.80403	0.36819	0.269804	1459.48	0	0	8.56393	0.429681	0.306699	0.794748	0.715845	9	6	9	-1459.48	-8.13425	positive		0	-0.122982	indeterminate		-1459.48	-8.25723	positive		0	0			-4.4057		-4.80338	candidate_link	0.794748	0.715845	0.755296	0	0.453178	477	Early taxa | functional loss	odoribacter	lipid/CoA biosynthesis	SM remodeling	loss/deactivation	not_axis_evidence	FALSE	FALSE	Early taxa | functional loss | odoribacter | lipid/CoA biosynthesis | SM remodeling | loss/deactivation
H5_Loss_Bacteroides_Fusobacterium_Odoribacter	fusobacterium	Fusobacterium	GLYCOGENSYNTH-PWY: glycogen biosynthesis I (from ADP-D-Glucose)	loss	SM (d36:1)	lipid	^sm\b	indeterminate	Complex lipid readout; not treated as a direct pathway substrate/product.	282.604	0	54.612	0.530352	0.0359985	0.0245782	45.3188	0	0	0.238832	0.0670367	0.00496026	0.888468	0.621571	10	6	10	-45.3188	-0.171795	positive		0	-0.0620765	indeterminate		-45.3188	-0.233871	positive		0	0			-3.88094		-5.58943	candidate_link	0.888468	0.621571	0.75502	0	0.453012	478	Early taxa | functional loss	fusobacterium	carbohydrate/inositol metabolism	SM remodeling	loss/deactivation	not_axis_evidence	FALSE	FALSE	Early taxa | functional loss | fusobacterium | carbohydrate/inositol metabolism | SM remodeling | loss/deactivation
H5_Loss_Bacteroides_Fusobacterium_Odoribacter	fusobacterium	Fusobacterium	PWY-622: starch biosynthesis	loss	Ceramide (d36:1)	lipid	^ceramide	indeterminate	Complex lipid readout; not treated as a direct pathway substrate/product.	63.4394	0	21.0374	44.6417	19.5742	9.561	0	0	0	53.9807	36.2782	2.87018	0.722062	0.787408	10	4	10	0	-17.7025	indeterminate		0	-33.408	indeterminate		0	-51.1105	indeterminate		0	0			-1.18944		-4.23323	candidate_link	0.722062	0.787408	0.754735	0	0.452841	479	Early taxa | functional loss	fusobacterium	fermentation/organic acids	ceramide remodeling	loss/deactivation	not_axis_evidence	FALSE	FALSE	Early taxa | functional loss | fusobacterium | fermentation/organic acids | ceramide remodeling | loss/deactivation
H5_Loss_Bacteroides_Fusobacterium_Odoribacter	bacteroides	Bacteroides	PWY-5030: L-histidine degradation III	loss	PE (p-38:3) or PE (o-38:4)	lipid	^pe\b	indeterminate	Complex lipid readout; not treated as a direct pathway substrate/product.	644.483	0	225.874	0.761508	0.0673917	0.0554035	436.483	0	0	0.289293	0.0787549	0.0560285	0.819945	0.686682	10	6	10	-436.483	-0.210538	positive		0	-0.0227264	indeterminate		-436.483	-0.233265	positive		0	0			-3.49822		-2.3683	candidate_link	0.819945	0.686682	0.753314	0	0.451988	480	Early taxa | functional loss	bacteroides	amino-acid metabolism	PE remodeling	loss/deactivation	not_axis_evidence	FALSE	FALSE	Early taxa | functional loss | bacteroides | amino-acid metabolism | PE remodeling | loss/deactivation
H5_Loss_Bacteroides_Fusobacterium_Odoribacter	bacteroides	Bacteroides	PWY-7977: L-methionine biosynthesis IV	loss	histidine	metabolite	histidine	indeterminate	No sufficiently direct substrate/product relationship from the available labels.	755.848	0	201.46	25694.8	99214	85986.7	980.52	0	0	20928	102008	96420	-0.827601	-0.678377	10	6	10	-980.52	81080	inverse		0	-5588	indeterminate		-980.52	75492	inverse		0	0			1.94907		2.2039	candidate_link	0.827601	0.678377	0.752989	0	0.451794	481	Early taxa | functional loss	bacteroides	other functional metabolism	other metabolites	loss/deactivation	not_axis_evidence	FALSE	FALSE	Early taxa | functional loss | bacteroides | other functional metabolism | other metabolites | loss/deactivation
H5_Loss_Bacteroides_Fusobacterium_Odoribacter	fusobacterium	Fusobacterium	P41-PWY: pyruvate fermentation to acetate and (S)-lactate I	loss	SM (d42:1)	lipid	^sm\b	indeterminate	Complex lipid readout; not treated as a direct pathway substrate/product.	75.712	0	25.0928	0.591969	0.0292816	0.0270314	0	0	0	0.307617	0.0402875	0.0182757	0.822526	0.682672	10	5	10	0	-0.26733	indeterminate		0	-0.0220119	indeterminate		0	-0.289341	indeterminate		0	0			-4.33746		-4.07314	candidate_link	0.822526	0.682672	0.752599	0	0.45156	482	Early taxa | functional loss	fusobacterium	fermentation/organic acids	SM remodeling	loss/deactivation	not_axis_evidence	FALSE	FALSE	Early taxa | functional loss | fusobacterium | fermentation/organic acids | SM remodeling | loss/deactivation
H5_Loss_Bacteroides_Fusobacterium_Odoribacter	fusobacterium	Fusobacterium	PWY-5100: pyruvate fermentation to acetate and lactate II	loss	SM (d42:1)	lipid	^sm\b	indeterminate	Complex lipid readout; not treated as a direct pathway substrate/product.	75.712	0	25.0928	0.591969	0.0292816	0.0270314	0	0	0	0.307617	0.0402875	0.0182757	0.822526	0.682672	10	5	10	0	-0.26733	indeterminate		0	-0.0220119	indeterminate		0	-0.289341	indeterminate		0	0			-4.33746		-4.07314	candidate_link	0.822526	0.682672	0.752599	0	0.45156	482	Early taxa | functional loss	fusobacterium	fermentation/organic acids	SM remodeling	loss/deactivation	not_axis_evidence	FALSE	FALSE	Early taxa | functional loss | fusobacterium | fermentation/organic acids | SM remodeling | loss/deactivation
H5_Loss_Bacteroides_Fusobacterium_Odoribacter	bacteroides	Bacteroides	PWY-6700: queuosine biosynthesis I (de novo)	loss	arachidic acid	metabolite	arachid	indeterminate	No sufficiently direct substrate/product relationship from the available labels.	504.195	0	133.568	128632	12899	13800.3	1274.79	0	0	214055	11258	14540	0.75416	0.750407	10	7	10	-1274.79	-202797	positive		0	3282	indeterminate		-1274.79	-199515	positive		0	0			-3.31792		-3.87988	candidate_link	0.75416	0.750407	0.752283	0	0.45137	484	Early taxa | functional loss	bacteroides	other functional metabolism	other metabolites	loss/deactivation	associated_state_marker_pair	TRUE	FALSE	Early taxa | functional loss | bacteroides | other functional metabolism | other metabolites | loss/deactivation
H5_Loss_Bacteroides_Fusobacterium_Odoribacter	bacteroides	Bacteroides	NONOXIPENT-PWY: pentose phosphate pathway (non-oxidative branch) I	loss	arachidic acid	metabolite	arachid	indeterminate	No sufficiently direct substrate/product relationship from the available labels.	829.626	0	106.824	128632	12899	13800.3	2303.96	0	0	214055	11258	14540	0.762162	0.742348	10	6	10	-2303.96	-202797	positive		0	3282	indeterminate		-2303.96	-199515	positive		0	0			-3.31792		-3.87988	candidate_link	0.762162	0.742348	0.752255	0	0.451353	485	Early taxa | functional loss	bacteroides	other functional metabolism	other metabolites	loss/deactivation	not_axis_evidence	FALSE	FALSE	Early taxa | functional loss | bacteroides | other functional metabolism | other metabolites | loss/deactivation
H5_Loss_Bacteroides_Fusobacterium_Odoribacter	fusobacterium	Fusobacterium	PWY-622: starch biosynthesis	loss	PE (p-36:1) or PE (o-36:2)	lipid	^pe\b	indeterminate	Complex lipid readout; not treated as a direct pathway substrate/product.	63.4394	0	21.0374	5.45209	0.0848463	0.0775554	0	0	0	3.06271	0.101358	0.0683345	0.721131	0.783328	9	4	9	0	-2.96135	indeterminate		0	-0.0330236	indeterminate		0	-2.99438	indeterminate		0	0			-6.00581		-5.48605	candidate_link	0.721131	0.783328	0.752229	0	0.451338	486	Early taxa | functional loss	fusobacterium	fermentation/organic acids	PE remodeling	loss/deactivation	not_axis_evidence	FALSE	FALSE	Early taxa | functional loss | fusobacterium | fermentation/organic acids | PE remodeling | loss/deactivation
H5_Loss_Bacteroides_Fusobacterium_Odoribacter	fusobacterium	Fusobacterium	PWY-5659: GDP-mannose biosynthesis	loss	4-hydroxyphenylacetic acid	metabolite	acetic acid	indeterminate	No sufficiently direct substrate/product relationship from the available labels.	46.9061	0	0	6191.6	484	690.667	0	0	0	5013	591	377	0.888992	0.614694	10	4	10	0	-4422	indeterminate		0	-214	indeterminate		0	-4636	indeterminate		0	0			-3.67723		-3.73304	candidate_link	0.888992	0.614694	0.751843	0	0.451106	487	Early taxa | functional loss	fusobacterium	other functional metabolism	other metabolites	loss/deactivation	not_axis_evidence	FALSE	FALSE	Early taxa | functional loss | fusobacterium | other functional metabolism | other metabolites | loss/deactivation
H5_Loss_Bacteroides_Fusobacterium_Odoribacter	fusobacterium	Fusobacterium	P41-PWY: pyruvate fermentation to acetate and (S)-lactate I	loss	arachidonic acid	metabolite	arachid	indeterminate	No sufficiently direct substrate/product relationship from the available labels.	75.712	0	25.0928	10127.4	5912	6107	0	0	0	992	5029	6795	0.785282	0.717965	10	5	10	0	4037	indeterminate		0	1766	indeterminate		0	5803	indeterminate		0	0			-0.776546		2.77606	candidate_link	0.785282	0.717965	0.751624	0	0.450974	488	Early taxa | functional loss	fusobacterium	fermentation/organic acids	other metabolites	loss/deactivation	not_axis_evidence	FALSE	FALSE	Early taxa | functional loss | fusobacterium | fermentation/organic acids | other metabolites | loss/deactivation
H5_Loss_Bacteroides_Fusobacterium_Odoribacter	fusobacterium	Fusobacterium	PWY-5100: pyruvate fermentation to acetate and lactate II	loss	arachidonic acid	metabolite	arachid	indeterminate	No sufficiently direct substrate/product relationship from the available labels.	75.712	0	25.0928	10127.4	5912	6107	0	0	0	992	5029	6795	0.785282	0.717965	10	5	10	0	4037	indeterminate		0	1766	indeterminate		0	5803	indeterminate		0	0			-0.776546		2.77606	candidate_link	0.785282	0.717965	0.751624	0	0.450974	488	Early taxa | functional loss	fusobacterium	fermentation/organic acids	other metabolites	loss/deactivation	not_axis_evidence	FALSE	FALSE	Early taxa | functional loss | fusobacterium | fermentation/organic acids | other metabolites | loss/deactivation
H5_Loss_Bacteroides_Fusobacterium_Odoribacter	fusobacterium	Fusobacterium	P163-PWY: L-lysine fermentation to acetate and butanoate	loss	SM (d40:1)	lipid	^sm\b	indeterminate	Complex lipid readout; not treated as a direct pathway substrate/product.	86.0144	0	27.2875	0.453737	0.023513	0.0181481	0	0	0	0.244723	0.0297614	0.0172646	0.818921	0.684286	10	5	10	0	-0.214962	indeterminate		0	-0.0124968	indeterminate		0	-0.227459	indeterminate		0	0			-4.27033		-3.82527	candidate_link	0.818921	0.684286	0.751603	0	0.450962	490	Early taxa | functional loss	fusobacterium	fermentation/organic acids	SM remodeling	loss/deactivation	not_axis_evidence	FALSE	FALSE	Early taxa | functional loss | fusobacterium | fermentation/organic acids | SM remodeling | loss/deactivation
H5_Loss_Bacteroides_Fusobacterium_Odoribacter	bacteroides	Bacteroides	PWY-5103: L-isoleucine biosynthesis III	loss	tryptophan	metabolite	tryptophan	indeterminate	No sufficiently direct substrate/product relationship from the available labels.	776.972	0	191.739	45642.8	297066	255767	1127.47	0	0	44554	321969	272164	-0.818709	-0.684388	10	6	10	-1127.47	277415	inverse		0	-49805	indeterminate		-1127.47	227610	inverse		0	0			2.70233		2.61085	candidate_link	0.818709	0.684388	0.751548	0	0.450929	491	Early taxa | functional loss	bacteroides	amino-acid metabolism	aromatic/indole metabolites	loss/deactivation	not_axis_evidence	FALSE	FALSE	Early taxa | functional loss | bacteroides | amino-acid metabolism | aromatic/indole metabolites | loss/deactivation
H5_Loss_Bacteroides_Fusobacterium_Odoribacter	bacteroides	Bacteroides	PWY-5103: L-isoleucine biosynthesis III	loss	SM (d42:0)	lipid	^sm\b	indeterminate	Complex lipid readout; not treated as a direct pathway substrate/product.	776.972	0	191.739	7.80403	0.36819	0.269804	1127.47	0	0	8.56393	0.429681	0.306699	0.86668	0.635751	9	6	9	-1127.47	-8.13425	positive		0	-0.122982	indeterminate		-1127.47	-8.25723	positive		0	0			-4.4057		-4.80338	candidate_link	0.86668	0.635751	0.751216	0	0.45073	492	Early taxa | functional loss	bacteroides	amino-acid metabolism	SM remodeling	loss/deactivation	not_axis_evidence	FALSE	FALSE	Early taxa | functional loss | bacteroides | amino-acid metabolism | SM remodeling | loss/deactivation
H5_Loss_Bacteroides_Fusobacterium_Odoribacter	bacteroides	Bacteroides	PWY-6123: inosine-5'-phosphate biosynthesis I	loss	SM (d38:2)	lipid	^sm\b	indeterminate	Complex lipid readout; not treated as a direct pathway substrate/product.	979.002	0	281.074	0.360128	0.026352	0.0217725	829.865	0	0	0.153215	0.02938	0.023324	0.818442	0.682142	10	6	10	-829.865	-0.123835	positive		0	-0.00605594	indeterminate		-829.865	-0.129891	positive		0	0			-3.77252		-2.71567	candidate_link	0.818442	0.682142	0.750292	0	0.450175	493	Early taxa | functional loss	bacteroides	purine/nucleotide metabolism	SM remodeling	loss/deactivation	not_axis_evidence	FALSE	FALSE	Early taxa | functional loss | bacteroides | purine/nucleotide metabolism | SM remodeling | loss/deactivation
H5_Loss_Bacteroides_Fusobacterium_Odoribacter	bacteroides	Bacteroides	PWY-6124: inosine-5'-phosphate biosynthesis II	loss	SM (d38:2)	lipid	^sm\b	indeterminate	Complex lipid readout; not treated as a direct pathway substrate/product.	982.775	0	295.075	0.360128	0.026352	0.0217725	837.609	0	0	0.153215	0.02938	0.023324	0.81122	0.68811	10	6	10	-837.609	-0.123835	positive		0	-0.00605594	indeterminate		-837.609	-0.129891	positive		0	0			-3.77252		-2.71567	candidate_link	0.81122	0.68811	0.749665	0	0.449799	494	Early taxa | functional loss	bacteroides	purine/nucleotide metabolism	SM remodeling	loss/deactivation	not_axis_evidence	FALSE	FALSE	Early taxa | functional loss | bacteroides | purine/nucleotide metabolism | SM remodeling | loss/deactivation
H5_Loss_Bacteroides_Fusobacterium_Odoribacter	bacteroides	Bacteroides	PWY-5030: L-histidine degradation III	loss	ornithine	metabolite	ornithine	indeterminate	No sufficiently direct substrate/product relationship from the available labels.	644.483	0	225.874	76480.2	133862	108546	436.483	0	0	79127	130892	136831	-0.876363	-0.622208	10	6	10	-436.483	51765	inverse		0	5939	indeterminate		-436.483	57704	inverse		0	0			0.807583		0.790153	candidate_link	0.876363	0.622208	0.749285	0	0.449571	495	Early taxa | functional loss	bacteroides	amino-acid metabolism	other metabolites	loss/deactivation	not_axis_evidence	FALSE	FALSE	Early taxa | functional loss | bacteroides | amino-acid metabolism | other metabolites | loss/deactivation
H5_Loss_Bacteroides_Fusobacterium_Odoribacter	fusobacterium	Fusobacterium	P41-PWY: pyruvate fermentation to acetate and (S)-lactate I	loss	Ceramide (d40:0)	lipid	^ceramide	indeterminate	Complex lipid readout; not treated as a direct pathway substrate/product.	75.712	0	25.0928	13.2435	2.2912	1.37657	0	0	0	9.22159	2.72756	1.85484	0.803512	0.694999	10	5	10	0	-6.49403	indeterminate		0	-0.872721	indeterminate		0	-7.36676	indeterminate		0	0			-2.53111		-2.31372	candidate_link	0.803512	0.694999	0.749255	0	0.449553	496	Early taxa | functional loss	fusobacterium	fermentation/organic acids	ceramide remodeling	loss/deactivation	not_axis_evidence	FALSE	FALSE	Early taxa | functional loss | fusobacterium | fermentation/organic acids | ceramide remodeling | loss/deactivation
H5_Loss_Bacteroides_Fusobacterium_Odoribacter	fusobacterium	Fusobacterium	PWY-5100: pyruvate fermentation to acetate and lactate II	loss	Ceramide (d40:0)	lipid	^ceramide	indeterminate	Complex lipid readout; not treated as a direct pathway substrate/product.	75.712	0	25.0928	13.2435	2.2912	1.37657	0	0	0	9.22159	2.72756	1.85484	0.803512	0.694999	10	5	10	0	-6.49403	indeterminate		0	-0.872721	indeterminate		0	-7.36676	indeterminate		0	0			-2.53111		-2.31372	candidate_link	0.803512	0.694999	0.749255	0	0.449553	496	Early taxa | functional loss	fusobacterium	fermentation/organic acids	ceramide remodeling	loss/deactivation	not_axis_evidence	FALSE	FALSE	Early taxa | functional loss | fusobacterium | fermentation/organic acids | ceramide remodeling | loss/deactivation
H5_Loss_Bacteroides_Fusobacterium_Odoribacter	bacteroides	Bacteroides	TRNA-CHARGING-PWY: tRNA charging	loss	SM (d32:0)	lipid	^sm\b	indeterminate	Complex lipid readout; not treated as a direct pathway substrate/product.	846.523	0	240.266	3.58156	0.352269	0.158958	889.745	0	0	1.74878	0.437949	0.26659	0.814474	0.6833	10	6	10	-889.745	-1.31083	positive		0	-0.171359	indeterminate		-889.745	-1.48219	positive		0	0			-3.34584		-2.71365	candidate_link	0.814474	0.6833	0.748887	0	0.449332	498	Early taxa | functional loss	bacteroides	nucleotide/cofactor processes	SM remodeling	loss/deactivation	not_axis_evidence	FALSE	FALSE	Early taxa | functional loss | bacteroides | nucleotide/cofactor processes | SM remodeling | loss/deactivation
H5_Loss_Bacteroides_Fusobacterium_Odoribacter	bacteroides	Bacteroides	ILEUSYN-PWY: L-isoleucine biosynthesis I (from threonine)	loss	histidine	metabolite	histidine	indeterminate	No sufficiently direct substrate/product relationship from the available labels.	851.856	0	210.242	25694.8	99214	85986.7	1199.27	0	0	20928	102008	96420	-0.82582	-0.671212	10	6	10	-1199.27	81080	inverse		0	-5588	indeterminate		-1199.27	75492	inverse		0	0			1.94907		2.2039	candidate_link	0.82582	0.671212	0.748516	0	0.44911	499	Early taxa | functional loss	bacteroides	amino-acid metabolism	other metabolites	loss/deactivation	not_axis_evidence	FALSE	FALSE	Early taxa | functional loss | bacteroides | amino-acid metabolism | other metabolites | loss/deactivation
H5_Loss_Bacteroides_Fusobacterium_Odoribacter	fusobacterium	Fusobacterium	PWY-5941: glycogen degradation II	loss	SM (d38:1)	lipid	^sm\b	indeterminate	Complex lipid readout; not treated as a direct pathway substrate/product.	32.7771	0	7.41131	0.426885	0.0258289	0.021999	0	0	0	0.209593	0.0363667	0.0152911	0.796542	0.698911	10	4	10	0	-0.173226	indeterminate		0	-0.0210756	indeterminate		0	-0.194302	indeterminate		0	0			-4.04679		-3.77682	candidate_link	0.796542	0.698911	0.747727	0	0.448636	500	Early taxa | functional loss	fusobacterium	carbohydrate/inositol metabolism	SM remodeling	loss/deactivation	not_axis_evidence	FALSE	FALSE	Early taxa | functional loss | fusobacterium | carbohydrate/inositol metabolism | SM remodeling | loss/deactivation
H5_Loss_Bacteroides_Fusobacterium_Odoribacter	fusobacterium	Fusobacterium	P163-PWY: L-lysine fermentation to acetate and butanoate	loss	SM (d43:2)	lipid	^sm\b	indeterminate	Complex lipid readout; not treated as a direct pathway substrate/product.	86.0144	0	27.2875	0.473677	0.0335676	0.0288975	0	0	0	0.186678	0.0239564	0.0431789	0.815102	0.680119	10	5	10	0	-0.162722	indeterminate		0	0.0192225	indeterminate		0	-0.143499	indeterminate		0	0			-3.81876		-2.11216	candidate_link	0.815102	0.680119	0.747611	0	0.448566	501	Early taxa | functional loss	fusobacterium	fermentation/organic acids	SM remodeling	loss/deactivation	not_axis_evidence	FALSE	FALSE	Early taxa | functional loss | fusobacterium | fermentation/organic acids | SM remodeling | loss/deactivation
H5_Loss_Bacteroides_Fusobacterium_Odoribacter	bacteroides	Bacteroides	PWY-8004: Entner-Doudoroff pathway I	loss	palmitic acid	metabolite	palmit	indeterminate	No sufficiently direct substrate/product relationship from the available labels.	597.076	0	51.487	782371	340569	171324	2031.37	0	0	1586188	222418	458720	0.799251	0.695093	10	6	10	-2031.37	-1363770	positive		0	236302	indeterminate		-2031.37	-1127468	positive		0	0			-1.19991		-1.78988	candidate_link	0.799251	0.695093	0.747172	0	0.448303	502	Early taxa | functional loss	bacteroides	other functional metabolism	fatty-acid metabolites	loss/deactivation	not_axis_evidence	FALSE	FALSE	Early taxa | functional loss | bacteroides | other functional metabolism | fatty-acid metabolites | loss/deactivation
H5_Loss_Bacteroides_Fusobacterium_Odoribacter	fusobacterium	Fusobacterium	P41-PWY: pyruvate fermentation to acetate and (S)-lactate I	loss	Ceramide (d34:2)	lipid	^ceramide	indeterminate	Complex lipid readout; not treated as a direct pathway substrate/product.	75.712	0	25.0928	76.4226	5.47126	6.00093	0	0	0	50.1616	5.21525	5.72728	0.73823	0.756072	10	5	10	0	-44.9463	indeterminate		0	0.512025	indeterminate		0	-44.4343	indeterminate		0	0			-3.80405		-3.13066	candidate_link	0.73823	0.756072	0.747151	0	0.448291	503	Early taxa | functional loss	fusobacterium	fermentation/organic acids	ceramide remodeling	loss/deactivation	not_axis_evidence	FALSE	FALSE	Early taxa | functional loss | fusobacterium | fermentation/organic acids | ceramide remodeling | loss/deactivation
H5_Loss_Bacteroides_Fusobacterium_Odoribacter	fusobacterium	Fusobacterium	PWY-5100: pyruvate fermentation to acetate and lactate II	loss	Ceramide (d34:2)	lipid	^ceramide	indeterminate	Complex lipid readout; not treated as a direct pathway substrate/product.	75.712	0	25.0928	76.4226	5.47126	6.00093	0	0	0	50.1616	5.21525	5.72728	0.73823	0.756072	10	5	10	0	-44.9463	indeterminate		0	0.512025	indeterminate		0	-44.4343	indeterminate		0	0			-3.80405		-3.13066	candidate_link	0.73823	0.756072	0.747151	0	0.448291	503	Early taxa | functional loss	fusobacterium	fermentation/organic acids	ceramide remodeling	loss/deactivation	not_axis_evidence	FALSE	FALSE	Early taxa | functional loss | fusobacterium | fermentation/organic acids | ceramide remodeling | loss/deactivation
H5_Loss_Bacteroides_Fusobacterium_Odoribacter	bacteroides	Bacteroides	HISDEG-PWY: L-histidine degradation I	loss	arachidic acid	metabolite	arachid	indeterminate	No sufficiently direct substrate/product relationship from the available labels.	1027.68	0	257.247	128632	12899	13800.3	1750.36	0	0	214055	11258	14540	0.770811	0.720799	10	6	10	-1750.36	-202797	positive		0	3282	indeterminate		-1750.36	-199515	positive		0	0			-3.31792		-3.87988	candidate_link	0.770811	0.720799	0.745805	0	0.447483	505	Early taxa | functional loss	bacteroides	amino-acid metabolism	other metabolites	loss/deactivation	not_axis_evidence	FALSE	FALSE	Early taxa | functional loss | bacteroides | amino-acid metabolism | other metabolites | loss/deactivation
H5_Loss_Bacteroides_Fusobacterium_Odoribacter	fusobacterium	Fusobacterium	P41-PWY: pyruvate fermentation to acetate and (S)-lactate I	loss	PE (34:2)	lipid	^pe\b	indeterminate	Complex lipid readout; not treated as a direct pathway substrate/product.	75.712	0	25.0928	39.9631	0.0505274	0.0417743	0	0	0	4.8489	0.042759	0.0582958	0.815464	0.675236	10	5	10	0	-4.80614	indeterminate		0	0.0155368	indeterminate		0	-4.7906	indeterminate		0	0			-9.62739		-6.37812	candidate_link	0.815464	0.675236	0.74535	0	0.44721	506	Early taxa | functional loss	fusobacterium	fermentation/organic acids	PE remodeling	loss/deactivation	not_axis_evidence	FALSE	FALSE	Early taxa | functional loss | fusobacterium | fermentation/organic acids | PE remodeling | loss/deactivation
H5_Loss_Bacteroides_Fusobacterium_Odoribacter	fusobacterium	Fusobacterium	PWY-5100: pyruvate fermentation to acetate and lactate II	loss	PE (34:2)	lipid	^pe\b	indeterminate	Complex lipid readout; not treated as a direct pathway substrate/product.	75.712	0	25.0928	39.9631	0.0505274	0.0417743	0	0	0	4.8489	0.042759	0.0582958	0.815464	0.675236	10	5	10	0	-4.80614	indeterminate		0	0.0155368	indeterminate		0	-4.7906	indeterminate		0	0			-9.62739		-6.37812	candidate_link	0.815464	0.675236	0.74535	0	0.44721	506	Early taxa | functional loss	fusobacterium	fermentation/organic acids	PE remodeling	loss/deactivation	not_axis_evidence	FALSE	FALSE	Early taxa | functional loss | fusobacterium | fermentation/organic acids | PE remodeling | loss/deactivation
H5_Loss_Bacteroides_Fusobacterium_Odoribacter	fusobacterium	Fusobacterium	PWY-622: starch biosynthesis	loss	kynurenic acid	metabolite	kynuren	indeterminate	No sufficiently direct substrate/product relationship from the available labels.	63.4394	0	21.0374	1162.4	1134.5	558.667	0	0	0	794	1401	868	0.66707	0.822759	10	4	10	0	607	indeterminate		0	-533	indeterminate		0	74	indeterminate		0	0			-0.03505		0.128556	candidate_link	0.66707	0.822759	0.744915	0	0.446949	508	Early taxa | functional loss	fusobacterium	fermentation/organic acids	other metabolites	loss/deactivation	not_axis_evidence	FALSE	FALSE	Early taxa | functional loss | fusobacterium | fermentation/organic acids | other metabolites | loss/deactivation
H5_Loss_Bacteroides_Fusobacterium_Odoribacter	bacteroides	Bacteroides	PWY-3841: folate transformations II (plants)	loss	4-hydroxyphenylacetic acid	metabolite	acetic acid	indeterminate	No sufficiently direct substrate/product relationship from the available labels.	1319.06	0	287.873	6191.6	484	690.667	1996.61	0	0	5013	591	377	0.792992	0.696071	10	6	10	-1996.61	-4422	positive		0	-214	indeterminate		-1996.61	-4636	positive		0	0			-3.67723		-3.73304	candidate_link	0.792992	0.696071	0.744532	0	0.446719	509	Early taxa | functional loss	bacteroides	other functional metabolism	other metabolites	loss/deactivation	not_axis_evidence	FALSE	FALSE	Early taxa | functional loss | bacteroides | other functional metabolism | other metabolites | loss/deactivation
H5_Loss_Bacteroides_Fusobacterium_Odoribacter	fusobacterium	Fusobacterium	P41-PWY: pyruvate fermentation to acetate and (S)-lactate I	loss	5'-deoxy-5'-methylthioadenosine	metabolite	adenosine	indeterminate	No direct role assigned from pathway name alone.	75.712	0	25.0928	841.6	405.5	464	0	0	0	220	460	351	0.842383	0.646558	10	5	10	0	240	indeterminate		0	-109	indeterminate		0	131	indeterminate		0	0			-1.05343		0.673968	candidate_link	0.842383	0.646558	0.744471	0	0.446683	510	Early taxa | functional loss	fusobacterium	fermentation/organic acids	purine metabolites	loss/deactivation	not_axis_evidence	FALSE	FALSE	Early taxa | functional loss | fusobacterium | fermentation/organic acids | purine metabolites | loss/deactivation
H5_Loss_Bacteroides_Fusobacterium_Odoribacter	fusobacterium	Fusobacterium	PWY-5100: pyruvate fermentation to acetate and lactate II	loss	5'-deoxy-5'-methylthioadenosine	metabolite	adenosine	indeterminate	No direct role assigned from pathway name alone.	75.712	0	25.0928	841.6	405.5	464	0	0	0	220	460	351	0.842383	0.646558	10	5	10	0	240	indeterminate		0	-109	indeterminate		0	131	indeterminate		0	0			-1.05343		0.673968	candidate_link	0.842383	0.646558	0.744471	0	0.446683	510	Early taxa | functional loss	fusobacterium	fermentation/organic acids	purine metabolites	loss/deactivation	not_axis_evidence	FALSE	FALSE	Early taxa | functional loss | fusobacterium | fermentation/organic acids | purine metabolites | loss/deactivation
H5_Loss_Bacteroides_Fusobacterium_Odoribacter	bacteroides	Bacteroides	SER-GLYSYN-PWY: superpathway of L-serine and glycine biosynthesis I	loss	tryptophan	metabolite	tryptophan	indeterminate	No sufficiently direct substrate/product relationship from the available labels.	2276.6	0	493.258	45642.8	297066	255767	3897.95	0	0	44554	321969	272164	-0.787866	-0.700485	10	7	10	-3897.95	277415	inverse		0	-49805	indeterminate		-3897.95	227610	inverse		0	0			2.70233		2.61085	candidate_link	0.787866	0.700485	0.744175	0	0.446505	512	Early taxa | functional loss	bacteroides	other functional metabolism	aromatic/indole metabolites	loss/deactivation	not_axis_evidence	FALSE	FALSE	Early taxa | functional loss | bacteroides | other functional metabolism | aromatic/indole metabolites | loss/deactivation
H5_Loss_Bacteroides_Fusobacterium_Odoribacter	fusobacterium	Fusobacterium	P41-PWY: pyruvate fermentation to acetate and (S)-lactate I	loss	SM (d33:1)	lipid	^sm\b	indeterminate	Complex lipid readout; not treated as a direct pathway substrate/product.	75.712	0	25.0928	1.03667	0.0132319	0.0135677	0	0	0	0.588694	0.0127963	0.0136676	0.780074	0.70811	9	5	9	0	-0.575898	indeterminate		0	0.000871238	indeterminate		0	-0.575026	indeterminate		0	0			-6.29178		-5.42869	candidate_link	0.780074	0.70811	0.744092	0	0.446455	513	Early taxa | functional loss	fusobacterium	fermentation/organic acids	SM remodeling	loss/deactivation	not_axis_evidence	FALSE	FALSE	Early taxa | functional loss | fusobacterium | fermentation/organic acids | SM remodeling | loss/deactivation
H5_Loss_Bacteroides_Fusobacterium_Odoribacter	fusobacterium	Fusobacterium	PWY-5100: pyruvate fermentation to acetate and lactate II	loss	SM (d33:1)	lipid	^sm\b	indeterminate	Complex lipid readout; not treated as a direct pathway substrate/product.	75.712	0	25.0928	1.03667	0.0132319	0.0135677	0	0	0	0.588694	0.0127963	0.0136676	0.780074	0.70811	9	5	9	0	-0.575898	indeterminate		0	0.000871238	indeterminate		0	-0.575026	indeterminate		0	0			-6.29178		-5.42869	candidate_link	0.780074	0.70811	0.744092	0	0.446455	513	Early taxa | functional loss	fusobacterium	fermentation/organic acids	SM remodeling	loss/deactivation	not_axis_evidence	FALSE	FALSE	Early taxa | functional loss | fusobacterium | fermentation/organic acids | SM remodeling | loss/deactivation
H5_Loss_Bacteroides_Fusobacterium_Odoribacter	fusobacterium	Fusobacterium	PWY0-1477: ethanolamine utilization	loss	PE (36:1)	lipid	^pe\b	indeterminate	Complex lipid readout; not treated as a direct pathway substrate/product.	28.9435	0	0	0.205844	0.0875593	0.0488326	0	0	0	0.0360246	0.0758882	0.0992305	0.843086	0.64503	10	2	10	0	0.0398636	indeterminate		0	0.0233423	indeterminate		0	0.0632059	indeterminate		0	0			-1.23322		1.4618	candidate_link	0.843086	0.64503	0.744058	0	0.446435	515	Early taxa | functional loss	fusobacterium	fermentation/organic acids	PE remodeling	loss/deactivation	not_axis_evidence	FALSE	FALSE	Early taxa | functional loss | fusobacterium | fermentation/organic acids | PE remodeling | loss/deactivation
H5_Loss_Bacteroides_Fusobacterium_Odoribacter	bacteroides	Bacteroides	PWY-5667: CDP-diacylglycerol biosynthesis I	loss	tryptophan	metabolite	tryptophan	indeterminate	No sufficiently direct substrate/product relationship from the available labels.	768.927	0	171.78	45642.8	297066	255767	1115.07	0	0	44554	321969	272164	-0.822923	-0.664592	10	7	10	-1115.07	277415	inverse		0	-49805	indeterminate		-1115.07	227610	inverse		0	0			2.70233		2.61085	candidate_link	0.822923	0.664592	0.743758	0	0.446255	516	Early taxa | functional loss	bacteroides	other functional metabolism	aromatic/indole metabolites	loss/deactivation	not_axis_evidence	FALSE	FALSE	Early taxa | functional loss | bacteroides | other functional metabolism | aromatic/indole metabolites | loss/deactivation
H5_Loss_Bacteroides_Fusobacterium_Odoribacter	bacteroides	Bacteroides	PWY0-1319: CDP-diacylglycerol biosynthesis II	loss	tryptophan	metabolite	tryptophan	indeterminate	No sufficiently direct substrate/product relationship from the available labels.	768.927	0	171.78	45642.8	297066	255767	1115.07	0	0	44554	321969	272164	-0.822923	-0.664592	10	7	10	-1115.07	277415	inverse		0	-49805	indeterminate		-1115.07	227610	inverse		0	0			2.70233		2.61085	candidate_link	0.822923	0.664592	0.743758	0	0.446255	516	Early taxa | functional loss	bacteroides	other functional metabolism	aromatic/indole metabolites	loss/deactivation	not_axis_evidence	FALSE	FALSE	Early taxa | functional loss | bacteroides | other functional metabolism | aromatic/indole metabolites | loss/deactivation
H5_Loss_Bacteroides_Fusobacterium_Odoribacter	bacteroides	Bacteroides	PWY-5973: cis-vaccenate biosynthesis	loss	indole-3-acetate	metabolite	indole;acetate	indeterminate	No sufficiently direct substrate/product relationship from the available labels.	1673.5	15.8454	558.437	9288.6	727	875.333	1229.89	0	31.6907	1987	876	578	0.764962	0.721627	10	8	10	-1229.89	-1111	positive		31.6907	-298	inverse		-1198.2	-1409	positive		0	0		-6.72267	-3.67543	-5.27832	-1.78145	candidate_link	0.764962	0.721627	0.743294	0	0.445977	518	Early taxa | functional loss	bacteroides	other functional metabolism	fermentation acids	loss/deactivation	not_axis_evidence	FALSE	FALSE	Early taxa | functional loss | bacteroides | other functional metabolism | fermentation acids | loss/deactivation
H5_Loss_Bacteroides_Fusobacterium_Odoribacter	bacteroides	Bacteroides	PWY-6126: superpathway of adenosine nucleotides de novo biosynthesis II	loss	SM (d38:2)	lipid	^sm\b	indeterminate	Complex lipid readout; not treated as a direct pathway substrate/product.	1303.71	0	354.339	0.360128	0.026352	0.0217725	1024.26	0	0	0.153215	0.02938	0.023324	0.826496	0.658534	10	6	10	-1024.26	-0.123835	positive		0	-0.00605594	indeterminate		-1024.26	-0.129891	positive		0	0			-3.77252		-2.71567	candidate_link	0.826496	0.658534	0.742515	0	0.445509	519	Early taxa | functional loss	bacteroides	purine/nucleotide metabolism	SM remodeling	loss/deactivation	not_axis_evidence	FALSE	FALSE	Early taxa | functional loss | bacteroides | purine/nucleotide metabolism | SM remodeling | loss/deactivation
H5_Loss_Bacteroides_Fusobacterium_Odoribacter	fusobacterium	Fusobacterium	P163-PWY: L-lysine fermentation to acetate and butanoate	loss	SM (d38:2)	lipid	^sm\b	indeterminate	Complex lipid readout; not treated as a direct pathway substrate/product.	86.0144	0	27.2875	0.360128	0.026352	0.0217725	0	0	0	0.153215	0.02938	0.023324	0.79811	0.686708	10	5	10	0	-0.123835	indeterminate		0	-0.00605594	indeterminate		0	-0.129891	indeterminate		0	0			-3.77252		-2.71567	candidate_link	0.79811	0.686708	0.742409	0	0.445445	520	Early taxa | functional loss	fusobacterium	fermentation/organic acids	SM remodeling	loss/deactivation	not_axis_evidence	FALSE	FALSE	Early taxa | functional loss | fusobacterium | fermentation/organic acids | SM remodeling | loss/deactivation
H5_Loss_Bacteroides_Fusobacterium_Odoribacter	bacteroides	Bacteroides	PWY-6609: adenine and adenosine salvage III	loss	PE (40:6)	lipid	^pe\b	indeterminate	Complex lipid readout; not treated as a direct pathway substrate/product.	708.407	0	247.225	0.249364	0.0416378	0.188936	343.542	0	0			0.0416378	0.686675	0.796595	7	6	7	-343.542		indeterminate		0		indeterminate		-343.542		indeterminate		0	0			-2.58229			candidate_link	0.686675	0.796595	0.741635	0	0.444981	521	Early taxa | functional loss	bacteroides	purine/nucleotide metabolism	PE remodeling	loss/deactivation	not_axis_evidence	FALSE	FALSE	Early taxa | functional loss | bacteroides | purine/nucleotide metabolism | PE remodeling | loss/deactivation
H5_Loss_Bacteroides_Fusobacterium_Odoribacter	bacteroides	Bacteroides	GLYCOLYSIS: glycolysis I (from glucose 6-phosphate)	loss	SM (d36:2)	lipid	^sm\b	indeterminate	Complex lipid readout; not treated as a direct pathway substrate/product.	577.717	0	120.049	0.40111	0.022655	0.018973	1336.9	0	0	0.181507	0.0225705	0.0227394	0.484339	0.998656	7	6	7	-1336.9	-0.158937	positive		0	0.000168962	indeterminate		-1336.9	-0.158768	positive		0	0			-4.1461		-2.99676	candidate_link	0.484339	0.998656	0.741498	0	0.444899	522	Early taxa | functional loss	bacteroides	carbohydrate/inositol metabolism	SM remodeling	loss/deactivation	not_axis_evidence	FALSE	FALSE	Early taxa | functional loss | bacteroides | carbohydrate/inositol metabolism | SM remodeling | loss/deactivation
H5_Loss_Bacteroides_Fusobacterium_Odoribacter	bacteroides	Bacteroides	PWY-8178: pentose phosphate pathway (non-oxidative branch) II	loss	ornithine	metabolite	ornithine	indeterminate	No sufficiently direct substrate/product relationship from the available labels.	773.129	0	127.627	76480.2	133862	108546	1678.21	0	0	79127	130892	136831	-0.668916	-0.814017	10	6	10	-1678.21	51765	inverse		0	5939	indeterminate		-1678.21	57704	inverse		0	0			0.807583		0.790153	candidate_link	0.668916	0.814017	0.741467	0	0.44488	523	Early taxa | functional loss	bacteroides	other functional metabolism	other metabolites	loss/deactivation	not_axis_evidence	FALSE	FALSE	Early taxa | functional loss | bacteroides | other functional metabolism | other metabolites | loss/deactivation
H5_Loss_Bacteroides_Fusobacterium_Odoribacter	fusobacterium	Fusobacterium	GLYCOGENSYNTH-PWY: glycogen biosynthesis I (from ADP-D-Glucose)	loss	Ceramide (d39:1)	lipid	^ceramide	indeterminate	Complex lipid readout; not treated as a direct pathway substrate/product.	282.604	0	54.612	4.90308	4.13438	1.20931	45.3188	0	0	2.15622	4.14822	4.12053	0.623239	0.859603	10	6	10	-45.3188	1.992	inverse		0	-0.027692	indeterminate		-45.3188	1.96431	inverse		0	0			-0.246018		0.934325	candidate_link	0.623239	0.859603	0.741421	0	0.444853	524	Early taxa | functional loss	fusobacterium	carbohydrate/inositol metabolism	ceramide remodeling	loss/deactivation	not_axis_evidence	FALSE	FALSE	Early taxa | functional loss | fusobacterium | carbohydrate/inositol metabolism | ceramide remodeling | loss/deactivation
H5_Loss_Bacteroides_Fusobacterium_Odoribacter	bacteroides	Bacteroides	PWY-6609: adenine and adenosine salvage III	loss	SM (d40:3)	lipid	^sm\b	indeterminate	Complex lipid readout; not treated as a direct pathway substrate/product.	708.407	0	247.225	0.682115	0.0648444	0.0576161	343.542	0	0	0.2445	0.0694761	0.0602126	0.810822	0.671867	10	6	10	-343.542	-0.175024	positive		0	-0.00926348	indeterminate		-343.542	-0.184287	positive		0	0			-3.39496		-2.0217	candidate_link	0.810822	0.671867	0.741345	0	0.444807	525	Early taxa | functional loss	bacteroides	purine/nucleotide metabolism	SM remodeling	loss/deactivation	not_axis_evidence	FALSE	FALSE	Early taxa | functional loss | bacteroides | purine/nucleotide metabolism | SM remodeling | loss/deactivation
H5_Loss_Bacteroides_Fusobacterium_Odoribacter	bacteroides	Bacteroides	PWY-7977: L-methionine biosynthesis IV	loss	SM (d44:2)	lipid	^sm\b	indeterminate	Complex lipid readout; not treated as a direct pathway substrate/product.	755.848	0	201.46	1.74368	0.171567	0.118013	980.52	0	0	1.46931	0.210662	0.132472	0.880828	0.601731	9	6	9	-980.52	-1.25864	positive		0	-0.0781906	indeterminate		-980.52	-1.33683	positive		0	0			-3.34529		-3.47138	candidate_link	0.880828	0.601731	0.74128	0	0.444768	526	Early taxa | functional loss	bacteroides	other functional metabolism	SM remodeling	loss/deactivation	not_axis_evidence	FALSE	FALSE	Early taxa | functional loss | bacteroides | other functional metabolism | SM remodeling | loss/deactivation
H5_Loss_Bacteroides_Fusobacterium_Odoribacter	bacteroides	Bacteroides	PWY-7663: gondoate biosynthesis (anaerobic)	loss	indole-3-acetate	metabolite	indole;acetate	indeterminate	No sufficiently direct substrate/product relationship from the available labels.	1543.29	14.7129	507.812	9288.6	727	875.333	1127.73	0	29.4258	1987	876	578	0.764013	0.717388	10	8	10	-1127.73	-1111	positive		29.4258	-298	inverse		-1098.3	-1409	positive		0	0		-6.71279	-3.67543	-5.26019	-1.78145	candidate_link	0.764013	0.717388	0.740701	0	0.44442	527	Early taxa | functional loss	bacteroides	other functional metabolism	fermentation acids	loss/deactivation	not_axis_evidence	FALSE	FALSE	Early taxa | functional loss | bacteroides | other functional metabolism | fermentation acids | loss/deactivation
H5_Loss_Bacteroides_Fusobacterium_Odoribacter	bacteroides	Bacteroides	BRANCHED-CHAIN-AA-SYN-PWY: superpathway of branched chain amino acid biosynthesis	loss	tryptophan	metabolite	tryptophan	indeterminate	No sufficiently direct substrate/product relationship from the available labels.	627.118	0	152.283	45642.8	297066	255767	954.164	0	0	44554	321969	272164	-0.806372	-0.674617	10	6	10	-954.164	277415	inverse		0	-49805	indeterminate		-954.164	227610	inverse		0	0			2.70233		2.61085	candidate_link	0.806372	0.674617	0.740495	0	0.444297	528	Early taxa | functional loss	bacteroides	amino-acid metabolism	aromatic/indole metabolites	loss/deactivation	not_axis_evidence	FALSE	FALSE	Early taxa | functional loss | bacteroides | amino-acid metabolism | aromatic/indole metabolites | loss/deactivation
H5_Loss_Bacteroides_Fusobacterium_Odoribacter	bacteroides	Bacteroides	DTDPRHAMSYN-PWY: dTDP-&beta;-L-rhamnose biosynthesis	loss	arachidic acid	metabolite	arachid	indeterminate	No sufficiently direct substrate/product relationship from the available labels.	1473.38	0	289.318	128632	12899	13800.3	3685.1	0	0	214055	11258	14540	0.756042	0.723869	10	6	10	-3685.1	-202797	positive		0	3282	indeterminate		-3685.1	-199515	positive		0	0			-3.31792		-3.87988	candidate_link	0.756042	0.723869	0.739956	0	0.443973	529	Early taxa | functional loss	bacteroides	other functional metabolism	other metabolites	loss/deactivation	not_axis_evidence	FALSE	FALSE	Early taxa | functional loss | bacteroides | other functional metabolism | other metabolites | loss/deactivation
H5_Loss_Bacteroides_Fusobacterium_Odoribacter	fusobacterium	Fusobacterium	GLYCOGENSYNTH-PWY: glycogen biosynthesis I (from ADP-D-Glucose)	loss	PE (p-36:4) or PE (o-36:5)	lipid	^pe\b	indeterminate	Complex lipid readout; not treated as a direct pathway substrate/product.	282.604	0	54.612	0.150879	0.00649563	0.00650007	45.3188	0	0	0.0805218	0.00726479	0.00572647	0.881916	0.597745	10	6	10	-45.3188	-0.073257	positive		0	-0.00153832	indeterminate		-45.3188	-0.0747953	positive		0	0			-4.53778		-3.81366	candidate_link	0.881916	0.597745	0.73983	0	0.443898	530	Early taxa | functional loss	fusobacterium	carbohydrate/inositol metabolism	PE remodeling	loss/deactivation	not_axis_evidence	FALSE	FALSE	Early taxa | functional loss | fusobacterium | carbohydrate/inositol metabolism | PE remodeling | loss/deactivation
H5_Loss_Bacteroides_Fusobacterium_Odoribacter	bacteroides	Bacteroides	PWY-7229: superpathway of adenosine nucleotides de novo biosynthesis I	loss	SM (d38:2)	lipid	^sm\b	indeterminate	Complex lipid readout; not treated as a direct pathway substrate/product.	1277.8	0	350.231	0.360128	0.026352	0.0217725	974.523	0	0	0.153215	0.02938	0.023324	0.825068	0.654223	10	6	10	-974.523	-0.123835	positive		0	-0.00605594	indeterminate		-974.523	-0.129891	positive		0	0			-3.77252		-2.71567	candidate_link	0.825068	0.654223	0.739645	0	0.443787	531	Early taxa | functional loss	bacteroides	purine/nucleotide metabolism	SM remodeling	loss/deactivation	not_axis_evidence	FALSE	FALSE	Early taxa | functional loss | bacteroides | purine/nucleotide metabolism | SM remodeling | loss/deactivation
H5_Loss_Bacteroides_Fusobacterium_Odoribacter	fusobacterium	Fusobacterium	P163-PWY: L-lysine fermentation to acetate and butanoate	loss	SM (d42:3)	lipid	^sm\b	indeterminate	Complex lipid readout; not treated as a direct pathway substrate/product.	86.0144	0	27.2875	0.454463	0.0133786	0.0118492	0	0	0	0.179292	0.0160293	0.0107279	0.795743	0.68346	10	5	10	0	-0.163262	indeterminate		0	-0.00530141	indeterminate		0	-0.168564	indeterminate		0	0			-5.08616		-4.06287	candidate_link	0.795743	0.68346	0.739601	0	0.443761	532	Early taxa | functional loss	fusobacterium	fermentation/organic acids	SM remodeling	loss/deactivation	not_axis_evidence	FALSE	FALSE	Early taxa | functional loss | fusobacterium | fermentation/organic acids | SM remodeling | loss/deactivation
H5_Loss_Bacteroides_Fusobacterium_Odoribacter	fusobacterium	Fusobacterium	PWY-622: starch biosynthesis	loss	SM (d40:1)	lipid	^sm\b	indeterminate	Complex lipid readout; not treated as a direct pathway substrate/product.	63.4394	0	21.0374	0.453737	0.023513	0.0181481	0	0	0	0.244723	0.0297614	0.0172646	0.748858	0.730195	10	4	10	0	-0.214962	indeterminate		0	-0.0124968	indeterminate		0	-0.227459	indeterminate		0	0			-4.27033		-3.82527	candidate_link	0.748858	0.730195	0.739527	0	0.443716	533	Early taxa | functional loss	fusobacterium	fermentation/organic acids	SM remodeling	loss/deactivation	not_axis_evidence	FALSE	FALSE	Early taxa | functional loss | fusobacterium | fermentation/organic acids | SM remodeling | loss/deactivation
H5_Loss_Bacteroides_Fusobacterium_Odoribacter	bacteroides	Bacteroides	PWY-7663: gondoate biosynthesis (anaerobic)	loss	SM (d38:2)	lipid	^sm\b	indeterminate	Complex lipid readout; not treated as a direct pathway substrate/product.	1543.29	14.7129	507.812	0.360128	0.026352	0.0217725	1127.73	0	29.4258	0.153215	0.02938	0.023324	0.809216	0.669796	10	8	10	-1127.73	-0.123835	positive		29.4258	-0.00605594	inverse		-1098.3	-0.129891	positive		0	0		-6.71279	-3.77252	-5.26019	-2.71567	candidate_link	0.809216	0.669796	0.739506	0	0.443704	534	Early taxa | functional loss	bacteroides	other functional metabolism	SM remodeling	loss/deactivation	not_axis_evidence	FALSE	FALSE	Early taxa | functional loss | bacteroides | other functional metabolism | SM remodeling | loss/deactivation
H5_Loss_Bacteroides_Fusobacterium_Odoribacter	bacteroides	Bacteroides	PWY-5103: L-isoleucine biosynthesis III	loss	histidine	metabolite	histidine	indeterminate	No sufficiently direct substrate/product relationship from the available labels.	776.972	0	191.739	25694.8	99214	85986.7	1127.47	0	0	20928	102008	96420	-0.815663	-0.661993	10	6	10	-1127.47	81080	inverse		0	-5588	indeterminate		-1127.47	75492	inverse		0	0			1.94907		2.2039	candidate_link	0.815663	0.661993	0.738828	0	0.443297	535	Early taxa | functional loss	bacteroides	amino-acid metabolism	other metabolites	loss/deactivation	not_axis_evidence	FALSE	FALSE	Early taxa | functional loss | bacteroides | amino-acid metabolism | other metabolites | loss/deactivation
H5_Loss_Bacteroides_Fusobacterium_Odoribacter	bacteroides	Bacteroides	PENTOSE-P-PWY: pentose phosphate pathway	loss	palmitic acid	metabolite	palmit	indeterminate	No sufficiently direct substrate/product relationship from the available labels.	812.921	0	65.5205	782371	340569	171324	2608.62	0	0	1586188	222418	458720	0.791286	0.68614	10	6	10	-2608.62	-1363770	positive		0	236302	indeterminate		-2608.62	-1127468	positive		0	0			-1.19991		-1.78988	candidate_link	0.791286	0.68614	0.738713	0	0.443228	536	Early taxa | functional loss	bacteroides	other functional metabolism	fatty-acid metabolites	loss/deactivation	not_axis_evidence	FALSE	FALSE	Early taxa | functional loss | bacteroides | other functional metabolism | fatty-acid metabolites | loss/deactivation
H5_Loss_Bacteroides_Fusobacterium_Odoribacter	bacteroides	Bacteroides	PWY-6609: adenine and adenosine salvage III	loss	SM (d34:2)	lipid	^sm\b	indeterminate	Complex lipid readout; not treated as a direct pathway substrate/product.	708.407	0	247.225	0.333846	0.00442663	0.00451691	343.542	0	0	0.152596	0.00434455	0.00450871	0.791622	0.684259	10	6	10	-343.542	-0.148251	positive		0	0.000164152	indeterminate		-343.542	-0.148087	positive		0	0			-6.23683		-5.08086	candidate_link	0.791622	0.684259	0.73794	0	0.442764	537	Early taxa | functional loss	bacteroides	purine/nucleotide metabolism	SM remodeling	loss/deactivation	not_axis_evidence	FALSE	FALSE	Early taxa | functional loss | bacteroides | purine/nucleotide metabolism | SM remodeling | loss/deactivation
H5_Loss_Bacteroides_Fusobacterium_Odoribacter	bacteroides	Bacteroides	PWY-3841: folate transformations II (plants)	loss	tryptophan	metabolite	tryptophan	indeterminate	No sufficiently direct substrate/product relationship from the available labels.	1319.06	0	287.873	45642.8	297066	255767	1996.61	0	0	44554	321969	272164	-0.808181	-0.667659	10	6	10	-1996.61	277415	inverse		0	-49805	indeterminate		-1996.61	227610	inverse		0	0			2.70233		2.61085	candidate_link	0.808181	0.667659	0.73792	0	0.442752	538	Early taxa | functional loss	bacteroides	other functional metabolism	aromatic/indole metabolites	loss/deactivation	not_axis_evidence	FALSE	FALSE	Early taxa | functional loss | bacteroides | other functional metabolism | aromatic/indole metabolites | loss/deactivation
H5_Loss_Bacteroides_Fusobacterium_Odoribacter	bacteroides	Bacteroides	ANAGLYCOLYSIS-PWY: glycolysis III (from glucose)	loss	SM (d36:2)	lipid	^sm\b	indeterminate	Complex lipid readout; not treated as a direct pathway substrate/product.	801.716	0	179.678	0.40111	0.022655	0.018973	1830.65	0	0	0.181507	0.0225705	0.0227394	0.476386	0.999401	7	7	7	-1830.65	-0.158937	positive		0	0.000168962	indeterminate		-1830.65	-0.158768	positive		0	0			-4.1461		-2.99676	candidate_link	0.476386	0.999401	0.737894	0	0.442736	539	Early taxa | functional loss	bacteroides	carbohydrate/inositol metabolism	SM remodeling	loss/deactivation	not_axis_evidence	FALSE	FALSE	Early taxa | functional loss | bacteroides | carbohydrate/inositol metabolism | SM remodeling | loss/deactivation
H5_Loss_Bacteroides_Fusobacterium_Odoribacter	fusobacterium	Fusobacterium	PWY-7013: (S)-propane-1,2-diol degradation	loss	PE (p-34:1) or PE (o-34:2)	lipid	^pe\b	indeterminate	Complex lipid readout; not treated as a direct pathway substrate/product.	52.3065	0	0	6.11577	0.148492	0.0862684	0	0	0	3.32279	0.147085	0.149898	0.871927	0.603675	10	4	10	0	-3.1757	indeterminate		0	0.0028131	indeterminate		0	-3.17289	indeterminate		0	0			-5.36408		-4.47034	candidate_link	0.871927	0.603675	0.737801	0	0.442681	540	Early taxa | functional loss	fusobacterium	other functional metabolism	PE remodeling	loss/deactivation	not_axis_evidence	FALSE	FALSE	Early taxa | functional loss | fusobacterium | other functional metabolism | PE remodeling | loss/deactivation
H5_Loss_Bacteroides_Fusobacterium_Odoribacter	bacteroides	Bacteroides	PWY-5030: L-histidine degradation III	loss	tryptophan	metabolite	tryptophan	indeterminate	No sufficiently direct substrate/product relationship from the available labels.	644.483	0	225.874	45642.8	297066	255767	436.483	0	0	44554	321969	272164	-0.799376	-0.675884	10	6	10	-436.483	277415	inverse		0	-49805	indeterminate		-436.483	227610	inverse		0	0			2.70233		2.61085	candidate_link	0.799376	0.675884	0.73763	0	0.442578	541	Early taxa | functional loss	bacteroides	amino-acid metabolism	aromatic/indole metabolites	loss/deactivation	not_axis_evidence	FALSE	FALSE	Early taxa | functional loss | bacteroides | amino-acid metabolism | aromatic/indole metabolites | loss/deactivation
H5_Loss_Bacteroides_Fusobacterium_Odoribacter	bacteroides	Bacteroides	PWY-7790: UMP biosynthesis II	loss	SM (d32:0)	lipid	^sm\b	indeterminate	Complex lipid readout; not treated as a direct pathway substrate/product.	820.309	0	192.624	3.58156	0.352269	0.158958	977.663	0	0	1.74878	0.437949	0.26659	0.81278	0.661523	10	6	10	-977.663	-1.31083	positive		0	-0.171359	indeterminate		-977.663	-1.48219	positive		0	0			-3.34584		-2.71365	candidate_link	0.81278	0.661523	0.737151	0	0.442291	542	Early taxa | functional loss	bacteroides	other functional metabolism	SM remodeling	loss/deactivation	not_axis_evidence	FALSE	FALSE	Early taxa | functional loss | bacteroides | other functional metabolism | SM remodeling | loss/deactivation
H5_Loss_Bacteroides_Fusobacterium_Odoribacter	bacteroides	Bacteroides	PWY-3841: folate transformations II (plants)	loss	histidine	metabolite	histidine	indeterminate	No sufficiently direct substrate/product relationship from the available labels.	1319.06	0	287.873	25694.8	99214	85986.7	1996.61	0	0	20928	102008	96420	-0.819884	-0.654112	10	6	10	-1996.61	81080	inverse		0	-5588	indeterminate		-1996.61	75492	inverse		0	0			1.94907		2.2039	candidate_link	0.819884	0.654112	0.736998	0	0.442199	543	Early taxa | functional loss	bacteroides	other functional metabolism	other metabolites	loss/deactivation	not_axis_evidence	FALSE	FALSE	Early taxa | functional loss | bacteroides | other functional metabolism | other metabolites | loss/deactivation
H5_Loss_Bacteroides_Fusobacterium_Odoribacter	bacteroides	Bacteroides	PWY-6125: superpathway of guanosine nucleotides de novo biosynthesis II	loss	SM (d32:0)	lipid	^sm\b	indeterminate	Complex lipid readout; not treated as a direct pathway substrate/product.	1120.63	0	261.792	3.58156	0.352269	0.158958	1240.35	0	0	1.74878	0.437949	0.26659	0.815808	0.657482	10	6	10	-1240.35	-1.31083	positive		0	-0.171359	indeterminate		-1240.35	-1.48219	positive		0	0			-3.34584		-2.71365	candidate_link	0.815808	0.657482	0.736645	0	0.441987	544	Early taxa | functional loss	bacteroides	purine/nucleotide metabolism	SM remodeling	loss/deactivation	not_axis_evidence	FALSE	FALSE	Early taxa | functional loss | bacteroides | purine/nucleotide metabolism | SM remodeling | loss/deactivation
H5_Loss_Bacteroides_Fusobacterium_Odoribacter	bacteroides	Bacteroides	TRNA-CHARGING-PWY: tRNA charging	loss	PE (p-38:3) or PE (o-38:4)	lipid	^pe\b	indeterminate	Complex lipid readout; not treated as a direct pathway substrate/product.	846.523	0	240.266	0.761508	0.0673917	0.0554035	889.745	0	0	0.289293	0.0787549	0.0560285	0.785839	0.685778	10	6	10	-889.745	-0.210538	positive		0	-0.0227264	indeterminate		-889.745	-0.233265	positive		0	0			-3.49822		-2.3683	candidate_link	0.785839	0.685778	0.735808	0	0.441485	545	Early taxa | functional loss	bacteroides	nucleotide/cofactor processes	PE remodeling	loss/deactivation	not_axis_evidence	FALSE	FALSE	Early taxa | functional loss | bacteroides | nucleotide/cofactor processes | PE remodeling | loss/deactivation
H5_Loss_Bacteroides_Fusobacterium_Odoribacter	fusobacterium	Fusobacterium	PWY0-1477: ethanolamine utilization	loss	SM (d41:2)	lipid	^sm\b	indeterminate	Complex lipid readout; not treated as a direct pathway substrate/product.	28.9435	0	0	0.247872	0.0178384	0.0187935	0	0	0	0.0993117	0.0160325	0.0196442	0.790057	0.681151	10	2	10	0	-0.0832792	indeterminate		0	0.00361176	indeterminate		0	-0.0796674	indeterminate		0	0			-3.79654		-2.33786	candidate_link	0.790057	0.681151	0.735604	0	0.441363	546	Early taxa | functional loss	fusobacterium	fermentation/organic acids	SM remodeling	loss/deactivation	not_axis_evidence	FALSE	FALSE	Early taxa | functional loss | fusobacterium | fermentation/organic acids | SM remodeling | loss/deactivation
H5_Loss_Bacteroides_Fusobacterium_Odoribacter	fusobacterium	Fusobacterium	P41-PWY: pyruvate fermentation to acetate and (S)-lactate I	loss	Ceramide (d32:1)	lipid	^ceramide	indeterminate	Complex lipid readout; not treated as a direct pathway substrate/product.	75.712	0	25.0928	48.8485	2.93518	1.75266	0	0	0	38.382	3.49307	2.37729	0.741834	0.729319	10	5	10	0	-34.8889	indeterminate		0	-1.11577	indeterminate		0	-36.0047	indeterminate		0	0			-4.05679		-4.01304	candidate_link	0.741834	0.729319	0.735576	0	0.441346	547	Early taxa | functional loss	fusobacterium	fermentation/organic acids	ceramide remodeling	loss/deactivation	not_axis_evidence	FALSE	FALSE	Early taxa | functional loss | fusobacterium | fermentation/organic acids | ceramide remodeling | loss/deactivation
H5_Loss_Bacteroides_Fusobacterium_Odoribacter	fusobacterium	Fusobacterium	PWY-5100: pyruvate fermentation to acetate and lactate II	loss	Ceramide (d32:1)	lipid	^ceramide	indeterminate	Complex lipid readout; not treated as a direct pathway substrate/product.	75.712	0	25.0928	48.8485	2.93518	1.75266	0	0	0	38.382	3.49307	2.37729	0.741834	0.729319	10	5	10	0	-34.8889	indeterminate		0	-1.11577	indeterminate		0	-36.0047	indeterminate		0	0			-4.05679		-4.01304	candidate_link	0.741834	0.729319	0.735576	0	0.441346	547	Early taxa | functional loss	fusobacterium	fermentation/organic acids	ceramide remodeling	loss/deactivation	not_axis_evidence	FALSE	FALSE	Early taxa | functional loss | fusobacterium | fermentation/organic acids | ceramide remodeling | loss/deactivation
H5_Loss_Bacteroides_Fusobacterium_Odoribacter	bacteroides	Bacteroides	PWY-7221: guanosine ribonucleotides de novo biosynthesis	loss	SM (d32:0)	lipid	^sm\b	indeterminate	Complex lipid readout; not treated as a direct pathway substrate/product.	1268.6	0	303.607	3.58156	0.352269	0.158958	1501.35	0	0	1.74878	0.437949	0.26659	0.811938	0.659116	10	6	10	-1501.35	-1.31083	positive		0	-0.171359	indeterminate		-1501.35	-1.48219	positive		0	0			-3.34584		-2.71365	candidate_link	0.811938	0.659116	0.735527	0	0.441316	549	Early taxa | functional loss	bacteroides	purine/nucleotide metabolism	SM remodeling	loss/deactivation	not_axis_evidence	FALSE	FALSE	Early taxa | functional loss | bacteroides | purine/nucleotide metabolism | SM remodeling | loss/deactivation
H5_Loss_Bacteroides_Fusobacterium_Odoribacter	fusobacterium	Fusobacterium	P163-PWY: L-lysine fermentation to acetate and butanoate	loss	PE (38:4) B	lipid	^pe\b	indeterminate	Complex lipid readout; not treated as a direct pathway substrate/product.	86.0144	0	27.2875	0.0377675	0.00520342	0.0072497	0	0	0	0.0144709	0.00513869	0.00526814	0.766669	0.704301	10	5	10	0	-0.0093322	indeterminate		0	0.000129444	indeterminate		0	-0.00920276	indeterminate		0	0			-2.85961		-1.45779	candidate_link	0.766669	0.704301	0.735485	0	0.441291	550	Early taxa | functional loss	fusobacterium	fermentation/organic acids	PE remodeling	loss/deactivation	not_axis_evidence	FALSE	FALSE	Early taxa | functional loss | fusobacterium | fermentation/organic acids | PE remodeling | loss/deactivation
H5_Loss_Bacteroides_Fusobacterium_Odoribacter	bacteroides	Bacteroides	PWY-6124: inosine-5'-phosphate biosynthesis II	loss	SM (d37:1)	lipid	^sm\b	indeterminate	Complex lipid readout; not treated as a direct pathway substrate/product.	982.775	0	295.075	0.707668	0.0801459	0.0808351	837.609	0	0	0.489754	0.084585	0.0757069	0.786227	0.683677	10	6	10	-837.609	-0.405169	positive		0	-0.00887808	indeterminate		-837.609	-0.414047	positive		0	0			-3.14237		-2.69356	candidate_link	0.786227	0.683677	0.734952	0	0.440971	551	Early taxa | functional loss	bacteroides	purine/nucleotide metabolism	SM remodeling	loss/deactivation	not_axis_evidence	FALSE	FALSE	Early taxa | functional loss | bacteroides | purine/nucleotide metabolism | SM remodeling | loss/deactivation
H5_Loss_Bacteroides_Fusobacterium_Odoribacter	odoribacter	Odoribacter	PWY-5695: inosine 5'-phosphate degradation	loss	glucose	metabolite	glucose	inverse	Carbohydrate substrate relative to degradation/utilization.	1525.8	4.75156	877.535	7666	240063	401759	2460.53	9.50313	0	5949	280646	199480	-0.445731	-0.133282	10	7	10	-2451.02	274697	inverse	TRUE	-9.50313	-81166	positive	FALSE	-2460.53	193531	inverse	TRUE	3	2	0.666667	-8.32695	4.9688		5.06745	not_prioritized	0.445731	0.133282	0.289506	0.666667	0.440371	552	Early taxa | functional loss	odoribacter	purine/nucleotide metabolism	carbohydrate metabolites	loss/deactivation	not_axis_evidence	FALSE	FALSE	Early taxa | functional loss | odoribacter | purine/nucleotide metabolism | carbohydrate metabolites | loss/deactivation
H5_Loss_Bacteroides_Fusobacterium_Odoribacter	fusobacterium	Fusobacterium	P163-PWY: L-lysine fermentation to acetate and butanoate	loss	SM (d42:1)	lipid	^sm\b	indeterminate	Complex lipid readout; not treated as a direct pathway substrate/product.	86.0144	0	27.2875	0.591969	0.0292816	0.0270314	0	0	0	0.307617	0.0402875	0.0182757	0.818475	0.649317	10	5	10	0	-0.26733	indeterminate		0	-0.0220119	indeterminate		0	-0.289341	indeterminate		0	0			-4.33746		-4.07314	candidate_link	0.818475	0.649317	0.733896	0	0.440338	553	Early taxa | functional loss	fusobacterium	fermentation/organic acids	SM remodeling	loss/deactivation	not_axis_evidence	FALSE	FALSE	Early taxa | functional loss | fusobacterium | fermentation/organic acids | SM remodeling | loss/deactivation
H5_Loss_Bacteroides_Fusobacterium_Odoribacter	bacteroides	Bacteroides	PWY-6123: inosine-5'-phosphate biosynthesis I	loss	SM (d37:1)	lipid	^sm\b	indeterminate	Complex lipid readout; not treated as a direct pathway substrate/product.	979.002	0	281.074	0.707668	0.0801459	0.0808351	829.865	0	0	0.489754	0.084585	0.0757069	0.789277	0.67774	10	6	10	-829.865	-0.405169	positive		0	-0.00887808	indeterminate		-829.865	-0.414047	positive		0	0			-3.14237		-2.69356	candidate_link	0.789277	0.67774	0.733508	0	0.440105	554	Early taxa | functional loss	bacteroides	purine/nucleotide metabolism	SM remodeling	loss/deactivation	not_axis_evidence	FALSE	FALSE	Early taxa | functional loss | bacteroides | purine/nucleotide metabolism | SM remodeling | loss/deactivation
H5_Loss_Bacteroides_Fusobacterium_Odoribacter	bacteroides	Bacteroides	GLYCOLYSIS: glycolysis I (from glucose 6-phosphate)	loss	ornithine	metabolite	ornithine	indeterminate	No sufficiently direct substrate/product relationship from the available labels.	577.717	0	120.049	76480.2	133862	108546	1336.9	0	0	79127	130892	136831	-0.658869	-0.807978	10	6	10	-1336.9	51765	inverse		0	5939	indeterminate		-1336.9	57704	inverse		0	0			0.807583		0.790153	candidate_link	0.658869	0.807978	0.733424	0	0.440054	555	Early taxa | functional loss	bacteroides	carbohydrate/inositol metabolism	other metabolites	loss/deactivation	not_axis_evidence	FALSE	FALSE	Early taxa | functional loss | bacteroides | carbohydrate/inositol metabolism | other metabolites | loss/deactivation
H5_Loss_Bacteroides_Fusobacterium_Odoribacter	fusobacterium	Fusobacterium	PWY0-1477: ethanolamine utilization	loss	SM (d34:2)	lipid	^sm\b	indeterminate	Complex lipid readout; not treated as a direct pathway substrate/product.	28.9435	0	0	0.333846	0.00442663	0.00451691	0	0	0	0.152596	0.00434455	0.00450871	0.767595	0.698598	10	2	10	0	-0.148251	indeterminate		0	0.000164152	indeterminate		0	-0.148087	indeterminate		0	0			-6.23683		-5.08086	candidate_link	0.767595	0.698598	0.733097	0	0.439858	556	Early taxa | functional loss	fusobacterium	fermentation/organic acids	SM remodeling	loss/deactivation	not_axis_evidence	FALSE	FALSE	Early taxa | functional loss | fusobacterium | fermentation/organic acids | SM remodeling | loss/deactivation
H5_Loss_Bacteroides_Fusobacterium_Odoribacter	fusobacterium	Fusobacterium	PWY-5659: GDP-mannose biosynthesis	loss	SM (d41:1)	lipid	^sm\b	indeterminate	Complex lipid readout; not treated as a direct pathway substrate/product.	46.9061	0	0	0.469179	0.0250561	0.0165407	0	0	0	0.20022	0.0331447	0.0169676	0.83763	0.626816	10	4	10	0	-0.167075	indeterminate		0	-0.0161771	indeterminate		0	-0.183252	indeterminate		0	0			-4.2269		-3.56073	candidate_link	0.83763	0.626816	0.732223	0	0.439334	557	Early taxa | functional loss	fusobacterium	other functional metabolism	SM remodeling	loss/deactivation	not_axis_evidence	FALSE	FALSE	Early taxa | functional loss | fusobacterium | other functional metabolism | SM remodeling | loss/deactivation
H5_Loss_Bacteroides_Fusobacterium_Odoribacter	bacteroides	Bacteroides	PWY-5695: inosine 5'-phosphate degradation	loss	indole-3-acetate	metabolite	indole;acetate	indeterminate	No sufficiently direct substrate/product relationship from the available labels.	536.144	0	161.987	9288.6	727	875.333	414.419	0	0	1987	876	578	0.754152	0.709909	10	6	10	-414.419	-1111	positive		0	-298	indeterminate		-414.419	-1409	positive		0	0			-3.67543		-1.78145	candidate_link	0.754152	0.709909	0.73203	0	0.439218	558	Early taxa | functional loss	bacteroides	purine/nucleotide metabolism	fermentation acids	loss/deactivation	not_axis_evidence	FALSE	FALSE	Early taxa | functional loss | bacteroides | purine/nucleotide metabolism | fermentation acids | loss/deactivation
H5_Loss_Bacteroides_Fusobacterium_Odoribacter	bacteroides	Bacteroides	PWY-6163: chorismate biosynthesis from 3-dehydroquinate	loss	SM (d32:0)	lipid	^sm\b	indeterminate	Complex lipid readout; not treated as a direct pathway substrate/product.	689.8	0	146.157	3.58156	0.352269	0.158958	851.35	0	0	1.74878	0.437949	0.26659	0.821019	0.642815	10	6	10	-851.35	-1.31083	positive		0	-0.171359	indeterminate		-851.35	-1.48219	positive		0	0			-3.34584		-2.71365	candidate_link	0.821019	0.642815	0.731917	0	0.43915	559	Early taxa | functional loss	bacteroides	other functional metabolism	SM remodeling	loss/deactivation	not_axis_evidence	FALSE	FALSE	Early taxa | functional loss | bacteroides | other functional metabolism | SM remodeling | loss/deactivation
H5_Loss_Bacteroides_Fusobacterium_Odoribacter	fusobacterium	Fusobacterium	P41-PWY: pyruvate fermentation to acetate and (S)-lactate I	loss	PE (p-40:5) or PE (o-40:6)	lipid	^pe\b	indeterminate	Complex lipid readout; not treated as a direct pathway substrate/product.	75.712	0	25.0928	0.525449	0.0293707	0.0287895	0	0	0	0.390925	0.0341754	0.024566	0.791177	0.671817	10	5	10	0	-0.35675	indeterminate		0	-0.00960942	indeterminate		0	-0.366359	indeterminate		0	0			-4.1611		-3.99216	candidate_link	0.791177	0.671817	0.731497	0	0.438898	560	Early taxa | functional loss	fusobacterium	fermentation/organic acids	PE remodeling	loss/deactivation	not_axis_evidence	FALSE	FALSE	Early taxa | functional loss | fusobacterium | fermentation/organic acids | PE remodeling | loss/deactivation
H5_Loss_Bacteroides_Fusobacterium_Odoribacter	fusobacterium	Fusobacterium	PWY-5100: pyruvate fermentation to acetate and lactate II	loss	PE (p-40:5) or PE (o-40:6)	lipid	^pe\b	indeterminate	Complex lipid readout; not treated as a direct pathway substrate/product.	75.712	0	25.0928	0.525449	0.0293707	0.0287895	0	0	0	0.390925	0.0341754	0.024566	0.791177	0.671817	10	5	10	0	-0.35675	indeterminate		0	-0.00960942	indeterminate		0	-0.366359	indeterminate		0	0			-4.1611		-3.99216	candidate_link	0.791177	0.671817	0.731497	0	0.438898	560	Early taxa | functional loss	fusobacterium	fermentation/organic acids	PE remodeling	loss/deactivation	not_axis_evidence	FALSE	FALSE	Early taxa | functional loss | fusobacterium | fermentation/organic acids | PE remodeling | loss/deactivation
H5_Loss_Bacteroides_Fusobacterium_Odoribacter	fusobacterium	Fusobacterium	PWY-622: starch biosynthesis	loss	PE (p-36:2) or PE (o-36:3)	lipid	^pe\b	indeterminate	Complex lipid readout; not treated as a direct pathway substrate/product.	63.4394	0	21.0374	0.815568	0.0185789	0.0148408	0	0	0	0.509319	0.0214046	0.0157531	0.726004	0.736325	10	4	10	0	-0.487914	indeterminate		0	-0.00565144	indeterminate		0	-0.493566	indeterminate		0	0			-5.45607		-5.01486	candidate_link	0.726004	0.736325	0.731165	0	0.438699	562	Early taxa | functional loss	fusobacterium	fermentation/organic acids	PE remodeling	loss/deactivation	not_axis_evidence	FALSE	FALSE	Early taxa | functional loss | fusobacterium | fermentation/organic acids | PE remodeling | loss/deactivation
H5_Loss_Bacteroides_Fusobacterium_Odoribacter	fusobacterium	Fusobacterium	P41-PWY: pyruvate fermentation to acetate and (S)-lactate I	loss	SM (d43:1)	lipid	^sm\b	indeterminate	Complex lipid readout; not treated as a direct pathway substrate/product.	75.712	0	25.0928	0.444135	0.0784423	0.064904	0	0	0	0.305009	0.0753365	0.0815481	0.78943	0.672482	10	5	10	0	-0.229673	indeterminate		0	0.00621167	indeterminate		0	-0.223461	indeterminate		0	0			-2.50129		-1.90313	candidate_link	0.78943	0.672482	0.730956	0	0.438574	563	Early taxa | functional loss	fusobacterium	fermentation/organic acids	SM remodeling	loss/deactivation	not_axis_evidence	FALSE	FALSE	Early taxa | functional loss | fusobacterium | fermentation/organic acids | SM remodeling | loss/deactivation
H5_Loss_Bacteroides_Fusobacterium_Odoribacter	fusobacterium	Fusobacterium	PWY-5100: pyruvate fermentation to acetate and lactate II	loss	SM (d43:1)	lipid	^sm\b	indeterminate	Complex lipid readout; not treated as a direct pathway substrate/product.	75.712	0	25.0928	0.444135	0.0784423	0.064904	0	0	0	0.305009	0.0753365	0.0815481	0.78943	0.672482	10	5	10	0	-0.229673	indeterminate		0	0.00621167	indeterminate		0	-0.223461	indeterminate		0	0			-2.50129		-1.90313	candidate_link	0.78943	0.672482	0.730956	0	0.438574	563	Early taxa | functional loss	fusobacterium	fermentation/organic acids	SM remodeling	loss/deactivation	not_axis_evidence	FALSE	FALSE	Early taxa | functional loss | fusobacterium | fermentation/organic acids | SM remodeling | loss/deactivation
H5_Loss_Bacteroides_Fusobacterium_Odoribacter	fusobacterium	Fusobacterium	PWY0-1477: ethanolamine utilization	loss	SM (d40:3)	lipid	^sm\b	indeterminate	Complex lipid readout; not treated as a direct pathway substrate/product.	28.9435	0	0	0.682115	0.0648444	0.0576161	0	0	0	0.2445	0.0694761	0.0602126	0.751548	0.710249	10	2	10	0	-0.175024	indeterminate		0	-0.00926348	indeterminate		0	-0.184287	indeterminate		0	0			-3.39496		-2.0217	candidate_link	0.751548	0.710249	0.730899	0	0.438539	565	Early taxa | functional loss	fusobacterium	fermentation/organic acids	SM remodeling	loss/deactivation	not_axis_evidence	FALSE	FALSE	Early taxa | functional loss | fusobacterium | fermentation/organic acids | SM remodeling | loss/deactivation
H5_Loss_Bacteroides_Fusobacterium_Odoribacter	bacteroides	Bacteroides	PWY-6125: superpathway of guanosine nucleotides de novo biosynthesis II	loss	PE (p-38:3) or PE (o-38:4)	lipid	^pe\b	indeterminate	Complex lipid readout; not treated as a direct pathway substrate/product.	1120.63	0	261.792	0.761508	0.0673917	0.0554035	1240.35	0	0	0.289293	0.0787549	0.0560285	0.787937	0.673832	10	6	10	-1240.35	-0.210538	positive		0	-0.0227264	indeterminate		-1240.35	-0.233265	positive		0	0			-3.49822		-2.3683	candidate_link	0.787937	0.673832	0.730884	0	0.438531	566	Early taxa | functional loss	bacteroides	purine/nucleotide metabolism	PE remodeling	loss/deactivation	not_axis_evidence	FALSE	FALSE	Early taxa | functional loss | bacteroides | purine/nucleotide metabolism | PE remodeling | loss/deactivation
H5_Loss_Bacteroides_Fusobacterium_Odoribacter	fusobacterium	Fusobacterium	GLYCOGENSYNTH-PWY: glycogen biosynthesis I (from ADP-D-Glucose)	loss	SM (d41:2)	lipid	^sm\b	indeterminate	Complex lipid readout; not treated as a direct pathway substrate/product.	282.604	0	54.612	0.247872	0.0178384	0.0187935	45.3188	0	0	0.0993117	0.0160325	0.0196442	0.867489	0.593723	10	6	10	-45.3188	-0.0832792	positive		0	0.00361176	indeterminate		-45.3188	-0.0796674	positive		0	0			-3.79654		-2.33786	candidate_link	0.867489	0.593723	0.730606	0	0.438364	567	Early taxa | functional loss	fusobacterium	carbohydrate/inositol metabolism	SM remodeling	loss/deactivation	not_axis_evidence	FALSE	FALSE	Early taxa | functional loss | fusobacterium | carbohydrate/inositol metabolism | SM remodeling | loss/deactivation
H5_Loss_Bacteroides_Fusobacterium_Odoribacter	bacteroides	Bacteroides	VALSYN-PWY: L-valine biosynthesis	loss	SM (d44:2)	lipid	^sm\b	indeterminate	Complex lipid readout; not treated as a direct pathway substrate/product.	972.335	0	242.279	1.74368	0.171567	0.118013	1290.05	0	0	1.46931	0.210662	0.132472	0.875295	0.585454	9	6	9	-1290.05	-1.25864	positive		0	-0.0781906	indeterminate		-1290.05	-1.33683	positive		0	0			-3.34529		-3.47138	candidate_link	0.875295	0.585454	0.730375	0	0.438225	568	Early taxa | functional loss	bacteroides	other functional metabolism	SM remodeling	loss/deactivation	not_axis_evidence	FALSE	FALSE	Early taxa | functional loss | bacteroides | other functional metabolism | SM remodeling | loss/deactivation
H5_Loss_Bacteroides_Fusobacterium_Odoribacter	bacteroides	Bacteroides	PWY-5973: cis-vaccenate biosynthesis	loss	SM (d38:2)	lipid	^sm\b	indeterminate	Complex lipid readout; not treated as a direct pathway substrate/product.	1673.5	15.8454	558.437	0.360128	0.026352	0.0217725	1229.89	0	31.6907	0.153215	0.02938	0.023324	0.800514	0.659804	10	8	10	-1229.89	-0.123835	positive		31.6907	-0.00605594	inverse		-1198.2	-0.129891	positive		0	0		-6.72267	-3.77252	-5.27832	-2.71567	candidate_link	0.800514	0.659804	0.730159	0	0.438095	569	Early taxa | functional loss	bacteroides	other functional metabolism	SM remodeling	loss/deactivation	not_axis_evidence	FALSE	FALSE	Early taxa | functional loss | bacteroides | other functional metabolism | SM remodeling | loss/deactivation
H5_Loss_Bacteroides_Fusobacterium_Odoribacter	odoribacter	Odoribacter	PWY-7851: coenzyme A biosynthesis II (eukaryotic)	loss	SM (d42:0)	lipid	^sm\b	indeterminate	Complex lipid readout; not treated as a direct pathway substrate/product.	948.579	0	801.513	7.80403	0.36819	0.269804	900.406	0	0	8.56393	0.429681	0.306699	0.732147	0.728053	9	6	9	-900.406	-8.13425	positive		0	-0.122982	indeterminate		-900.406	-8.25723	positive		0	0			-4.4057		-4.80338	candidate_link	0.732147	0.728053	0.7301	0	0.43806	570	Early taxa | functional loss	odoribacter	lipid/CoA biosynthesis	SM remodeling	loss/deactivation	not_axis_evidence	FALSE	FALSE	Early taxa | functional loss | odoribacter | lipid/CoA biosynthesis | SM remodeling | loss/deactivation
H5_Loss_Bacteroides_Fusobacterium_Odoribacter	bacteroides	Bacteroides	BRANCHED-CHAIN-AA-SYN-PWY: superpathway of branched chain amino acid biosynthesis	loss	histidine	metabolite	histidine	indeterminate	No sufficiently direct substrate/product relationship from the available labels.	627.118	0	152.283	25694.8	99214	85986.7	954.164	0	0	20928	102008	96420	-0.806029	-0.653224	10	6	10	-954.164	81080	inverse		0	-5588	indeterminate		-954.164	75492	inverse		0	0			1.94907		2.2039	candidate_link	0.806029	0.653224	0.729626	0	0.437776	571	Early taxa | functional loss	bacteroides	amino-acid metabolism	other metabolites	loss/deactivation	not_axis_evidence	FALSE	FALSE	Early taxa | functional loss | bacteroides | amino-acid metabolism | other metabolites | loss/deactivation
H5_Loss_Bacteroides_Fusobacterium_Odoribacter	bacteroides	Bacteroides	PWY-3841: folate transformations II (plants)	loss	SM (d42:0)	lipid	^sm\b	indeterminate	Complex lipid readout; not treated as a direct pathway substrate/product.	1319.06	0	287.873	7.80403	0.36819	0.269804	1996.61	0	0	8.56393	0.429681	0.306699	0.861301	0.597723	9	6	9	-1996.61	-8.13425	positive		0	-0.122982	indeterminate		-1996.61	-8.25723	positive		0	0			-4.4057		-4.80338	candidate_link	0.861301	0.597723	0.729512	0	0.437707	572	Early taxa | functional loss	bacteroides	other functional metabolism	SM remodeling	loss/deactivation	not_axis_evidence	FALSE	FALSE	Early taxa | functional loss | bacteroides | other functional metabolism | SM remodeling | loss/deactivation
H5_Loss_Bacteroides_Fusobacterium_Odoribacter	bacteroides	Bacteroides	PWY-5695: inosine 5'-phosphate degradation	loss	SM (d34:2)	lipid	^sm\b	indeterminate	Complex lipid readout; not treated as a direct pathway substrate/product.	536.144	0	161.987	0.333846	0.00442663	0.00451691	414.419	0	0	0.152596	0.00434455	0.00450871	0.811258	0.647746	10	6	10	-414.419	-0.148251	positive		0	0.000164152	indeterminate		-414.419	-0.148087	positive		0	0			-6.23683		-5.08086	candidate_link	0.811258	0.647746	0.729502	0	0.437701	573	Early taxa | functional loss	bacteroides	purine/nucleotide metabolism	SM remodeling	loss/deactivation	not_axis_evidence	FALSE	FALSE	Early taxa | functional loss | bacteroides | purine/nucleotide metabolism | SM remodeling | loss/deactivation
H5_Loss_Bacteroides_Fusobacterium_Odoribacter	bacteroides	Bacteroides	BRANCHED-CHAIN-AA-SYN-PWY: superpathway of branched chain amino acid biosynthesis	loss	SM (d42:0)	lipid	^sm\b	indeterminate	Complex lipid readout; not treated as a direct pathway substrate/product.	627.118	0	152.283	7.80403	0.36819	0.269804	954.164	0	0	8.56393	0.429681	0.306699	0.851094	0.607734	9	6	9	-954.164	-8.13425	positive		0	-0.122982	indeterminate		-954.164	-8.25723	positive		0	0			-4.4057		-4.80338	candidate_link	0.851094	0.607734	0.729414	0	0.437648	574	Early taxa | functional loss	bacteroides	amino-acid metabolism	SM remodeling	loss/deactivation	not_axis_evidence	FALSE	FALSE	Early taxa | functional loss | bacteroides | amino-acid metabolism | SM remodeling | loss/deactivation
H5_Loss_Bacteroides_Fusobacterium_Odoribacter	bacteroides	Bacteroides	PWY-7228: superpathway of guanosine nucleotides de novo biosynthesis I	loss	SM (d32:0)	lipid	^sm\b	indeterminate	Complex lipid readout; not treated as a direct pathway substrate/product.	1534	0	368.775	3.58156	0.352269	0.158958	1848.78	0	0	1.74878	0.437949	0.26659	0.803703	0.654862	10	6	10	-1848.78	-1.31083	positive		0	-0.171359	indeterminate		-1848.78	-1.48219	positive		0	0			-3.34584		-2.71365	candidate_link	0.803703	0.654862	0.729283	0	0.43757	575	Early taxa | functional loss	bacteroides	purine/nucleotide metabolism	SM remodeling	loss/deactivation	not_axis_evidence	FALSE	FALSE	Early taxa | functional loss | bacteroides | purine/nucleotide metabolism | SM remodeling | loss/deactivation
H5_Loss_Bacteroides_Fusobacterium_Odoribacter	bacteroides	Bacteroides	PWY66-429: fatty acid biosynthesis initiation (mitochondria)	loss	adenosine	metabolite	adenosine	indeterminate	No direct role assigned from pathway name alone.	1461.32	0	422.986	3296	262	365.333	833.012	0	0	283	335	189	0.848201	0.610223	10	6	10	-833.012	52	inverse		0	-146	indeterminate		-833.012	-94	positive		0	0			-3.65308		-0.582416	candidate_link	0.848201	0.610223	0.729212	0	0.437527	576	Early taxa | functional loss	bacteroides	lipid/CoA biosynthesis	purine metabolites	loss/deactivation	not_axis_evidence	FALSE	FALSE	Early taxa | functional loss | bacteroides | lipid/CoA biosynthesis | purine metabolites | loss/deactivation
H5_Loss_Bacteroides_Fusobacterium_Odoribacter	bacteroides	Bacteroides	HISDEG-PWY: L-histidine degradation I	loss	ornithine	metabolite	ornithine	indeterminate	No sufficiently direct substrate/product relationship from the available labels.	1027.68	0	257.247	76480.2	133862	108546	1750.36	0	0	79127	130892	136831	-0.741728	-0.7159	10	6	10	-1750.36	51765	inverse		0	5939	indeterminate		-1750.36	57704	inverse		0	0			0.807583		0.790153	candidate_link	0.741728	0.7159	0.728814	0	0.437288	577	Early taxa | functional loss	bacteroides	amino-acid metabolism	other metabolites	loss/deactivation	not_axis_evidence	FALSE	FALSE	Early taxa | functional loss | bacteroides | amino-acid metabolism | other metabolites | loss/deactivation
H5_Loss_Bacteroides_Fusobacterium_Odoribacter	bacteroides	Bacteroides	PWY-5097: L-lysine biosynthesis VI	loss	arachidic acid	metabolite	arachid	indeterminate	No sufficiently direct substrate/product relationship from the available labels.	348.373	0	60.331	128632	12899	13800.3	918.869	0	0	214055	11258	14540	0.742886	0.713896	10	6	10	-918.869	-202797	positive		0	3282	indeterminate		-918.869	-199515	positive		0	0			-3.31792		-3.87988	candidate_link	0.742886	0.713896	0.728391	0	0.437035	578	Early taxa | functional loss	bacteroides	amino-acid metabolism	other metabolites	loss/deactivation	not_axis_evidence	FALSE	FALSE	Early taxa | functional loss | bacteroides | amino-acid metabolism | other metabolites | loss/deactivation
H5_Loss_Bacteroides_Fusobacterium_Odoribacter	bacteroides	Bacteroides	GLYCOGENSYNTH-PWY: glycogen biosynthesis I (from ADP-D-Glucose)	loss	4-hydroxyphenylacetic acid	metabolite	acetic acid	indeterminate	No sufficiently direct substrate/product relationship from the available labels.	1099.93	0	255.366	6191.6	484	690.667	1927.41	0	0	5013	591	377	0.742465	0.712488	10	7	10	-1927.41	-4422	positive		0	-214	indeterminate		-1927.41	-4636	positive		0	0			-3.67723		-3.73304	candidate_link	0.742465	0.712488	0.727477	0	0.436486	579	Early taxa | functional loss	bacteroides	carbohydrate/inositol metabolism	other metabolites	loss/deactivation	not_axis_evidence	FALSE	FALSE	Early taxa | functional loss | bacteroides | carbohydrate/inositol metabolism | other metabolites | loss/deactivation
H5_Loss_Bacteroides_Fusobacterium_Odoribacter	bacteroides	Bacteroides	PWY-5667: CDP-diacylglycerol biosynthesis I	loss	histidine	metabolite	histidine	indeterminate	No sufficiently direct substrate/product relationship from the available labels.	768.927	0	171.78	25694.8	99214	85986.7	1115.07	0	0	20928	102008	96420	-0.814075	-0.640146	10	7	10	-1115.07	81080	inverse		0	-5588	indeterminate		-1115.07	75492	inverse		0	0			1.94907		2.2039	candidate_link	0.814075	0.640146	0.72711	0	0.436266	580	Early taxa | functional loss	bacteroides	other functional metabolism	other metabolites	loss/deactivation	not_axis_evidence	FALSE	FALSE	Early taxa | functional loss | bacteroides | other functional metabolism | other metabolites | loss/deactivation
H5_Loss_Bacteroides_Fusobacterium_Odoribacter	bacteroides	Bacteroides	PWY0-1319: CDP-diacylglycerol biosynthesis II	loss	histidine	metabolite	histidine	indeterminate	No sufficiently direct substrate/product relationship from the available labels.	768.927	0	171.78	25694.8	99214	85986.7	1115.07	0	0	20928	102008	96420	-0.814075	-0.640146	10	7	10	-1115.07	81080	inverse		0	-5588	indeterminate		-1115.07	75492	inverse		0	0			1.94907		2.2039	candidate_link	0.814075	0.640146	0.72711	0	0.436266	580	Early taxa | functional loss	bacteroides	other functional metabolism	other metabolites	loss/deactivation	not_axis_evidence	FALSE	FALSE	Early taxa | functional loss | bacteroides | other functional metabolism | other metabolites | loss/deactivation
H5_Loss_Bacteroides_Fusobacterium_Odoribacter	bacteroides	Bacteroides	PWY66-429: fatty acid biosynthesis initiation (mitochondria)	loss	SM (d34:2)	lipid	^sm\b	indeterminate	Complex lipid readout; not treated as a direct pathway substrate/product.	1461.32	0	422.986	0.333846	0.00442663	0.00451691	833.012	0	0	0.152596	0.00434455	0.00450871	0.800056	0.653799	10	6	10	-833.012	-0.148251	positive		0	0.000164152	indeterminate		-833.012	-0.148087	positive		0	0			-6.23683		-5.08086	candidate_link	0.800056	0.653799	0.726927	0	0.436156	582	Early taxa | functional loss	bacteroides	lipid/CoA biosynthesis	SM remodeling	loss/deactivation	not_axis_evidence	FALSE	FALSE	Early taxa | functional loss | bacteroides | lipid/CoA biosynthesis | SM remodeling | loss/deactivation
H5_Loss_Bacteroides_Fusobacterium_Odoribacter	fusobacterium	Fusobacterium	P41-PWY: pyruvate fermentation to acetate and (S)-lactate I	loss	SM (d42:2) A	lipid	^sm\b	indeterminate	Complex lipid readout; not treated as a direct pathway substrate/product.	75.712	0	25.0928	0.7709	0.0178976	0.0160485	0	0	0	0.380141	0.0225964	0.0131988	0.80458	0.648898	10	5	10	0	-0.357544	indeterminate		0	-0.00939765	indeterminate		0	-0.366942	indeterminate		0	0			-5.4287		-4.84806	candidate_link	0.80458	0.648898	0.726739	0	0.436043	583	Early taxa | functional loss	fusobacterium	fermentation/organic acids	SM remodeling	loss/deactivation	not_axis_evidence	FALSE	FALSE	Early taxa | functional loss | fusobacterium | fermentation/organic acids | SM remodeling | loss/deactivation
H5_Loss_Bacteroides_Fusobacterium_Odoribacter	fusobacterium	Fusobacterium	PWY-5100: pyruvate fermentation to acetate and lactate II	loss	SM (d42:2) A	lipid	^sm\b	indeterminate	Complex lipid readout; not treated as a direct pathway substrate/product.	75.712	0	25.0928	0.7709	0.0178976	0.0160485	0	0	0	0.380141	0.0225964	0.0131988	0.80458	0.648898	10	5	10	0	-0.357544	indeterminate		0	-0.00939765	indeterminate		0	-0.366942	indeterminate		0	0			-5.4287		-4.84806	candidate_link	0.80458	0.648898	0.726739	0	0.436043	583	Early taxa | functional loss	fusobacterium	fermentation/organic acids	SM remodeling	loss/deactivation	not_axis_evidence	FALSE	FALSE	Early taxa | functional loss | fusobacterium | fermentation/organic acids | SM remodeling | loss/deactivation
H5_Loss_Bacteroides_Fusobacterium_Odoribacter	fusobacterium	Fusobacterium	P41-PWY: pyruvate fermentation to acetate and (S)-lactate I	loss	PE (p-40:7) or PE (o-40:8)	lipid	^pe\b	indeterminate	Complex lipid readout; not treated as a direct pathway substrate/product.	75.712	0	25.0928	0.200468	0.0187463	0.024241	0	0	0	0.115096	0.0189116	0.0185811	0.728332	0.724464	10	5	10	0	-0.0961846	indeterminate		0	-0.000330444	indeterminate		0	-0.0965151	indeterminate		0	0			-3.41869		-2.63093	candidate_link	0.728332	0.724464	0.726398	0	0.435839	585	Early taxa | functional loss	fusobacterium	fermentation/organic acids	PE remodeling	loss/deactivation	not_axis_evidence	FALSE	FALSE	Early taxa | functional loss | fusobacterium | fermentation/organic acids | PE remodeling | loss/deactivation
H5_Loss_Bacteroides_Fusobacterium_Odoribacter	fusobacterium	Fusobacterium	PWY-5100: pyruvate fermentation to acetate and lactate II	loss	PE (p-40:7) or PE (o-40:8)	lipid	^pe\b	indeterminate	Complex lipid readout; not treated as a direct pathway substrate/product.	75.712	0	25.0928	0.200468	0.0187463	0.024241	0	0	0	0.115096	0.0189116	0.0185811	0.728332	0.724464	10	5	10	0	-0.0961846	indeterminate		0	-0.000330444	indeterminate		0	-0.0965151	indeterminate		0	0			-3.41869		-2.63093	candidate_link	0.728332	0.724464	0.726398	0	0.435839	585	Early taxa | functional loss	fusobacterium	fermentation/organic acids	PE remodeling	loss/deactivation	not_axis_evidence	FALSE	FALSE	Early taxa | functional loss | fusobacterium | fermentation/organic acids | PE remodeling | loss/deactivation
H5_Loss_Bacteroides_Fusobacterium_Odoribacter	odoribacter	Odoribacter	COA-PWY: coenzyme A biosynthesis I (prokaryotic)	loss	SM (d42:0)	lipid	^sm\b	indeterminate	Complex lipid readout; not treated as a direct pathway substrate/product.	1131.32	5.39202	801.513	7.80403	0.36819	0.269804	1730.98	0	10.784	8.56393	0.429681	0.306699	0.763726	0.688775	9	7	9	-1730.98	-8.13425	positive		10.784	-0.122982	inverse		-1720.2	-8.25723	positive		0	0		-7.71297	-4.4057	-7.32655	-4.80338	candidate_link	0.763726	0.688775	0.726251	0	0.43575	587	Early taxa | functional loss	odoribacter	lipid/CoA biosynthesis	SM remodeling	loss/deactivation	not_axis_evidence	FALSE	FALSE	Early taxa | functional loss | odoribacter | lipid/CoA biosynthesis | SM remodeling | loss/deactivation
H5_Loss_Bacteroides_Fusobacterium_Odoribacter	bacteroides	Bacteroides	PWY-5667: CDP-diacylglycerol biosynthesis I	loss	SM (d42:0)	lipid	^sm\b	indeterminate	Complex lipid readout; not treated as a direct pathway substrate/product.	768.927	0	171.78	7.80403	0.36819	0.269804	1115.07	0	0	8.56393	0.429681	0.306699	0.844939	0.60731	9	7	9	-1115.07	-8.13425	positive		0	-0.122982	indeterminate		-1115.07	-8.25723	positive		0	0			-4.4057		-4.80338	candidate_link	0.844939	0.60731	0.726124	0	0.435675	588	Early taxa | functional loss	bacteroides	other functional metabolism	SM remodeling	loss/deactivation	not_axis_evidence	FALSE	FALSE	Early taxa | functional loss | bacteroides | other functional metabolism | SM remodeling | loss/deactivation
H5_Loss_Bacteroides_Fusobacterium_Odoribacter	bacteroides	Bacteroides	PWY0-1319: CDP-diacylglycerol biosynthesis II	loss	SM (d42:0)	lipid	^sm\b	indeterminate	Complex lipid readout; not treated as a direct pathway substrate/product.	768.927	0	171.78	7.80403	0.36819	0.269804	1115.07	0	0	8.56393	0.429681	0.306699	0.844939	0.60731	9	7	9	-1115.07	-8.13425	positive		0	-0.122982	indeterminate		-1115.07	-8.25723	positive		0	0			-4.4057		-4.80338	candidate_link	0.844939	0.60731	0.726124	0	0.435675	588	Early taxa | functional loss	bacteroides	other functional metabolism	SM remodeling	loss/deactivation	not_axis_evidence	FALSE	FALSE	Early taxa | functional loss | bacteroides | other functional metabolism | SM remodeling | loss/deactivation
H5_Loss_Bacteroides_Fusobacterium_Odoribacter	odoribacter	Odoribacter	PWY-5695: inosine 5'-phosphate degradation	loss	galactose	metabolite	galactose	inverse	Carbohydrate substrate relative to degradation/utilization.	1525.8	4.75156	877.535	31254.4	1.05654e+06	2133700	2460.53	9.50313	0	12761	1168589	944482	-0.443047	-0.119817	10	7	10	-2451.02	1155828	inverse	TRUE	-9.50313	-224107	positive	FALSE	-2460.53	931721	inverse	TRUE	3	2	0.666667	-8.32695	5.07914		6.20971	not_prioritized	0.443047	0.119817	0.281432	0.666667	0.435526	590	Early taxa | functional loss	odoribacter	purine/nucleotide metabolism	carbohydrate metabolites	loss/deactivation	not_axis_evidence	FALSE	FALSE	Early taxa | functional loss | odoribacter | purine/nucleotide metabolism | carbohydrate metabolites | loss/deactivation
H5_Loss_Bacteroides_Fusobacterium_Odoribacter	fusobacterium	Fusobacterium	P41-PWY: pyruvate fermentation to acetate and (S)-lactate I	loss	PE (40:6)	lipid	^pe\b	indeterminate	Complex lipid readout; not treated as a direct pathway substrate/product.	75.712	0	25.0928	0.249364	0.0416378	0.188936	0	0	0			0.0416378	0.730245	0.720565	7	5	7	0		indeterminate		0		indeterminate		0		indeterminate		0	0			-2.58229			candidate_link	0.730245	0.720565	0.725405	0	0.435243	591	Early taxa | functional loss	fusobacterium	fermentation/organic acids	PE remodeling	loss/deactivation	not_axis_evidence	FALSE	FALSE	Early taxa | functional loss | fusobacterium | fermentation/organic acids | PE remodeling | loss/deactivation
H5_Loss_Bacteroides_Fusobacterium_Odoribacter	fusobacterium	Fusobacterium	PWY-5100: pyruvate fermentation to acetate and lactate II	loss	PE (40:6)	lipid	^pe\b	indeterminate	Complex lipid readout; not treated as a direct pathway substrate/product.	75.712	0	25.0928	0.249364	0.0416378	0.188936	0	0	0			0.0416378	0.730245	0.720565	7	5	7	0		indeterminate		0		indeterminate		0		indeterminate		0	0			-2.58229			candidate_link	0.730245	0.720565	0.725405	0	0.435243	591	Early taxa | functional loss	fusobacterium	fermentation/organic acids	PE remodeling	loss/deactivation	not_axis_evidence	FALSE	FALSE	Early taxa | functional loss | fusobacterium | fermentation/organic acids | PE remodeling | loss/deactivation
H5_Loss_Bacteroides_Fusobacterium_Odoribacter	bacteroides	Bacteroides	PYRIDNUCSYN-PWY: NAD de novo biosynthesis I (from aspartate)	loss	4-hydroxyphenylacetic acid	metabolite	acetic acid	indeterminate	No sufficiently direct substrate/product relationship from the available labels.	450.91	0	111.608	6191.6	484	690.667	879.111	0	0	5013	591	377	0.69828	0.751502	10	6	10	-879.111	-4422	positive		0	-214	indeterminate		-879.111	-4636	positive		0	0			-3.67723		-3.73304	candidate_link	0.69828	0.751502	0.724891	0	0.434935	593	Early taxa | functional loss	bacteroides	other functional metabolism	other metabolites	loss/deactivation	not_axis_evidence	FALSE	FALSE	Early taxa | functional loss | bacteroides | other functional metabolism | other metabolites | loss/deactivation
H5_Loss_Bacteroides_Fusobacterium_Odoribacter	bacteroides	Bacteroides	PWY-7229: superpathway of adenosine nucleotides de novo biosynthesis I	loss	adenosine	metabolite	adenosine	indeterminate	No direct role assigned from pathway name alone.	1277.8	0	350.231	3296	262	365.333	974.523	0	0	283	335	189	0.840022	0.608908	10	6	10	-974.523	52	inverse		0	-146	indeterminate		-974.523	-94	positive		0	0			-3.65308		-0.582416	candidate_link	0.840022	0.608908	0.724465	0	0.434679	594	Early taxa | functional loss	bacteroides	purine/nucleotide metabolism	purine metabolites	loss/deactivation	not_axis_evidence	FALSE	FALSE	Early taxa | functional loss | bacteroides | purine/nucleotide metabolism | purine metabolites | loss/deactivation
H5_Loss_Bacteroides_Fusobacterium_Odoribacter	bacteroides	Bacteroides	PWY-7977: L-methionine biosynthesis IV	loss	4-hydroxyphenylacetic acid	metabolite	acetic acid	indeterminate	No sufficiently direct substrate/product relationship from the available labels.	755.848	0	201.46	6191.6	484	690.667	980.52	0	0	5013	591	377	0.794782	0.652871	10	6	10	-980.52	-4422	positive		0	-214	indeterminate		-980.52	-4636	positive		0	0			-3.67723		-3.73304	candidate_link	0.794782	0.652871	0.723827	0	0.434296	595	Early taxa | functional loss	bacteroides	other functional metabolism	other metabolites	loss/deactivation	not_axis_evidence	FALSE	FALSE	Early taxa | functional loss | bacteroides | other functional metabolism | other metabolites | loss/deactivation
H5_Loss_Bacteroides_Fusobacterium_Odoribacter	fusobacterium	Fusobacterium	P163-PWY: L-lysine fermentation to acetate and butanoate	loss	SM (d36:1)	lipid	^sm\b	indeterminate	Complex lipid readout; not treated as a direct pathway substrate/product.	86.0144	0	27.2875	0.530352	0.0359985	0.0245782	0	0	0	0.238832	0.0670367	0.00496026	0.792447	0.654854	10	5	10	0	-0.171795	indeterminate		0	-0.0620765	indeterminate		0	-0.233871	indeterminate		0	0			-3.88094		-5.58943	candidate_link	0.792447	0.654854	0.72365	0	0.43419	596	Early taxa | functional loss	fusobacterium	fermentation/organic acids	SM remodeling	loss/deactivation	not_axis_evidence	FALSE	FALSE	Early taxa | functional loss | fusobacterium | fermentation/organic acids | SM remodeling | loss/deactivation
H5_Loss_Bacteroides_Fusobacterium_Odoribacter	bacteroides	Bacteroides	PWY-6124: inosine-5'-phosphate biosynthesis II	loss	SM (d34:2)	lipid	^sm\b	indeterminate	Complex lipid readout; not treated as a direct pathway substrate/product.	982.775	0	295.075	0.333846	0.00442663	0.00451691	837.609	0	0	0.152596	0.00434455	0.00450871	0.799718	0.647213	10	6	10	-837.609	-0.148251	positive		0	0.000164152	indeterminate		-837.609	-0.148087	positive		0	0			-6.23683		-5.08086	candidate_link	0.799718	0.647213	0.723466	0	0.434079	597	Early taxa | functional loss	bacteroides	purine/nucleotide metabolism	SM remodeling	loss/deactivation	not_axis_evidence	FALSE	FALSE	Early taxa | functional loss | bacteroides | purine/nucleotide metabolism | SM remodeling | loss/deactivation
H5_Loss_Bacteroides_Fusobacterium_Odoribacter	fusobacterium	Fusobacterium	P163-PWY: L-lysine fermentation to acetate and butanoate	loss	PE (p-34:2) or PE (o-34:3)	lipid	^pe\b	indeterminate	Complex lipid readout; not treated as a direct pathway substrate/product.	86.0144	0	27.2875	0.734071	0.0182974	0.0149787	0	0	0	0.459014	0.019653	0.0169417	0.788958	0.657628	10	5	10	0	-0.439361	indeterminate		0	-0.00271136	indeterminate		0	-0.442073	indeterminate		0	0			-5.32621		-4.75989	candidate_link	0.788958	0.657628	0.723293	0	0.433976	598	Early taxa | functional loss	fusobacterium	fermentation/organic acids	PE remodeling	loss/deactivation	not_axis_evidence	FALSE	FALSE	Early taxa | functional loss | fusobacterium | fermentation/organic acids | PE remodeling | loss/deactivation
H5_Loss_Bacteroides_Fusobacterium_Odoribacter	fusobacterium	Fusobacterium	GLYCOGENSYNTH-PWY: glycogen biosynthesis I (from ADP-D-Glucose)	loss	Ceramide (d34:0)	lipid	^ceramide	indeterminate	Complex lipid readout; not treated as a direct pathway substrate/product.	282.604	0	54.612	85.4997	6.23376	5.53645	45.3188	0	0	81.7297	5.68445	6.78306	0.810999	0.635194	10	6	10	-45.3188	-76.0453	positive		0	1.09861	indeterminate		-45.3188	-74.9466	positive		0	0			-3.77775		-3.59085	candidate_link	0.810999	0.635194	0.723096	0	0.433858	599	Early taxa | functional loss	fusobacterium	carbohydrate/inositol metabolism	ceramide remodeling	loss/deactivation	not_axis_evidence	FALSE	FALSE	Early taxa | functional loss | fusobacterium | carbohydrate/inositol metabolism | ceramide remodeling | loss/deactivation
H5_Loss_Bacteroides_Fusobacterium_Odoribacter	fusobacterium	Fusobacterium	PWY-7013: (S)-propane-1,2-diol degradation	loss	SM (d40:1)	lipid	^sm\b	indeterminate	Complex lipid readout; not treated as a direct pathway substrate/product.	52.3065	0	0	0.453737	0.023513	0.0181481	0	0	0	0.244723	0.0297614	0.0172646	0.875086	0.570906	10	4	10	0	-0.214962	indeterminate		0	-0.0124968	indeterminate		0	-0.227459	indeterminate		0	0			-4.27033		-3.82527	candidate_link	0.875086	0.570906	0.722996	0	0.433798	600	Early taxa | functional loss	fusobacterium	other functional metabolism	SM remodeling	loss/deactivation	not_axis_evidence	FALSE	FALSE	Early taxa | functional loss | fusobacterium | other functional metabolism | SM remodeling | loss/deactivation
H5_Loss_Bacteroides_Fusobacterium_Odoribacter	bacteroides	Bacteroides	PWY-6123: inosine-5'-phosphate biosynthesis I	loss	SM (d34:2)	lipid	^sm\b	indeterminate	Complex lipid readout; not treated as a direct pathway substrate/product.	979.002	0	281.074	0.333846	0.00442663	0.00451691	829.865	0	0	0.152596	0.00434455	0.00450871	0.805003	0.640689	10	6	10	-829.865	-0.148251	positive		0	0.000164152	indeterminate		-829.865	-0.148087	positive		0	0			-6.23683		-5.08086	candidate_link	0.805003	0.640689	0.722846	0	0.433707	601	Early taxa | functional loss	bacteroides	purine/nucleotide metabolism	SM remodeling	loss/deactivation	not_axis_evidence	FALSE	FALSE	Early taxa | functional loss | bacteroides | purine/nucleotide metabolism | SM remodeling | loss/deactivation
H5_Loss_Bacteroides_Fusobacterium_Odoribacter	fusobacterium	Fusobacterium	PWY0-1477: ethanolamine utilization	loss	SM (d40:2) A	lipid	^sm\b	indeterminate	Complex lipid readout; not treated as a direct pathway substrate/product.	28.9435	0	0	0.50831	0.0234766	0.0175347	0	0	0	0.198323	0.0154776	0.0314757	0.765077	0.679868	10	2	10	0	-0.182846	indeterminate		0	0.0159982	indeterminate		0	-0.166847	indeterminate		0	0			-4.43641		-2.65554	candidate_link	0.765077	0.679868	0.722473	0	0.433484	602	Early taxa | functional loss	fusobacterium	fermentation/organic acids	SM remodeling	loss/deactivation	not_axis_evidence	FALSE	FALSE	Early taxa | functional loss | fusobacterium | fermentation/organic acids | SM remodeling | loss/deactivation
H5_Loss_Bacteroides_Fusobacterium_Odoribacter	bacteroides	Bacteroides	PWY-5030: L-histidine degradation III	loss	SM (d36:1)	lipid	^sm\b	indeterminate	Complex lipid readout; not treated as a direct pathway substrate/product.	644.483	0	225.874	0.530352	0.0359985	0.0245782	436.483	0	0	0.238832	0.0670367	0.00496026	0.819412	0.624816	10	6	10	-436.483	-0.171795	positive		0	-0.0620765	indeterminate		-436.483	-0.233871	positive		0	0			-3.88094		-5.58943	candidate_link	0.819412	0.624816	0.722114	0	0.433269	603	Early taxa | functional loss	bacteroides	amino-acid metabolism	SM remodeling	loss/deactivation	not_axis_evidence	FALSE	FALSE	Early taxa | functional loss | bacteroides | amino-acid metabolism | SM remodeling | loss/deactivation
H5_Loss_Bacteroides_Fusobacterium_Odoribacter	bacteroides	Bacteroides	PWY66-429: fatty acid biosynthesis initiation (mitochondria)	loss	SM (d40:3)	lipid	^sm\b	indeterminate	Complex lipid readout; not treated as a direct pathway substrate/product.	1461.32	0	422.986	0.682115	0.0648444	0.0576161	833.012	0	0	0.2445	0.0694761	0.0602126	0.816487	0.625685	10	6	10	-833.012	-0.175024	positive		0	-0.00926348	indeterminate		-833.012	-0.184287	positive		0	0			-3.39496		-2.0217	candidate_link	0.816487	0.625685	0.721086	0	0.432651	604	Early taxa | functional loss	bacteroides	lipid/CoA biosynthesis	SM remodeling	loss/deactivation	not_axis_evidence	FALSE	FALSE	Early taxa | functional loss | bacteroides | lipid/CoA biosynthesis | SM remodeling | loss/deactivation
H5_Loss_Bacteroides_Fusobacterium_Odoribacter	fusobacterium	Fusobacterium	PWY-622: starch biosynthesis	loss	PE (p-38:5) or PE (o-38:6)	lipid	^pe\b	indeterminate	Complex lipid readout; not treated as a direct pathway substrate/product.	63.4394	0	21.0374	0.0691586	0.00823329	0.0066936	0	0	0	0.0379174	0.00842253	0.00804405	0.712071	0.730099	10	4	10	0	-0.0294949	indeterminate		0	-0.000378481	indeterminate		0	-0.0298733	indeterminate		0	0			-3.07037		-2.23687	candidate_link	0.712071	0.730099	0.721085	0	0.432651	605	Early taxa | functional loss	fusobacterium	fermentation/organic acids	PE remodeling	loss/deactivation	not_axis_evidence	FALSE	FALSE	Early taxa | functional loss | fusobacterium | fermentation/organic acids | PE remodeling | loss/deactivation
H5_Loss_Bacteroides_Fusobacterium_Odoribacter	odoribacter	Odoribacter	ASPASN-PWY: superpathway of L-aspartate and L-asparagine biosynthesis	loss	SM (d42:0)	lipid	^sm\b	indeterminate	Complex lipid readout; not treated as a direct pathway substrate/product.	852.629	0	358.01	7.80403	0.36819	0.269804	1458.27	0	0	8.56393	0.429681	0.306699	0.728396	0.712122	9	6	9	-1458.27	-8.13425	positive		0	-0.122982	indeterminate		-1458.27	-8.25723	positive		0	0			-4.4057		-4.80338	candidate_link	0.728396	0.712122	0.720259	0	0.432156	606	Early taxa | functional loss	odoribacter	other functional metabolism	SM remodeling	loss/deactivation	not_axis_evidence	FALSE	FALSE	Early taxa | functional loss | odoribacter | other functional metabolism | SM remodeling | loss/deactivation
H5_Loss_Bacteroides_Fusobacterium_Odoribacter	bacteroides	Bacteroides	PWY66-429: fatty acid biosynthesis initiation (mitochondria)	loss	5'-deoxy-5'-methylthioadenosine	metabolite	adenosine	indeterminate	No direct role assigned from pathway name alone.	1461.32	0	422.986	841.6	405.5	464	833.012	0	0	220	460	351	0.865438	0.57484	10	6	10	-833.012	240	inverse		0	-109	indeterminate		-833.012	131	inverse		0	0			-1.05343		0.673968	candidate_link	0.865438	0.57484	0.720139	0	0.432083	607	Early taxa | functional loss	bacteroides	lipid/CoA biosynthesis	purine metabolites	loss/deactivation	not_axis_evidence	FALSE	FALSE	Early taxa | functional loss | bacteroides | lipid/CoA biosynthesis | purine metabolites | loss/deactivation
H5_Loss_Bacteroides_Fusobacterium_Odoribacter	bacteroides	Bacteroides	PWY-6609: adenine and adenosine salvage III	loss	4-hydroxyphenylacetic acid	metabolite	acetic acid	indeterminate	No sufficiently direct substrate/product relationship from the available labels.	708.407	0	247.225	6191.6	484	690.667	343.542	0	0	5013	591	377	0.777744	0.662461	10	6	10	-343.542	-4422	positive		0	-214	indeterminate		-343.542	-4636	positive		0	0			-3.67723		-3.73304	candidate_link	0.777744	0.662461	0.720102	0	0.432061	608	Early taxa | functional loss	bacteroides	purine/nucleotide metabolism	other metabolites	loss/deactivation	not_axis_evidence	FALSE	FALSE	Early taxa | functional loss | bacteroides | purine/nucleotide metabolism | other metabolites | loss/deactivation
H5_Loss_Bacteroides_Fusobacterium_Odoribacter	bacteroides	Bacteroides	PWY-5484: glycolysis II (from fructose 6-phosphate)	loss	SM (d36:2)	lipid	^sm\b	indeterminate	Complex lipid readout; not treated as a direct pathway substrate/product.	540.01	0	105.848	0.40111	0.022655	0.018973	1313.88	0	0	0.181507	0.0225705	0.0227394	0.441023	0.998656	7	6	7	-1313.88	-0.158937	positive		0	0.000168962	indeterminate		-1313.88	-0.158768	positive		0	0			-4.1461		-2.99676	candidate_link	0.441023	0.998656	0.71984	0	0.431904	609	Early taxa | functional loss	bacteroides	carbohydrate/inositol metabolism	SM remodeling	loss/deactivation	not_axis_evidence	FALSE	FALSE	Early taxa | functional loss | bacteroides | carbohydrate/inositol metabolism | SM remodeling | loss/deactivation
H5_Loss_Bacteroides_Fusobacterium_Odoribacter	odoribacter	Odoribacter	PWY-5695: inosine 5'-phosphate degradation	loss	sucrose	metabolite	sucrose	inverse	Carbohydrate substrate relative to degradation/utilization.	1525.8	4.75156	877.535	2182	31818	33597.3	2460.53	9.50313	0	1678	26804	36832	0.00653192	0.0995554	10	7	10	-2451.02	25126	inverse	TRUE	-9.50313	10028	inverse	TRUE	-2460.53	35154	inverse	TRUE	3	3	1	-8.32695	3.86612		4.45615	not_prioritized	0.00653192	0.0995554	0.0530436	1	0.431826	610	Early taxa | functional loss	odoribacter	purine/nucleotide metabolism	carbohydrate metabolites	loss/deactivation	not_axis_evidence	FALSE	FALSE	Early taxa | functional loss | odoribacter | purine/nucleotide metabolism | carbohydrate metabolites | loss/deactivation
H5_Loss_Bacteroides_Fusobacterium_Odoribacter	fusobacterium	Fusobacterium	PWY0-1477: ethanolamine utilization	loss	SM (d40:2) B	lipid	^sm\b	indeterminate	Complex lipid readout; not treated as a direct pathway substrate/product.	28.9435	0	0	0.284413	0.00949913	0.0074148	0	0	0	0.113585	0.00961227	0.00938599	0.757681	0.681006	10	2	10	0	-0.103973	indeterminate		0	-0.000226273	indeterminate		0	-0.104199	indeterminate		0	0			-4.90405		-3.59712	candidate_link	0.757681	0.681006	0.719344	0	0.431606	611	Early taxa | functional loss	fusobacterium	fermentation/organic acids	SM remodeling	loss/deactivation	not_axis_evidence	FALSE	FALSE	Early taxa | functional loss | fusobacterium | fermentation/organic acids | SM remodeling | loss/deactivation
H5_Loss_Bacteroides_Fusobacterium_Odoribacter	bacteroides	Bacteroides	PWY-5030: L-histidine degradation III	loss	SM (d38:2)	lipid	^sm\b	indeterminate	Complex lipid readout; not treated as a direct pathway substrate/product.	644.483	0	225.874	0.360128	0.026352	0.0217725	436.483	0	0	0.153215	0.02938	0.023324	0.813948	0.624551	10	6	10	-436.483	-0.123835	positive		0	-0.00605594	indeterminate		-436.483	-0.129891	positive		0	0			-3.77252		-2.71567	candidate_link	0.813948	0.624551	0.71925	0	0.43155	612	Early taxa | functional loss	bacteroides	amino-acid metabolism	SM remodeling	loss/deactivation	not_axis_evidence	FALSE	FALSE	Early taxa | functional loss | bacteroides | amino-acid metabolism | SM remodeling | loss/deactivation
H5_Loss_Bacteroides_Fusobacterium_Odoribacter	fusobacterium	Fusobacterium	P41-PWY: pyruvate fermentation to acetate and (S)-lactate I	loss	PE (p-38:4) or PE (o-38:5)	lipid	^pe\b	indeterminate	Complex lipid readout; not treated as a direct pathway substrate/product.	75.712	0	25.0928	0.230169	0.00721204	0.00792059	0	0	0	0.140323	0.00736057	0.00706351	0.782804	0.655329	10	5	10	0	-0.132962	indeterminate		0	-0.000297064	indeterminate		0	-0.133259	indeterminate		0	0			-4.99614		-4.31222	candidate_link	0.782804	0.655329	0.719067	0	0.43144	613	Early taxa | functional loss	fusobacterium	fermentation/organic acids	PE remodeling	loss/deactivation	not_axis_evidence	FALSE	FALSE	Early taxa | functional loss | fusobacterium | fermentation/organic acids | PE remodeling | loss/deactivation
H5_Loss_Bacteroides_Fusobacterium_Odoribacter	fusobacterium	Fusobacterium	PWY-5100: pyruvate fermentation to acetate and lactate II	loss	PE (p-38:4) or PE (o-38:5)	lipid	^pe\b	indeterminate	Complex lipid readout; not treated as a direct pathway substrate/product.	75.712	0	25.0928	0.230169	0.00721204	0.00792059	0	0	0	0.140323	0.00736057	0.00706351	0.782804	0.655329	10	5	10	0	-0.132962	indeterminate		0	-0.000297064	indeterminate		0	-0.133259	indeterminate		0	0			-4.99614		-4.31222	candidate_link	0.782804	0.655329	0.719067	0	0.43144	613	Early taxa | functional loss	fusobacterium	fermentation/organic acids	PE remodeling	loss/deactivation	not_axis_evidence	FALSE	FALSE	Early taxa | functional loss | fusobacterium | fermentation/organic acids | PE remodeling | loss/deactivation
H5_Loss_Bacteroides_Fusobacterium_Odoribacter	bacteroides	Bacteroides	PWY-5097: L-lysine biosynthesis VI	loss	PE (40:6)	lipid	^pe\b	indeterminate	Complex lipid readout; not treated as a direct pathway substrate/product.	348.373	0	60.331	0.249364	0.0416378	0.188936	918.869	0	0			0.0416378	0.673526	0.762244	7	6	7	-918.869		indeterminate		0		indeterminate		-918.869		indeterminate		0	0			-2.58229			candidate_link	0.673526	0.762244	0.717885	0	0.430731	615	Early taxa | functional loss	bacteroides	amino-acid metabolism	PE remodeling	loss/deactivation	not_axis_evidence	FALSE	FALSE	Early taxa | functional loss | bacteroides | amino-acid metabolism | PE remodeling | loss/deactivation
H5_Loss_Bacteroides_Fusobacterium_Odoribacter	bacteroides	Bacteroides	SER-GLYSYN-PWY: superpathway of L-serine and glycine biosynthesis I	loss	SM (d42:0)	lipid	^sm\b	indeterminate	Complex lipid readout; not treated as a direct pathway substrate/product.	2276.6	0	493.258	7.80403	0.36819	0.269804	3897.95	0	0	8.56393	0.429681	0.306699	0.843926	0.591637	9	7	9	-3897.95	-8.13425	positive		0	-0.122982	indeterminate		-3897.95	-8.25723	positive		0	0			-4.4057		-4.80338	candidate_link	0.843926	0.591637	0.717782	0	0.430669	616	Early taxa | functional loss	bacteroides	other functional metabolism	SM remodeling	loss/deactivation	not_axis_evidence	FALSE	FALSE	Early taxa | functional loss | bacteroides | other functional metabolism | SM remodeling | loss/deactivation
H5_Loss_Bacteroides_Fusobacterium_Odoribacter	fusobacterium	Fusobacterium	GLYCOGENSYNTH-PWY: glycogen biosynthesis I (from ADP-D-Glucose)	loss	PE (36:1)	lipid	^pe\b	indeterminate	Complex lipid readout; not treated as a direct pathway substrate/product.	282.604	0	54.612	0.205844	0.0875593	0.0488326	45.3188	0	0	0.0360246	0.0758882	0.0992305	0.766321	0.668767	10	6	10	-45.3188	0.0398636	inverse		0	0.0233423	indeterminate		-45.3188	0.0632059	inverse		0	0			-1.23322		1.4618	candidate_link	0.766321	0.668767	0.717544	0	0.430526	617	Early taxa | functional loss	fusobacterium	carbohydrate/inositol metabolism	PE remodeling	loss/deactivation	not_axis_evidence	FALSE	FALSE	Early taxa | functional loss | fusobacterium | carbohydrate/inositol metabolism | PE remodeling | loss/deactivation
H5_Loss_Bacteroides_Fusobacterium_Odoribacter	bacteroides	Bacteroides	PWY-5695: inosine 5'-phosphate degradation	loss	SM (d37:1)	lipid	^sm\b	indeterminate	Complex lipid readout; not treated as a direct pathway substrate/product.	536.144	0	161.987	0.707668	0.0801459	0.0808351	414.419	0	0	0.489754	0.084585	0.0757069	0.779681	0.654527	10	6	10	-414.419	-0.405169	positive		0	-0.00887808	indeterminate		-414.419	-0.414047	positive		0	0			-3.14237		-2.69356	candidate_link	0.779681	0.654527	0.717104	0	0.430262	618	Early taxa | functional loss	bacteroides	purine/nucleotide metabolism	SM remodeling	loss/deactivation	not_axis_evidence	FALSE	FALSE	Early taxa | functional loss | bacteroides | purine/nucleotide metabolism | SM remodeling | loss/deactivation
H5_Loss_Bacteroides_Fusobacterium_Odoribacter	bacteroides	Bacteroides	PWY-6609: adenine and adenosine salvage III	loss	SM (d42:3)	lipid	^sm\b	indeterminate	Complex lipid readout; not treated as a direct pathway substrate/product.	708.407	0	247.225	0.454463	0.0133786	0.0118492	343.542	0	0	0.179292	0.0160293	0.0107279	0.796264	0.636491	10	6	10	-343.542	-0.163262	positive		0	-0.00530141	indeterminate		-343.542	-0.168564	positive		0	0			-5.08616		-4.06287	candidate_link	0.796264	0.636491	0.716378	0	0.429827	619	Early taxa | functional loss	bacteroides	purine/nucleotide metabolism	SM remodeling	loss/deactivation	not_axis_evidence	FALSE	FALSE	Early taxa | functional loss | bacteroides | purine/nucleotide metabolism | SM remodeling | loss/deactivation
H5_Loss_Bacteroides_Fusobacterium_Odoribacter	fusobacterium	Fusobacterium	PWY-622: starch biosynthesis	loss	SM (d41:1)	lipid	^sm\b	indeterminate	Complex lipid readout; not treated as a direct pathway substrate/product.	63.4394	0	21.0374	0.469179	0.0250561	0.0165407	0	0	0	0.20022	0.0331447	0.0169676	0.75567	0.676254	10	4	10	0	-0.167075	indeterminate		0	-0.0161771	indeterminate		0	-0.183252	indeterminate		0	0			-4.2269		-3.56073	candidate_link	0.75567	0.676254	0.715962	0	0.429577	620	Early taxa | functional loss	fusobacterium	fermentation/organic acids	SM remodeling	loss/deactivation	not_axis_evidence	FALSE	FALSE	Early taxa | functional loss | fusobacterium | fermentation/organic acids | SM remodeling | loss/deactivation
H5_Loss_Bacteroides_Fusobacterium_Odoribacter	bacteroides	Bacteroides	ANAGLYCOLYSIS-PWY: glycolysis III (from glucose)	loss	ornithine	metabolite	ornithine	indeterminate	No sufficiently direct substrate/product relationship from the available labels.	801.716	0	179.678	76480.2	133862	108546	1830.65	0	0	79127	130892	136831	-0.641758	-0.790092	10	7	10	-1830.65	51765	inverse		0	5939	indeterminate		-1830.65	57704	inverse		0	0			0.807583		0.790153	candidate_link	0.641758	0.790092	0.715925	0	0.429555	621	Early taxa | functional loss	bacteroides	carbohydrate/inositol metabolism	other metabolites	loss/deactivation	not_axis_evidence	FALSE	FALSE	Early taxa | functional loss | bacteroides | carbohydrate/inositol metabolism | other metabolites | loss/deactivation
H5_Loss_Bacteroides_Fusobacterium_Odoribacter	bacteroides	Bacteroides	PWY-5030: L-histidine degradation III	loss	5'-deoxy-5'-methylthioadenosine	metabolite	adenosine	positive	Compatible with downstream degradation relationship.	644.483	0	225.874	841.6	405.5	464	436.483	0	0	220	460	351	0.856267	0.573979	10	6	10	-436.483	240	inverse	FALSE	0	-109	indeterminate		-436.483	131	inverse	FALSE	2	0	0		-1.05343		0.673968	strong_association_not_expected_direction_concordant	0.856267	0.573979	0.715123	0	0.429074	622	Early taxa | functional loss	bacteroides	amino-acid metabolism	purine metabolites	loss/deactivation	not_axis_evidence	FALSE	FALSE	Early taxa | functional loss | bacteroides | amino-acid metabolism | purine metabolites | loss/deactivation
H5_Loss_Bacteroides_Fusobacterium_Odoribacter	fusobacterium	Fusobacterium	P41-PWY: pyruvate fermentation to acetate and (S)-lactate I	loss	SM (d36:1)	lipid	^sm\b	indeterminate	Complex lipid readout; not treated as a direct pathway substrate/product.	75.712	0	25.0928	0.530352	0.0359985	0.0245782	0	0	0	0.238832	0.0670367	0.00496026	0.801247	0.628355	10	5	10	0	-0.171795	indeterminate		0	-0.0620765	indeterminate		0	-0.233871	indeterminate		0	0			-3.88094		-5.58943	candidate_link	0.801247	0.628355	0.714801	0	0.42888	623	Early taxa | functional loss	fusobacterium	fermentation/organic acids	SM remodeling	loss/deactivation	not_axis_evidence	FALSE	FALSE	Early taxa | functional loss | fusobacterium | fermentation/organic acids | SM remodeling | loss/deactivation
H5_Loss_Bacteroides_Fusobacterium_Odoribacter	fusobacterium	Fusobacterium	PWY-5100: pyruvate fermentation to acetate and lactate II	loss	SM (d36:1)	lipid	^sm\b	indeterminate	Complex lipid readout; not treated as a direct pathway substrate/product.	75.712	0	25.0928	0.530352	0.0359985	0.0245782	0	0	0	0.238832	0.0670367	0.00496026	0.801247	0.628355	10	5	10	0	-0.171795	indeterminate		0	-0.0620765	indeterminate		0	-0.233871	indeterminate		0	0			-3.88094		-5.58943	candidate_link	0.801247	0.628355	0.714801	0	0.42888	623	Early taxa | functional loss	fusobacterium	fermentation/organic acids	SM remodeling	loss/deactivation	not_axis_evidence	FALSE	FALSE	Early taxa | functional loss | fusobacterium | fermentation/organic acids | SM remodeling | loss/deactivation
H5_Loss_Bacteroides_Fusobacterium_Odoribacter	bacteroides	Bacteroides	PWY-7790: UMP biosynthesis II	loss	PE (p-38:3) or PE (o-38:4)	lipid	^pe\b	indeterminate	Complex lipid readout; not treated as a direct pathway substrate/product.	820.309	0	192.624	0.761508	0.0673917	0.0554035	977.663	0	0	0.289293	0.0787549	0.0560285	0.774396	0.654117	10	6	10	-977.663	-0.210538	positive		0	-0.0227264	indeterminate		-977.663	-0.233265	positive		0	0			-3.49822		-2.3683	candidate_link	0.774396	0.654117	0.714257	0	0.428554	625	Early taxa | functional loss	bacteroides	other functional metabolism	PE remodeling	loss/deactivation	not_axis_evidence	FALSE	FALSE	Early taxa | functional loss | bacteroides | other functional metabolism | PE remodeling | loss/deactivation
H5_Loss_Bacteroides_Fusobacterium_Odoribacter	bacteroides	Bacteroides	ARGININE-SYN4-PWY: L-ornithine biosynthesis II	loss	PE (40:6)	lipid	^pe\b	indeterminate	Complex lipid readout; not treated as a direct pathway substrate/product.	772.352	8.16836	89.1673	0.249364	0.0416378	0.188936	2436.37	0	16.3367			0.0416378	0.650715	0.776566	7	7	7	-2436.37		indeterminate		16.3367		indeterminate		-2420.03		indeterminate		0	0		-6.56307	-2.58229	-7.22047		candidate_link	0.650715	0.776566	0.713641	0	0.428184	626	Early taxa | functional loss	bacteroides	amino-acid metabolism	PE remodeling	loss/deactivation	not_axis_evidence	FALSE	FALSE	Early taxa | functional loss | bacteroides | amino-acid metabolism | PE remodeling | loss/deactivation
H5_Loss_Bacteroides_Fusobacterium_Odoribacter	bacteroides	Bacteroides	PWY-7221: guanosine ribonucleotides de novo biosynthesis	loss	PE (p-38:3) or PE (o-38:4)	lipid	^pe\b	indeterminate	Complex lipid readout; not treated as a direct pathway substrate/product.	1268.6	0	303.607	0.761508	0.0673917	0.0554035	1501.35	0	0	0.289293	0.0787549	0.0560285	0.775932	0.650305	10	6	10	-1501.35	-0.210538	positive		0	-0.0227264	indeterminate		-1501.35	-0.233265	positive		0	0			-3.49822		-2.3683	candidate_link	0.775932	0.650305	0.713119	0	0.427871	627	Early taxa | functional loss	bacteroides	purine/nucleotide metabolism	PE remodeling	loss/deactivation	not_axis_evidence	FALSE	FALSE	Early taxa | functional loss | bacteroides | purine/nucleotide metabolism | PE remodeling | loss/deactivation
H5_Loss_Bacteroides_Fusobacterium_Odoribacter	fusobacterium	Fusobacterium	PWY-622: starch biosynthesis	loss	Ceramide (d34:0)	lipid	^ceramide	indeterminate	Complex lipid readout; not treated as a direct pathway substrate/product.	63.4394	0	21.0374	85.4997	6.23376	5.53645	0	0	0	81.7297	5.68445	6.78306	0.744688	0.680176	10	4	10	0	-76.0453	indeterminate		0	1.09861	indeterminate		0	-74.9466	indeterminate		0	0			-3.77775		-3.59085	candidate_link	0.744688	0.680176	0.712432	0	0.427459	628	Early taxa | functional loss	fusobacterium	fermentation/organic acids	ceramide remodeling	loss/deactivation	not_axis_evidence	FALSE	FALSE	Early taxa | functional loss | fusobacterium | fermentation/organic acids | ceramide remodeling | loss/deactivation
H5_Loss_Bacteroides_Fusobacterium_Odoribacter	bacteroides	Bacteroides	HISDEG-PWY: L-histidine degradation I	loss	SM (d44:2)	lipid	^sm\b	indeterminate	Complex lipid readout; not treated as a direct pathway substrate/product.	1027.68	0	257.247	1.74368	0.171567	0.118013	1750.36	0	0	1.46931	0.210662	0.132472	0.81628	0.608066	9	6	9	-1750.36	-1.25864	positive		0	-0.0781906	indeterminate		-1750.36	-1.33683	positive		0	0			-3.34529		-3.47138	candidate_link	0.81628	0.608066	0.712173	0	0.427304	629	Early taxa | functional loss	bacteroides	amino-acid metabolism	SM remodeling	loss/deactivation	not_axis_evidence	FALSE	FALSE	Early taxa | functional loss | bacteroides | amino-acid metabolism | SM remodeling | loss/deactivation
H5_Loss_Bacteroides_Fusobacterium_Odoribacter	bacteroides	Bacteroides	PWY-7229: superpathway of adenosine nucleotides de novo biosynthesis I	loss	PE (40:6)	lipid	^pe\b	indeterminate	Complex lipid readout; not treated as a direct pathway substrate/product.	1277.8	0	350.231	0.249364	0.0416378	0.188936	974.523	0	0			0.0416378	0.639681	0.78444	7	6	7	-974.523		indeterminate		0		indeterminate		-974.523		indeterminate		0	0			-2.58229			candidate_link	0.639681	0.78444	0.71206	0	0.427236	630	Early taxa | functional loss	bacteroides	purine/nucleotide metabolism	PE remodeling	loss/deactivation	not_axis_evidence	FALSE	FALSE	Early taxa | functional loss | bacteroides | purine/nucleotide metabolism | PE remodeling | loss/deactivation
H5_Loss_Bacteroides_Fusobacterium_Odoribacter	bacteroides	Bacteroides	PWY-5030: L-histidine degradation III	loss	SM (d42:3)	lipid	^sm\b	indeterminate	Complex lipid readout; not treated as a direct pathway substrate/product.	644.483	0	225.874	0.454463	0.0133786	0.0118492	436.483	0	0	0.179292	0.0160293	0.0107279	0.812285	0.611633	10	6	10	-436.483	-0.163262	positive		0	-0.00530141	indeterminate		-436.483	-0.168564	positive		0	0			-5.08616		-4.06287	candidate_link	0.812285	0.611633	0.711959	0	0.427175	631	Early taxa | functional loss	bacteroides	amino-acid metabolism	SM remodeling	loss/deactivation	not_axis_evidence	FALSE	FALSE	Early taxa | functional loss | bacteroides | amino-acid metabolism | SM remodeling | loss/deactivation
H5_Loss_Bacteroides_Fusobacterium_Odoribacter	odoribacter	Odoribacter	RIBOSYN2-PWY: flavin biosynthesis I (bacteria and plants)	loss	SM (d42:0)	lipid	^sm\b	indeterminate	Complex lipid readout; not treated as a direct pathway substrate/product.	1472.32	0	778.593	7.80403	0.36819	0.269804	2079.09	0	0	8.56393	0.429681	0.306699	0.728145	0.695166	9	6	9	-2079.09	-8.13425	positive		0	-0.122982	indeterminate		-2079.09	-8.25723	positive		0	0			-4.4057		-4.80338	candidate_link	0.728145	0.695166	0.711656	0	0.426993	632	Early taxa | functional loss	odoribacter	other functional metabolism	SM remodeling	loss/deactivation	not_axis_evidence	FALSE	FALSE	Early taxa | functional loss | odoribacter | other functional metabolism | SM remodeling | loss/deactivation
H5_Loss_Bacteroides_Fusobacterium_Odoribacter	bacteroides	Bacteroides	PWY-6126: superpathway of adenosine nucleotides de novo biosynthesis II	loss	adenosine	metabolite	adenosine	indeterminate	No direct role assigned from pathway name alone.	1303.71	0	354.339	3296	262	365.333	1024.26	0	0	283	335	189	0.831156	0.591507	10	6	10	-1024.26	52	inverse		0	-146	indeterminate		-1024.26	-94	positive		0	0			-3.65308		-0.582416	candidate_link	0.831156	0.591507	0.711332	0	0.426799	633	Early taxa | functional loss	bacteroides	purine/nucleotide metabolism	purine metabolites	loss/deactivation	not_axis_evidence	FALSE	FALSE	Early taxa | functional loss | bacteroides | purine/nucleotide metabolism | purine metabolites | loss/deactivation
H5_Loss_Bacteroides_Fusobacterium_Odoribacter	fusobacterium	Fusobacterium	GLYCOGENSYNTH-PWY: glycogen biosynthesis I (from ADP-D-Glucose)	loss	SM (d36:0)	lipid	^sm\b	indeterminate	Complex lipid readout; not treated as a direct pathway substrate/product.	282.604	0	54.612	2.1045	0.206367	0.170037	45.3188	0	0	1.83822	0.307342	0.105393	0.845236	0.576461	10	6	10	-45.3188	-1.53088	positive		0	-0.201949	indeterminate		-45.3188	-1.73283	positive		0	0			-3.35019		-4.12447	candidate_link	0.845236	0.576461	0.710849	0	0.426509	634	Early taxa | functional loss	fusobacterium	carbohydrate/inositol metabolism	SM remodeling	loss/deactivation	not_axis_evidence	FALSE	FALSE	Early taxa | functional loss | fusobacterium | carbohydrate/inositol metabolism | SM remodeling | loss/deactivation
H5_Loss_Bacteroides_Fusobacterium_Odoribacter	fusobacterium	Fusobacterium	P41-PWY: pyruvate fermentation to acetate and (S)-lactate I	loss	SM (d40:2) B	lipid	^sm\b	indeterminate	Complex lipid readout; not treated as a direct pathway substrate/product.	75.712	0	25.0928	0.284413	0.00949913	0.0074148	0	0	0	0.113585	0.00961227	0.00938599	0.808844	0.611884	10	5	10	0	-0.103973	indeterminate		0	-0.000226273	indeterminate		0	-0.104199	indeterminate		0	0			-4.90405		-3.59712	candidate_link	0.808844	0.611884	0.710364	0	0.426218	635	Early taxa | functional loss	fusobacterium	fermentation/organic acids	SM remodeling	loss/deactivation	not_axis_evidence	FALSE	FALSE	Early taxa | functional loss | fusobacterium | fermentation/organic acids | SM remodeling | loss/deactivation
H5_Loss_Bacteroides_Fusobacterium_Odoribacter	fusobacterium	Fusobacterium	PWY-5100: pyruvate fermentation to acetate and lactate II	loss	SM (d40:2) B	lipid	^sm\b	indeterminate	Complex lipid readout; not treated as a direct pathway substrate/product.	75.712	0	25.0928	0.284413	0.00949913	0.0074148	0	0	0	0.113585	0.00961227	0.00938599	0.808844	0.611884	10	5	10	0	-0.103973	indeterminate		0	-0.000226273	indeterminate		0	-0.104199	indeterminate		0	0			-4.90405		-3.59712	candidate_link	0.808844	0.611884	0.710364	0	0.426218	635	Early taxa | functional loss	fusobacterium	fermentation/organic acids	SM remodeling	loss/deactivation	not_axis_evidence	FALSE	FALSE	Early taxa | functional loss | fusobacterium | fermentation/organic acids | SM remodeling | loss/deactivation
H5_Loss_Bacteroides_Fusobacterium_Odoribacter	bacteroides	Bacteroides	PWY-5030: L-histidine degradation III	loss	histidine	metabolite	histidine	indeterminate	No sufficiently direct substrate/product relationship from the available labels.	644.483	0	225.874	25694.8	99214	85986.7	436.483	0	0	20928	102008	96420	-0.775624	-0.64345	10	6	10	-436.483	81080	inverse		0	-5588	indeterminate		-436.483	75492	inverse		0	0			1.94907		2.2039	candidate_link	0.775624	0.64345	0.709537	0	0.425722	637	Early taxa | functional loss	bacteroides	amino-acid metabolism	other metabolites	loss/deactivation	not_axis_evidence	FALSE	FALSE	Early taxa | functional loss | bacteroides | amino-acid metabolism | other metabolites | loss/deactivation
H5_Loss_Bacteroides_Fusobacterium_Odoribacter	bacteroides	Bacteroides	VALSYN-PWY: L-valine biosynthesis	loss	4-hydroxyphenylacetic acid	metabolite	acetic acid	indeterminate	No sufficiently direct substrate/product relationship from the available labels.	972.335	0	242.279	6191.6	484	690.667	1290.05	0	0	5013	591	377	0.792809	0.626049	10	6	10	-1290.05	-4422	positive		0	-214	indeterminate		-1290.05	-4636	positive		0	0			-3.67723		-3.73304	candidate_link	0.792809	0.626049	0.709429	0	0.425657	638	Early taxa | functional loss	bacteroides	other functional metabolism	other metabolites	loss/deactivation	not_axis_evidence	FALSE	FALSE	Early taxa | functional loss | bacteroides | other functional metabolism | other metabolites | loss/deactivation
H5_Loss_Bacteroides_Fusobacterium_Odoribacter	fusobacterium	Fusobacterium	P41-PWY: pyruvate fermentation to acetate and (S)-lactate I	loss	N-acetylornithine	metabolite	ornithine	indeterminate	No sufficiently direct substrate/product relationship from the available labels.	75.712	0	25.0928	2671	864	1041	0	0	0	989	832	896	0.744019	0.674713	10	5	10	0	-157	indeterminate		0	64	indeterminate		0	-93	indeterminate		0	0			-1.62828		-0.142472	candidate_link	0.744019	0.674713	0.709366	0	0.42562	639	Early taxa | functional loss	fusobacterium	fermentation/organic acids	other metabolites	loss/deactivation	not_axis_evidence	FALSE	FALSE	Early taxa | functional loss | fusobacterium | fermentation/organic acids | other metabolites | loss/deactivation
H5_Loss_Bacteroides_Fusobacterium_Odoribacter	fusobacterium	Fusobacterium	PWY-5100: pyruvate fermentation to acetate and lactate II	loss	N-acetylornithine	metabolite	ornithine	indeterminate	No sufficiently direct substrate/product relationship from the available labels.	75.712	0	25.0928	2671	864	1041	0	0	0	989	832	896	0.744019	0.674713	10	5	10	0	-157	indeterminate		0	64	indeterminate		0	-93	indeterminate		0	0			-1.62828		-0.142472	candidate_link	0.744019	0.674713	0.709366	0	0.42562	639	Early taxa | functional loss	fusobacterium	fermentation/organic acids	other metabolites	loss/deactivation	not_axis_evidence	FALSE	FALSE	Early taxa | functional loss | fusobacterium | fermentation/organic acids | other metabolites | loss/deactivation
H5_Loss_Bacteroides_Fusobacterium_Odoribacter	bacteroides	Bacteroides	COA-PWY: coenzyme A biosynthesis I (prokaryotic)	loss	tryptophan	metabolite	tryptophan	indeterminate	No direct substrate/product relationship assigned.	822.459	0	210.63	45642.8	297066	255767	1089.22	0	0	44554	321969	272164	-0.792307	-0.626222	10	6	10	-1089.22	277415	inverse		0	-49805	indeterminate		-1089.22	227610	inverse		0	0			2.70233		2.61085	candidate_link	0.792307	0.626222	0.709265	0	0.425559	641	Early taxa | functional loss	bacteroides	lipid/CoA biosynthesis	aromatic/indole metabolites	loss/deactivation	not_axis_evidence	FALSE	FALSE	Early taxa | functional loss | bacteroides | lipid/CoA biosynthesis | aromatic/indole metabolites | loss/deactivation
H5_Loss_Bacteroides_Fusobacterium_Odoribacter	fusobacterium	Fusobacterium	PWY0-1477: ethanolamine utilization	loss	SM (d38:2)	lipid	^sm\b	indeterminate	Complex lipid readout; not treated as a direct pathway substrate/product.	28.9435	0	0	0.360128	0.026352	0.0217725	0	0	0	0.153215	0.02938	0.023324	0.726189	0.691508	10	2	10	0	-0.123835	indeterminate		0	-0.00605594	indeterminate		0	-0.129891	indeterminate		0	0			-3.77252		-2.71567	candidate_link	0.726189	0.691508	0.708849	0	0.425309	642	Early taxa | functional loss	fusobacterium	fermentation/organic acids	SM remodeling	loss/deactivation	not_axis_evidence	FALSE	FALSE	Early taxa | functional loss | fusobacterium | fermentation/organic acids | SM remodeling | loss/deactivation
H5_Loss_Bacteroides_Fusobacterium_Odoribacter	bacteroides	Bacteroides	PWY-5484: glycolysis II (from fructose 6-phosphate)	loss	ornithine	metabolite	ornithine	indeterminate	No sufficiently direct substrate/product relationship from the available labels.	540.01	0	105.848	76480.2	133862	108546	1313.88	0	0	79127	130892	136831	-0.623562	-0.793747	10	6	10	-1313.88	51765	inverse		0	5939	indeterminate		-1313.88	57704	inverse		0	0			0.807583		0.790153	candidate_link	0.623562	0.793747	0.708655	0	0.425193	643	Early taxa | functional loss	bacteroides	carbohydrate/inositol metabolism	other metabolites	loss/deactivation	not_axis_evidence	FALSE	FALSE	Early taxa | functional loss | bacteroides | carbohydrate/inositol metabolism | other metabolites | loss/deactivation
H5_Loss_Bacteroides_Fusobacterium_Odoribacter	bacteroides	Bacteroides	PWY-7228: superpathway of guanosine nucleotides de novo biosynthesis I	loss	PE (p-38:3) or PE (o-38:4)	lipid	^pe\b	indeterminate	Complex lipid readout; not treated as a direct pathway substrate/product.	1534	0	368.775	0.761508	0.0673917	0.0554035	1848.78	0	0	0.289293	0.0787549	0.0560285	0.765492	0.650156	10	6	10	-1848.78	-0.210538	positive		0	-0.0227264	indeterminate		-1848.78	-0.233265	positive		0	0			-3.49822		-2.3683	candidate_link	0.765492	0.650156	0.707824	0	0.424694	644	Early taxa | functional loss	bacteroides	purine/nucleotide metabolism	PE remodeling	loss/deactivation	not_axis_evidence	FALSE	FALSE	Early taxa | functional loss | bacteroides | purine/nucleotide metabolism | PE remodeling | loss/deactivation
H5_Loss_Bacteroides_Fusobacterium_Odoribacter	bacteroides	Bacteroides	PWY-5667: CDP-diacylglycerol biosynthesis I	loss	4-hydroxyphenylacetic acid	metabolite	acetic acid	indeterminate	No sufficiently direct substrate/product relationship from the available labels.	768.927	0	171.78	6191.6	484	690.667	1115.07	0	0	5013	591	377	0.781706	0.633095	10	7	10	-1115.07	-4422	positive		0	-214	indeterminate		-1115.07	-4636	positive		0	0			-3.67723		-3.73304	candidate_link	0.781706	0.633095	0.707401	0	0.42444	645	Early taxa | functional loss	bacteroides	other functional metabolism	other metabolites	loss/deactivation	not_axis_evidence	FALSE	FALSE	Early taxa | functional loss | bacteroides | other functional metabolism | other metabolites | loss/deactivation
H5_Loss_Bacteroides_Fusobacterium_Odoribacter	bacteroides	Bacteroides	PWY0-1319: CDP-diacylglycerol biosynthesis II	loss	4-hydroxyphenylacetic acid	metabolite	acetic acid	indeterminate	No sufficiently direct substrate/product relationship from the available labels.	768.927	0	171.78	6191.6	484	690.667	1115.07	0	0	5013	591	377	0.781706	0.633095	10	7	10	-1115.07	-4422	positive		0	-214	indeterminate		-1115.07	-4636	positive		0	0			-3.67723		-3.73304	candidate_link	0.781706	0.633095	0.707401	0	0.42444	645	Early taxa | functional loss	bacteroides	other functional metabolism	other metabolites	loss/deactivation	not_axis_evidence	FALSE	FALSE	Early taxa | functional loss | bacteroides | other functional metabolism | other metabolites | loss/deactivation
H5_Loss_Bacteroides_Fusobacterium_Odoribacter	fusobacterium	Fusobacterium	PWY-7013: (S)-propane-1,2-diol degradation	loss	SM (d42:2) A	lipid	^sm\b	indeterminate	Complex lipid readout; not treated as a direct pathway substrate/product.	52.3065	0	0	0.7709	0.0178976	0.0160485	0	0	0	0.380141	0.0225964	0.0131988	0.877686	0.536161	10	4	10	0	-0.357544	indeterminate		0	-0.00939765	indeterminate		0	-0.366942	indeterminate		0	0			-5.4287		-4.84806	candidate_link	0.877686	0.536161	0.706924	0	0.424154	647	Early taxa | functional loss	fusobacterium	other functional metabolism	SM remodeling	loss/deactivation	not_axis_evidence	FALSE	FALSE	Early taxa | functional loss | fusobacterium | other functional metabolism | SM remodeling | loss/deactivation
H5_Loss_Bacteroides_Fusobacterium_Odoribacter	bacteroides	Bacteroides	PWY-6892: thiazole component of thiamine diphosphate biosynthesis I	loss	arachidic acid	metabolite	arachid	indeterminate	No sufficiently direct substrate/product relationship from the available labels.	506.015	0	86.5885	128632	12899	13800.3	968.939	0	0	214055	11258	14540	0.757194	0.656323	10	6	10	-968.939	-202797	positive		0	3282	indeterminate		-968.939	-199515	positive		0	0			-3.31792		-3.87988	candidate_link	0.757194	0.656323	0.706758	0	0.424055	648	Early taxa | functional loss	bacteroides	other functional metabolism	other metabolites	loss/deactivation	not_axis_evidence	FALSE	FALSE	Early taxa | functional loss | bacteroides | other functional metabolism | other metabolites | loss/deactivation
H5_Loss_Bacteroides_Fusobacterium_Odoribacter	bacteroides	Bacteroides	PWY-5695: inosine 5'-phosphate degradation	loss	SM (d40:3)	lipid	^sm\b	indeterminate	Complex lipid readout; not treated as a direct pathway substrate/product.	536.144	0	161.987	0.682115	0.0648444	0.0576161	414.419	0	0	0.2445	0.0694761	0.0602126	0.814882	0.598537	10	6	10	-414.419	-0.175024	positive		0	-0.00926348	indeterminate		-414.419	-0.184287	positive		0	0			-3.39496		-2.0217	candidate_link	0.814882	0.598537	0.70671	0	0.424026	649	Early taxa | functional loss	bacteroides	purine/nucleotide metabolism	SM remodeling	loss/deactivation	not_axis_evidence	FALSE	FALSE	Early taxa | functional loss | bacteroides | purine/nucleotide metabolism | SM remodeling | loss/deactivation
H5_Loss_Bacteroides_Fusobacterium_Odoribacter	fusobacterium	Fusobacterium	PWY0-1477: ethanolamine utilization	loss	4-hydroxyphenylacetic acid	metabolite	acetic acid	indeterminate	No sufficiently direct substrate/product relationship from the available labels.	28.9435	0	0	6191.6	484	690.667	0	0	0	5013	591	377	0.729935	0.683479	10	2	10	0	-4422	indeterminate		0	-214	indeterminate		0	-4636	indeterminate		0	0			-3.67723		-3.73304	candidate_link	0.729935	0.683479	0.706707	0	0.424024	650	Early taxa | functional loss	fusobacterium	fermentation/organic acids	other metabolites	loss/deactivation	not_axis_evidence	FALSE	FALSE	Early taxa | functional loss | fusobacterium | fermentation/organic acids | other metabolites | loss/deactivation
H5_Loss_Bacteroides_Fusobacterium_Odoribacter	fusobacterium	Fusobacterium	GLYCOGENSYNTH-PWY: glycogen biosynthesis I (from ADP-D-Glucose)	loss	SM (d43:2)	lipid	^sm\b	indeterminate	Complex lipid readout; not treated as a direct pathway substrate/product.	282.604	0	54.612	0.473677	0.0335676	0.0288975	45.3188	0	0	0.186678	0.0239564	0.0431789	0.863332	0.549974	10	6	10	-45.3188	-0.162722	positive		0	0.0192225	indeterminate		-45.3188	-0.143499	positive		0	0			-3.81876		-2.11216	candidate_link	0.863332	0.549974	0.706653	0	0.423992	651	Early taxa | functional loss	fusobacterium	carbohydrate/inositol metabolism	SM remodeling	loss/deactivation	not_axis_evidence	FALSE	FALSE	Early taxa | functional loss | fusobacterium | carbohydrate/inositol metabolism | SM remodeling | loss/deactivation
H5_Loss_Bacteroides_Fusobacterium_Odoribacter	odoribacter	Odoribacter	PWY-6151: S-adenosyl-L-methionine salvage I	loss	SM (d42:0)	lipid	^sm\b	indeterminate	Complex lipid readout; not treated as a direct pathway substrate/product.	916.883	0	540.533	7.80403	0.36819	0.269804	1496.04	0	0	8.56393	0.429681	0.306699	0.739747	0.67263	9	6	9	-1496.04	-8.13425	positive		0	-0.122982	indeterminate		-1496.04	-8.25723	positive		0	0			-4.4057		-4.80338	candidate_link	0.739747	0.67263	0.706189	0	0.423713	652	Early taxa | functional loss	odoribacter	other functional metabolism	SM remodeling	loss/deactivation	not_axis_evidence	FALSE	FALSE	Early taxa | functional loss | odoribacter | other functional metabolism | SM remodeling | loss/deactivation
H5_Loss_Bacteroides_Fusobacterium_Odoribacter	bacteroides	Bacteroides	PWY-6892: thiazole component of thiamine diphosphate biosynthesis I	loss	histidine	metabolite	histidine	indeterminate	No sufficiently direct substrate/product relationship from the available labels.	506.015	0	86.5885	25694.8	99214	85986.7	968.939	0	0	20928	102008	96420	-0.772323	-0.639394	10	6	10	-968.939	81080	inverse		0	-5588	indeterminate		-968.939	75492	inverse		0	0			1.94907		2.2039	candidate_link	0.772323	0.639394	0.705859	0	0.423515	653	Early taxa | functional loss	bacteroides	other functional metabolism	other metabolites	loss/deactivation	not_axis_evidence	FALSE	FALSE	Early taxa | functional loss | bacteroides | other functional metabolism | other metabolites | loss/deactivation
H5_Loss_Bacteroides_Fusobacterium_Odoribacter	bacteroides	Bacteroides	SER-GLYSYN-PWY: superpathway of L-serine and glycine biosynthesis I	loss	4-hydroxyphenylacetic acid	metabolite	acetic acid	indeterminate	No sufficiently direct substrate/product relationship from the available labels.	2276.6	0	493.258	6191.6	484	690.667	3897.95	0	0	5013	591	377	0.736742	0.673602	10	7	10	-3897.95	-4422	positive		0	-214	indeterminate		-3897.95	-4636	positive		0	0			-3.67723		-3.73304	candidate_link	0.736742	0.673602	0.705172	0	0.423103	654	Early taxa | functional loss	bacteroides	other functional metabolism	other metabolites	loss/deactivation	not_axis_evidence	FALSE	FALSE	Early taxa | functional loss | bacteroides | other functional metabolism | other metabolites | loss/deactivation
H5_Loss_Bacteroides_Fusobacterium_Odoribacter	bacteroides	Bacteroides	CALVIN-PWY: Calvin-Benson-Bassham cycle	loss	4-hydroxyphenylacetic acid	metabolite	acetic acid	indeterminate	No sufficiently direct substrate/product relationship from the available labels.	448.677	0	98.861	6191.6	484	690.667	914.59	0	0	5013	591	377	0.686879	0.723112	10	7	10	-914.59	-4422	positive		0	-214	indeterminate		-914.59	-4636	positive		0	0			-3.67723		-3.73304	candidate_link	0.686879	0.723112	0.704995	0	0.422997	655	Early taxa | functional loss	bacteroides	other functional metabolism	other metabolites	loss/deactivation	not_axis_evidence	FALSE	FALSE	Early taxa | functional loss | bacteroides | other functional metabolism | other metabolites | loss/deactivation
H5_Loss_Bacteroides_Fusobacterium_Odoribacter	bacteroides	Bacteroides	PWY-6126: superpathway of adenosine nucleotides de novo biosynthesis II	loss	SM (d34:2)	lipid	^sm\b	indeterminate	Complex lipid readout; not treated as a direct pathway substrate/product.	1303.71	0	354.339	0.333846	0.00442663	0.00451691	1024.26	0	0	0.152596	0.00434455	0.00450871	0.799969	0.609972	10	6	10	-1024.26	-0.148251	positive		0	0.000164152	indeterminate		-1024.26	-0.148087	positive		0	0			-6.23683		-5.08086	candidate_link	0.799969	0.609972	0.70497	0	0.422982	656	Early taxa | functional loss	bacteroides	purine/nucleotide metabolism	SM remodeling	loss/deactivation	not_axis_evidence	FALSE	FALSE	Early taxa | functional loss | bacteroides | purine/nucleotide metabolism | SM remodeling | loss/deactivation
H5_Loss_Bacteroides_Fusobacterium_Odoribacter	odoribacter	Odoribacter	DTDPRHAMSYN-PWY: dTDP-&beta;-L-rhamnose biosynthesis	loss	SM (d42:0)	lipid	^sm\b	indeterminate	Complex lipid readout; not treated as a direct pathway substrate/product.	2004.47	0	1350.23	7.80403	0.36819	0.269804	2691.17	0	0	8.56393	0.429681	0.306699	0.719587	0.689527	9	6	9	-2691.17	-8.13425	positive		0	-0.122982	indeterminate		-2691.17	-8.25723	positive		0	0			-4.4057		-4.80338	candidate_link	0.719587	0.689527	0.704557	0	0.422734	657	Early taxa | functional loss	odoribacter	other functional metabolism	SM remodeling	loss/deactivation	not_axis_evidence	FALSE	FALSE	Early taxa | functional loss | odoribacter | other functional metabolism | SM remodeling | loss/deactivation
H5_Loss_Bacteroides_Fusobacterium_Odoribacter	bacteroides	Bacteroides	ILEUSYN-PWY: L-isoleucine biosynthesis I (from threonine)	loss	SM (d44:2)	lipid	^sm\b	indeterminate	Complex lipid readout; not treated as a direct pathway substrate/product.	851.856	0	210.242	1.74368	0.171567	0.118013	1199.27	0	0	1.46931	0.210662	0.132472	0.848256	0.559797	9	6	9	-1199.27	-1.25864	positive		0	-0.0781906	indeterminate		-1199.27	-1.33683	positive		0	0			-3.34529		-3.47138	candidate_link	0.848256	0.559797	0.704027	0	0.422416	658	Early taxa | functional loss	bacteroides	amino-acid metabolism	SM remodeling	loss/deactivation	not_axis_evidence	FALSE	FALSE	Early taxa | functional loss | bacteroides | amino-acid metabolism | SM remodeling | loss/deactivation
H5_Loss_Bacteroides_Fusobacterium_Odoribacter	bacteroides	Bacteroides	PWY-7663: gondoate biosynthesis (anaerobic)	loss	SM (d34:2)	lipid	^sm\b	indeterminate	Complex lipid readout; not treated as a direct pathway substrate/product.	1543.29	14.7129	507.812	0.333846	0.00442663	0.00451691	1127.73	0	29.4258	0.152596	0.00434455	0.00450871	0.784351	0.621019	10	8	10	-1127.73	-0.148251	positive		29.4258	0.000164152	positive		-1098.3	-0.148087	positive		0	0		-6.71279	-6.23683	-5.26019	-5.08086	candidate_link	0.784351	0.621019	0.702685	0	0.421611	659	Early taxa | functional loss	bacteroides	other functional metabolism	SM remodeling	loss/deactivation	not_axis_evidence	FALSE	FALSE	Early taxa | functional loss | bacteroides | other functional metabolism | SM remodeling | loss/deactivation
H5_Loss_Bacteroides_Fusobacterium_Odoribacter	bacteroides	Bacteroides	ILEUSYN-PWY: L-isoleucine biosynthesis I (from threonine)	loss	4-hydroxyphenylacetic acid	metabolite	acetic acid	indeterminate	No sufficiently direct substrate/product relationship from the available labels.	851.856	0	210.242	6191.6	484	690.667	1199.27	0	0	5013	591	377	0.777001	0.628183	10	6	10	-1199.27	-4422	positive		0	-214	indeterminate		-1199.27	-4636	positive		0	0			-3.67723		-3.73304	candidate_link	0.777001	0.628183	0.702592	0	0.421555	660	Early taxa | functional loss	bacteroides	amino-acid metabolism	other metabolites	loss/deactivation	not_axis_evidence	FALSE	FALSE	Early taxa | functional loss | bacteroides | amino-acid metabolism | other metabolites | loss/deactivation
H5_Loss_Bacteroides_Fusobacterium_Odoribacter	bacteroides	Bacteroides	PWY-6163: chorismate biosynthesis from 3-dehydroquinate	loss	tryptophan	metabolite	tryptophan	indeterminate	No sufficiently direct substrate/product relationship from the available labels.	689.8	0	146.157	45642.8	297066	255767	851.35	0	0	44554	321969	272164	-0.805553	-0.59903	10	6	10	-851.35	277415	inverse		0	-49805	indeterminate		-851.35	227610	inverse		0	0			2.70233		2.61085	candidate_link	0.805553	0.59903	0.702291	0	0.421375	661	Early taxa | functional loss	bacteroides	other functional metabolism	aromatic/indole metabolites	loss/deactivation	not_axis_evidence	FALSE	FALSE	Early taxa | functional loss | bacteroides | other functional metabolism | aromatic/indole metabolites | loss/deactivation
H5_Loss_Bacteroides_Fusobacterium_Odoribacter	fusobacterium	Fusobacterium	PWY-7013: (S)-propane-1,2-diol degradation	loss	PE (36:1)	lipid	^pe\b	indeterminate	Complex lipid readout; not treated as a direct pathway substrate/product.	52.3065	0	0	0.205844	0.0875593	0.0488326	0	0	0	0.0360246	0.0758882	0.0992305	0.80605	0.597907	10	4	10	0	0.0398636	indeterminate		0	0.0233423	indeterminate		0	0.0632059	indeterminate		0	0			-1.23322		1.4618	candidate_link	0.80605	0.597907	0.701979	0	0.421187	662	Early taxa | functional loss	fusobacterium	other functional metabolism	PE remodeling	loss/deactivation	not_axis_evidence	FALSE	FALSE	Early taxa | functional loss | fusobacterium | other functional metabolism | PE remodeling | loss/deactivation
H5_Loss_Bacteroides_Fusobacterium_Odoribacter	fusobacterium	Fusobacterium	PWY-622: starch biosynthesis	loss	PE (p-34:2) or PE (o-34:3)	lipid	^pe\b	indeterminate	Complex lipid readout; not treated as a direct pathway substrate/product.	63.4394	0	21.0374	0.734071	0.0182974	0.0149787	0	0	0	0.459014	0.019653	0.0169417	0.720924	0.682672	10	4	10	0	-0.439361	indeterminate		0	-0.00271136	indeterminate		0	-0.442073	indeterminate		0	0			-5.32621		-4.75989	candidate_link	0.720924	0.682672	0.701798	0	0.421079	663	Early taxa | functional loss	fusobacterium	fermentation/organic acids	PE remodeling	loss/deactivation	not_axis_evidence	FALSE	FALSE	Early taxa | functional loss | fusobacterium | fermentation/organic acids | PE remodeling | loss/deactivation
H5_Loss_Bacteroides_Fusobacterium_Odoribacter	fusobacterium	Fusobacterium	P163-PWY: L-lysine fermentation to acetate and butanoate	loss	PE (p-36:1) or PE (o-36:2)	lipid	^pe\b	indeterminate	Complex lipid readout; not treated as a direct pathway substrate/product.	86.0144	0	27.2875	5.45209	0.0848463	0.0775554	0	0	0	3.06271	0.101358	0.0683345	0.765907	0.637219	9	5	9	0	-2.96135	indeterminate		0	-0.0330236	indeterminate		0	-2.99438	indeterminate		0	0			-6.00581		-5.48605	candidate_link	0.765907	0.637219	0.701563	0	0.420938	664	Early taxa | functional loss	fusobacterium	fermentation/organic acids	PE remodeling	loss/deactivation	not_axis_evidence	FALSE	FALSE	Early taxa | functional loss | fusobacterium | fermentation/organic acids | PE remodeling | loss/deactivation
H5_Loss_Bacteroides_Fusobacterium_Odoribacter	bacteroides	Bacteroides	PWY-5030: L-histidine degradation III	loss	SM (d34:2)	lipid	^sm\b	indeterminate	Complex lipid readout; not treated as a direct pathway substrate/product.	644.483	0	225.874	0.333846	0.00442663	0.00451691	436.483	0	0	0.152596	0.00434455	0.00450871	0.798359	0.603319	10	6	10	-436.483	-0.148251	positive		0	0.000164152	indeterminate		-436.483	-0.148087	positive		0	0			-6.23683		-5.08086	candidate_link	0.798359	0.603319	0.700839	0	0.420503	665	Early taxa | functional loss	bacteroides	amino-acid metabolism	SM remodeling	loss/deactivation	not_axis_evidence	FALSE	FALSE	Early taxa | functional loss | bacteroides | amino-acid metabolism | SM remodeling | loss/deactivation
H5_Loss_Bacteroides_Fusobacterium_Odoribacter	bacteroides	Bacteroides	PWY-7220: adenosine deoxyribonucleotides de novo biosynthesis II	loss	SM (d32:0)	lipid	^sm\b	indeterminate	Complex lipid readout; not treated as a direct pathway substrate/product.	2653.95	0	586.615	3.58156	0.352269	0.158958	3612.1	0	0	1.74878	0.437949	0.26659	0.777116	0.624401	10	7	10	-3612.1	-1.31083	positive		0	-0.171359	indeterminate		-3612.1	-1.48219	positive		0	0			-3.34584		-2.71365	candidate_link	0.777116	0.624401	0.700759	0	0.420455	666	Early taxa | functional loss	bacteroides	purine/nucleotide metabolism	SM remodeling	loss/deactivation	not_axis_evidence	FALSE	FALSE	Early taxa | functional loss | bacteroides | purine/nucleotide metabolism | SM remodeling | loss/deactivation
H5_Loss_Bacteroides_Fusobacterium_Odoribacter	bacteroides	Bacteroides	PWY-7222: guanosine deoxyribonucleotides de novo biosynthesis II	loss	SM (d32:0)	lipid	^sm\b	indeterminate	Complex lipid readout; not treated as a direct pathway substrate/product.	2653.95	0	586.615	3.58156	0.352269	0.158958	3612.1	0	0	1.74878	0.437949	0.26659	0.777116	0.624401	10	7	10	-3612.1	-1.31083	positive		0	-0.171359	indeterminate		-3612.1	-1.48219	positive		0	0			-3.34584		-2.71365	candidate_link	0.777116	0.624401	0.700759	0	0.420455	666	Early taxa | functional loss	bacteroides	purine/nucleotide metabolism	SM remodeling	loss/deactivation	not_axis_evidence	FALSE	FALSE	Early taxa | functional loss | bacteroides | purine/nucleotide metabolism | SM remodeling | loss/deactivation
H5_Loss_Bacteroides_Fusobacterium_Odoribacter	bacteroides	Bacteroides	SER-GLYSYN-PWY: superpathway of L-serine and glycine biosynthesis I	loss	arachidic acid	metabolite	arachid	indeterminate	No sufficiently direct substrate/product relationship from the available labels.	2276.6	0	493.258	128632	12899	13800.3	3897.95	0	0	214055	11258	14540	0.746593	0.654774	10	7	10	-3897.95	-202797	positive		0	3282	indeterminate		-3897.95	-199515	positive		0	0			-3.31792		-3.87988	candidate_link	0.746593	0.654774	0.700684	0	0.42041	668	Early taxa | functional loss	bacteroides	other functional metabolism	other metabolites	loss/deactivation	not_axis_evidence	FALSE	FALSE	Early taxa | functional loss | bacteroides | other functional metabolism | other metabolites | loss/deactivation
H5_Loss_Bacteroides_Fusobacterium_Odoribacter	bacteroides	Bacteroides	PWY-7229: superpathway of adenosine nucleotides de novo biosynthesis I	loss	SM (d34:2)	lipid	^sm\b	indeterminate	Complex lipid readout; not treated as a direct pathway substrate/product.	1277.8	0	350.231	0.333846	0.00442663	0.00451691	974.523	0	0	0.152596	0.00434455	0.00450871	0.796497	0.604549	10	6	10	-974.523	-0.148251	positive		0	0.000164152	indeterminate		-974.523	-0.148087	positive		0	0			-6.23683		-5.08086	candidate_link	0.796497	0.604549	0.700523	0	0.420314	669	Early taxa | functional loss	bacteroides	purine/nucleotide metabolism	SM remodeling	loss/deactivation	not_axis_evidence	FALSE	FALSE	Early taxa | functional loss | bacteroides | purine/nucleotide metabolism | SM remodeling | loss/deactivation
H5_Loss_Bacteroides_Fusobacterium_Odoribacter	bacteroides	Bacteroides	BRANCHED-CHAIN-AA-SYN-PWY: superpathway of branched chain amino acid biosynthesis	loss	4-hydroxyphenylacetic acid	metabolite	acetic acid	indeterminate	No sufficiently direct substrate/product relationship from the available labels.	627.118	0	152.283	6191.6	484	690.667	954.164	0	0	5013	591	377	0.759121	0.641395	10	6	10	-954.164	-4422	positive		0	-214	indeterminate		-954.164	-4636	positive		0	0			-3.67723		-3.73304	candidate_link	0.759121	0.641395	0.700258	0	0.420155	670	Early taxa | functional loss	bacteroides	amino-acid metabolism	other metabolites	loss/deactivation	not_axis_evidence	FALSE	FALSE	Early taxa | functional loss | bacteroides | amino-acid metabolism | other metabolites | loss/deactivation
H5_Loss_Bacteroides_Fusobacterium_Odoribacter	fusobacterium	Fusobacterium	PWY-622: starch biosynthesis	loss	SM (d42:1)	lipid	^sm\b	indeterminate	Complex lipid readout; not treated as a direct pathway substrate/product.	63.4394	0	21.0374	0.591969	0.0292816	0.0270314	0	0	0	0.307617	0.0402875	0.0182757	0.733519	0.665683	10	4	10	0	-0.26733	indeterminate		0	-0.0220119	indeterminate		0	-0.289341	indeterminate		0	0			-4.33746		-4.07314	candidate_link	0.733519	0.665683	0.699601	0	0.419761	671	Early taxa | functional loss	fusobacterium	fermentation/organic acids	SM remodeling	loss/deactivation	not_axis_evidence	FALSE	FALSE	Early taxa | functional loss | fusobacterium | fermentation/organic acids | SM remodeling | loss/deactivation
H5_Loss_Bacteroides_Fusobacterium_Odoribacter	bacteroides	Bacteroides	PWY-6892: thiazole component of thiamine diphosphate biosynthesis I	loss	4-hydroxyphenylacetic acid	metabolite	acetic acid	indeterminate	No sufficiently direct substrate/product relationship from the available labels.	506.015	0	86.5885	6191.6	484	690.667	968.939	0	0	5013	591	377	0.71106	0.686717	10	6	10	-968.939	-4422	positive		0	-214	indeterminate		-968.939	-4636	positive		0	0			-3.67723		-3.73304	candidate_link	0.71106	0.686717	0.698888	0	0.419333	672	Early taxa | functional loss	bacteroides	other functional metabolism	other metabolites	loss/deactivation	not_axis_evidence	FALSE	FALSE	Early taxa | functional loss | bacteroides | other functional metabolism | other metabolites | loss/deactivation
H5_Loss_Bacteroides_Fusobacterium_Odoribacter	fusobacterium	Fusobacterium	P163-PWY: L-lysine fermentation to acetate and butanoate	loss	PE (p-38:5) or PE (o-38:6)	lipid	^pe\b	indeterminate	Complex lipid readout; not treated as a direct pathway substrate/product.	86.0144	0	27.2875	0.0691586	0.00823329	0.0066936	0	0	0	0.0379174	0.00842253	0.00804405	0.765133	0.632616	10	5	10	0	-0.0294949	indeterminate		0	-0.000378481	indeterminate		0	-0.0298733	indeterminate		0	0			-3.07037		-2.23687	candidate_link	0.765133	0.632616	0.698875	0	0.419325	673	Early taxa | functional loss	fusobacterium	fermentation/organic acids	PE remodeling	loss/deactivation	not_axis_evidence	FALSE	FALSE	Early taxa | functional loss | fusobacterium | fermentation/organic acids | PE remodeling | loss/deactivation
H5_Loss_Bacteroides_Fusobacterium_Odoribacter	fusobacterium	Fusobacterium	PWY-622: starch biosynthesis	loss	SM (d42:2) A	lipid	^sm\b	indeterminate	Complex lipid readout; not treated as a direct pathway substrate/product.	63.4394	0	21.0374	0.7709	0.0178976	0.0160485	0	0	0	0.380141	0.0225964	0.0131988	0.702576	0.694861	10	4	10	0	-0.357544	indeterminate		0	-0.00939765	indeterminate		0	-0.366942	indeterminate		0	0			-5.4287		-4.84806	candidate_link	0.702576	0.694861	0.698718	0	0.419231	674	Early taxa | functional loss	fusobacterium	fermentation/organic acids	SM remodeling	loss/deactivation	not_axis_evidence	FALSE	FALSE	Early taxa | functional loss | fusobacterium | fermentation/organic acids | SM remodeling | loss/deactivation
H5_Loss_Bacteroides_Fusobacterium_Odoribacter	odoribacter	Odoribacter	PWY-6122: 5-aminoimidazole ribonucleotide biosynthesis II	loss	SM (d42:0)	lipid	^sm\b	indeterminate	Complex lipid readout; not treated as a direct pathway substrate/product.	2366.39	0	1487.86	7.80403	0.36819	0.269804	3433.94	0	0	8.56393	0.429681	0.306699	0.725253	0.671539	9	7	9	-3433.94	-8.13425	positive		0	-0.122982	indeterminate		-3433.94	-8.25723	positive		0	0			-4.4057		-4.80338	candidate_link	0.725253	0.671539	0.698396	0	0.419038	675	Early taxa | functional loss	odoribacter	purine/nucleotide metabolism	SM remodeling	loss/deactivation	not_axis_evidence	FALSE	FALSE	Early taxa | functional loss | odoribacter | purine/nucleotide metabolism | SM remodeling | loss/deactivation
H5_Loss_Bacteroides_Fusobacterium_Odoribacter	odoribacter	Odoribacter	PWY-6277: superpathway of 5-aminoimidazole ribonucleotide biosynthesis	loss	SM (d42:0)	lipid	^sm\b	indeterminate	Complex lipid readout; not treated as a direct pathway substrate/product.	2366.39	0	1487.86	7.80403	0.36819	0.269804	3433.94	0	0	8.56393	0.429681	0.306699	0.725253	0.671539	9	7	9	-3433.94	-8.13425	positive		0	-0.122982	indeterminate		-3433.94	-8.25723	positive		0	0			-4.4057		-4.80338	candidate_link	0.725253	0.671539	0.698396	0	0.419038	675	Early taxa | functional loss	odoribacter	purine/nucleotide metabolism	SM remodeling	loss/deactivation	not_axis_evidence	FALSE	FALSE	Early taxa | functional loss | odoribacter | purine/nucleotide metabolism | SM remodeling | loss/deactivation
H5_Loss_Bacteroides_Fusobacterium_Odoribacter	bacteroides	Bacteroides	SER-GLYSYN-PWY: superpathway of L-serine and glycine biosynthesis I	loss	SM (d34:0)	lipid	^sm\b	indeterminate	Complex lipid readout; not treated as a direct pathway substrate/product.	2276.6	0	493.258	4.63817	0.141014	0.0815937	3897.95	0	0	5.15806	0.130681	0.151346	0.792685	0.602779	10	7	10	-3897.95	-5.02738	positive		0	0.0206644	indeterminate		-3897.95	-5.00672	positive		0	0			-5.03965		-5.09091	candidate_link	0.792685	0.602779	0.697732	0	0.418639	677	Early taxa | functional loss	bacteroides	other functional metabolism	SM remodeling	loss/deactivation	not_axis_evidence	FALSE	FALSE	Early taxa | functional loss | bacteroides | other functional metabolism | SM remodeling | loss/deactivation
H5_Loss_Bacteroides_Fusobacterium_Odoribacter	fusobacterium	Fusobacterium	PWY-622: starch biosynthesis	loss	SM (d39:1)	lipid	^sm\b	indeterminate	Complex lipid readout; not treated as a direct pathway substrate/product.	63.4394	0	21.0374	0.436336	0.0437061	0.0159079	0	0	0	0.222357	0.0269437	0.0604684	0.741311	0.653525	10	4	10	0	-0.195414	indeterminate		0	0.0335247	indeterminate		0	-0.161889	indeterminate		0	0			-3.31953		-1.87863	candidate_link	0.741311	0.653525	0.697418	0	0.418451	678	Early taxa | functional loss	fusobacterium	fermentation/organic acids	SM remodeling	loss/deactivation	not_axis_evidence	FALSE	FALSE	Early taxa | functional loss | fusobacterium | fermentation/organic acids | SM remodeling | loss/deactivation
H5_Loss_Bacteroides_Fusobacterium_Odoribacter	odoribacter	Odoribacter	PWY-6121: 5-aminoimidazole ribonucleotide biosynthesis I	loss	SM (d42:0)	lipid	^sm\b	indeterminate	Complex lipid readout; not treated as a direct pathway substrate/product.	1646.49	0	1351.1	7.80403	0.36819	0.269804	1583.16	0	0	8.56393	0.429681	0.306699	0.699977	0.694582	9	7	9	-1583.16	-8.13425	positive		0	-0.122982	indeterminate		-1583.16	-8.25723	positive		0	0			-4.4057		-4.80338	candidate_link	0.699977	0.694582	0.69728	0	0.418368	679	Early taxa | functional loss	odoribacter	purine/nucleotide metabolism	SM remodeling	loss/deactivation	not_axis_evidence	FALSE	FALSE	Early taxa | functional loss | odoribacter | purine/nucleotide metabolism | SM remodeling | loss/deactivation
H5_Loss_Bacteroides_Fusobacterium_Odoribacter	fusobacterium	Fusobacterium	PWY-622: starch biosynthesis	loss	SM (d38:1)	lipid	^sm\b	indeterminate	Complex lipid readout; not treated as a direct pathway substrate/product.	63.4394	0	21.0374	0.426885	0.0258289	0.021999	0	0	0	0.209593	0.0363667	0.0152911	0.723445	0.670753	10	4	10	0	-0.173226	indeterminate		0	-0.0210756	indeterminate		0	-0.194302	indeterminate		0	0			-4.04679		-3.77682	candidate_link	0.723445	0.670753	0.697099	0	0.418259	680	Early taxa | functional loss	fusobacterium	fermentation/organic acids	SM remodeling	loss/deactivation	not_axis_evidence	FALSE	FALSE	Early taxa | functional loss | fusobacterium | fermentation/organic acids | SM remodeling | loss/deactivation
H5_Loss_Bacteroides_Fusobacterium_Odoribacter	bacteroides	Bacteroides	PWY-6123: inosine-5'-phosphate biosynthesis I	loss	indole-3-acetate	metabolite	indole;acetate	indeterminate	No sufficiently direct substrate/product relationship from the available labels.	979.002	0	281.074	9288.6	727	875.333	829.865	0	0	1987	876	578	0.710411	0.683124	10	6	10	-829.865	-1111	positive		0	-298	indeterminate		-829.865	-1409	positive		0	0			-3.67543		-1.78145	candidate_link	0.710411	0.683124	0.696767	0	0.41806	681	Early taxa | functional loss	bacteroides	purine/nucleotide metabolism	fermentation acids	loss/deactivation	not_axis_evidence	FALSE	FALSE	Early taxa | functional loss | bacteroides | purine/nucleotide metabolism | fermentation acids | loss/deactivation
H5_Loss_Bacteroides_Fusobacterium_Odoribacter	bacteroides	Bacteroides	COA-PWY: coenzyme A biosynthesis I (prokaryotic)	loss	histidine	metabolite	histidine	indeterminate	No direct substrate/product relationship assigned.	822.459	0	210.63	25694.8	99214	85986.7	1089.22	0	0	20928	102008	96420	-0.790152	-0.602629	10	6	10	-1089.22	81080	inverse		0	-5588	indeterminate		-1089.22	75492	inverse		0	0			1.94907		2.2039	candidate_link	0.790152	0.602629	0.696391	0	0.417834	682	Early taxa | functional loss	bacteroides	lipid/CoA biosynthesis	other metabolites	loss/deactivation	not_axis_evidence	FALSE	FALSE	Early taxa | functional loss | bacteroides | lipid/CoA biosynthesis | other metabolites | loss/deactivation
H5_Loss_Bacteroides_Fusobacterium_Odoribacter	fusobacterium	Fusobacterium	GLYCOGENSYNTH-PWY: glycogen biosynthesis I (from ADP-D-Glucose)	loss	PE (p-38:6) or PE (o-38:7)	lipid	^pe\b	indeterminate	Complex lipid readout; not treated as a direct pathway substrate/product.	282.604	0	54.612	0.86613	0.0113771	0.0124144	45.3188	0	0	0.852591	0.0134129	0.00934134	0.646392	0.746351	10	6	10	-45.3188	-0.839178	positive		0	-0.00407158	indeterminate		-45.3188	-0.84325	positive		0	0			-6.25038		-6.51208	candidate_link	0.646392	0.746351	0.696371	0	0.417823	683	Early taxa | functional loss	fusobacterium	carbohydrate/inositol metabolism	PE remodeling	loss/deactivation	not_axis_evidence	FALSE	FALSE	Early taxa | functional loss | fusobacterium | carbohydrate/inositol metabolism | PE remodeling | loss/deactivation
H5_Loss_Bacteroides_Fusobacterium_Odoribacter	bacteroides	Bacteroides	PWY-5103: L-isoleucine biosynthesis III	loss	4-hydroxyphenylacetic acid	metabolite	acetic acid	indeterminate	No sufficiently direct substrate/product relationship from the available labels.	776.972	0	191.739	6191.6	484	690.667	1127.47	0	0	5013	591	377	0.76583	0.623708	10	6	10	-1127.47	-4422	positive		0	-214	indeterminate		-1127.47	-4636	positive		0	0			-3.67723		-3.73304	candidate_link	0.76583	0.623708	0.694769	0	0.416862	684	Early taxa | functional loss	bacteroides	amino-acid metabolism	other metabolites	loss/deactivation	not_axis_evidence	FALSE	FALSE	Early taxa | functional loss | bacteroides | amino-acid metabolism | other metabolites | loss/deactivation
H5_Loss_Bacteroides_Fusobacterium_Odoribacter	odoribacter	Odoribacter	PWY-6151: S-adenosyl-L-methionine salvage I	loss	tryptophan	metabolite	tryptophan	indeterminate	No sufficiently direct substrate/product relationship from the available labels.	916.883	0	540.533	45642.8	297066	255767	1496.04	0	0	44554	321969	272164	-0.628013	-0.760944	10	6	10	-1496.04	277415	inverse		0	-49805	indeterminate		-1496.04	227610	inverse		0	0			2.70233		2.61085	candidate_link	0.628013	0.760944	0.694478	0	0.416687	685	Early taxa | functional loss	odoribacter	other functional metabolism	aromatic/indole metabolites	loss/deactivation	not_axis_evidence	FALSE	FALSE	Early taxa | functional loss | odoribacter | other functional metabolism | aromatic/indole metabolites | loss/deactivation
H5_Loss_Bacteroides_Fusobacterium_Odoribacter	bacteroides	Bacteroides	PWY-6124: inosine-5'-phosphate biosynthesis II	loss	SM (d40:3)	lipid	^sm\b	indeterminate	Complex lipid readout; not treated as a direct pathway substrate/product.	982.775	0	295.075	0.682115	0.0648444	0.0576161	837.609	0	0	0.2445	0.0694761	0.0602126	0.796244	0.592583	10	6	10	-837.609	-0.175024	positive		0	-0.00926348	indeterminate		-837.609	-0.184287	positive		0	0			-3.39496		-2.0217	candidate_link	0.796244	0.592583	0.694413	0	0.416648	686	Early taxa | functional loss	bacteroides	purine/nucleotide metabolism	SM remodeling	loss/deactivation	not_axis_evidence	FALSE	FALSE	Early taxa | functional loss | bacteroides | purine/nucleotide metabolism | SM remodeling | loss/deactivation
H5_Loss_Bacteroides_Fusobacterium_Odoribacter	bacteroides	Bacteroides	PWY-6163: chorismate biosynthesis from 3-dehydroquinate	loss	PE (p-38:3) or PE (o-38:4)	lipid	^pe\b	indeterminate	Complex lipid readout; not treated as a direct pathway substrate/product.	689.8	0	146.157	0.761508	0.0673917	0.0554035	851.35	0	0	0.289293	0.0787549	0.0560285	0.784118	0.604534	10	6	10	-851.35	-0.210538	positive		0	-0.0227264	indeterminate		-851.35	-0.233265	positive		0	0			-3.49822		-2.3683	candidate_link	0.784118	0.604534	0.694326	0	0.416596	687	Early taxa | functional loss	bacteroides	other functional metabolism	PE remodeling	loss/deactivation	not_axis_evidence	FALSE	FALSE	Early taxa | functional loss | bacteroides | other functional metabolism | PE remodeling | loss/deactivation
H5_Loss_Bacteroides_Fusobacterium_Odoribacter	fusobacterium	Fusobacterium	PWY-5659: GDP-mannose biosynthesis	loss	PE (38:4) B	lipid	^pe\b	indeterminate	Complex lipid readout; not treated as a direct pathway substrate/product.	46.9061	0	0	0.0377675	0.00520342	0.0072497	0	0	0	0.0144709	0.00513869	0.00526814	0.910261	0.478018	10	4	10	0	-0.0093322	indeterminate		0	0.000129444	indeterminate		0	-0.00920276	indeterminate		0	0			-2.85961		-1.45779	candidate_link	0.910261	0.478018	0.694139	0	0.416484	688	Early taxa | functional loss	fusobacterium	other functional metabolism	PE remodeling	loss/deactivation	not_axis_evidence	FALSE	FALSE	Early taxa | functional loss | fusobacterium | other functional metabolism | PE remodeling | loss/deactivation
H5_Loss_Bacteroides_Fusobacterium_Odoribacter	bacteroides	Bacteroides	PWY-6123: inosine-5'-phosphate biosynthesis I	loss	SM (d40:3)	lipid	^sm\b	indeterminate	Complex lipid readout; not treated as a direct pathway substrate/product.	979.002	0	281.074	0.682115	0.0648444	0.0576161	829.865	0	0	0.2445	0.0694761	0.0602126	0.802287	0.585187	10	6	10	-829.865	-0.175024	positive		0	-0.00926348	indeterminate		-829.865	-0.184287	positive		0	0			-3.39496		-2.0217	candidate_link	0.802287	0.585187	0.693737	0	0.416242	689	Early taxa | functional loss	bacteroides	purine/nucleotide metabolism	SM remodeling	loss/deactivation	not_axis_evidence	FALSE	FALSE	Early taxa | functional loss | bacteroides | purine/nucleotide metabolism | SM remodeling | loss/deactivation
H5_Loss_Bacteroides_Fusobacterium_Odoribacter	bacteroides	Bacteroides	PWY-7663: gondoate biosynthesis (anaerobic)	loss	SM (d37:1)	lipid	^sm\b	indeterminate	Complex lipid readout; not treated as a direct pathway substrate/product.	1543.29	14.7129	507.812	0.707668	0.0801459	0.0808351	1127.73	0	29.4258	0.489754	0.084585	0.0757069	0.748581	0.63889	10	8	10	-1127.73	-0.405169	positive		29.4258	-0.00887808	inverse		-1098.3	-0.414047	positive		0	0		-6.71279	-3.14237	-5.26019	-2.69356	candidate_link	0.748581	0.63889	0.693735	0	0.416241	690	Early taxa | functional loss	bacteroides	other functional metabolism	SM remodeling	loss/deactivation	not_axis_evidence	FALSE	FALSE	Early taxa | functional loss | bacteroides | other functional metabolism | SM remodeling | loss/deactivation
H5_Loss_Bacteroides_Fusobacterium_Odoribacter	fusobacterium	Fusobacterium	GLYCOGENSYNTH-PWY: glycogen biosynthesis I (from ADP-D-Glucose)	loss	SM (d34:1)	lipid	^sm\b	indeterminate	Complex lipid readout; not treated as a direct pathway substrate/product.	282.604	0	54.612	0.770796	0.0149485	0.0127248	45.3188	0	0	0.665395	0.0147924	0.0151046	0.843532	0.543812	10	6	10	-45.3188	-0.650602	positive		0	0.000312136	indeterminate		-45.3188	-0.65029	positive		0	0			-5.68828		-5.46115	candidate_link	0.843532	0.543812	0.693672	0	0.416203	691	Early taxa | functional loss	fusobacterium	carbohydrate/inositol metabolism	SM remodeling	loss/deactivation	not_axis_evidence	FALSE	FALSE	Early taxa | functional loss | fusobacterium | carbohydrate/inositol metabolism | SM remodeling | loss/deactivation
H5_Loss_Bacteroides_Fusobacterium_Odoribacter	fusobacterium	Fusobacterium	P41-PWY: pyruvate fermentation to acetate and (S)-lactate I	loss	PE (36:3)	lipid	^pe\b	indeterminate	Complex lipid readout; not treated as a direct pathway substrate/product.	75.712	0	25.0928	3.35036	0.355125	0.230487	0	0	0	0.333183	0.105527	0.604723	0.745764	0.640902	10	5	10	0	-0.227656	indeterminate		0	0.499196	indeterminate		0	0.27154	indeterminate		0	0			-3.23792		0.859959	candidate_link	0.745764	0.640902	0.693333	0	0.416	692	Early taxa | functional loss	fusobacterium	fermentation/organic acids	PE remodeling	loss/deactivation	not_axis_evidence	FALSE	FALSE	Early taxa | functional loss | fusobacterium | fermentation/organic acids | PE remodeling | loss/deactivation
H5_Loss_Bacteroides_Fusobacterium_Odoribacter	fusobacterium	Fusobacterium	PWY-5100: pyruvate fermentation to acetate and lactate II	loss	PE (36:3)	lipid	^pe\b	indeterminate	Complex lipid readout; not treated as a direct pathway substrate/product.	75.712	0	25.0928	3.35036	0.355125	0.230487	0	0	0	0.333183	0.105527	0.604723	0.745764	0.640902	10	5	10	0	-0.227656	indeterminate		0	0.499196	indeterminate		0	0.27154	indeterminate		0	0			-3.23792		0.859959	candidate_link	0.745764	0.640902	0.693333	0	0.416	692	Early taxa | functional loss	fusobacterium	fermentation/organic acids	PE remodeling	loss/deactivation	not_axis_evidence	FALSE	FALSE	Early taxa | functional loss | fusobacterium | fermentation/organic acids | PE remodeling | loss/deactivation
H5_Loss_Bacteroides_Fusobacterium_Odoribacter	bacteroides	Bacteroides	PWY66-429: fatty acid biosynthesis initiation (mitochondria)	loss	SM (d37:1)	lipid	^sm\b	indeterminate	Complex lipid readout; not treated as a direct pathway substrate/product.	1461.32	0	422.986	0.707668	0.0801459	0.0808351	833.012	0	0	0.489754	0.084585	0.0757069	0.746933	0.639197	10	6	10	-833.012	-0.405169	positive		0	-0.00887808	indeterminate		-833.012	-0.414047	positive		0	0			-3.14237		-2.69356	candidate_link	0.746933	0.639197	0.693065	0	0.415839	694	Early taxa | functional loss	bacteroides	lipid/CoA biosynthesis	SM remodeling	loss/deactivation	not_axis_evidence	FALSE	FALSE	Early taxa | functional loss | bacteroides | lipid/CoA biosynthesis | SM remodeling | loss/deactivation
H5_Loss_Bacteroides_Fusobacterium_Odoribacter	odoribacter	Odoribacter	PWY-5695: inosine 5'-phosphate degradation	loss	tryptophan	metabolite	tryptophan	indeterminate	No sufficiently direct substrate/product relationship from the available labels.	1525.8	4.75156	877.535	45642.8	297066	255767	2460.53	9.50313	0	44554	321969	272164	-0.631202	-0.754389	10	7	10	-2451.02	277415	inverse		-9.50313	-49805	positive		-2460.53	227610	inverse		0	0		-8.32695	2.70233		2.61085	candidate_link	0.631202	0.754389	0.692795	0	0.415677	695	Early taxa | functional loss	odoribacter	purine/nucleotide metabolism	aromatic/indole metabolites	loss/deactivation	not_axis_evidence	FALSE	FALSE	Early taxa | functional loss | odoribacter | purine/nucleotide metabolism | aromatic/indole metabolites | loss/deactivation
H5_Loss_Bacteroides_Fusobacterium_Odoribacter	bacteroides	Bacteroides	ARGININE-SYN4-PWY: L-ornithine biosynthesis II	loss	palmitic acid	metabolite	palmit	indeterminate	No sufficiently direct substrate/product relationship from the available labels.	772.352	8.16836	89.1673	782371	340569	171324	2436.37	0	16.3367	1586188	222418	458720	0.742963	0.64188	10	7	10	-2436.37	-1363770	positive		16.3367	236302	positive		-2420.03	-1127468	positive		0	0		-6.56307	-1.19991	-7.22047	-1.78988	candidate_link	0.742963	0.64188	0.692422	0	0.415453	696	Early taxa | functional loss	bacteroides	amino-acid metabolism	fatty-acid metabolites	loss/deactivation	not_axis_evidence	FALSE	FALSE	Early taxa | functional loss | bacteroides | amino-acid metabolism | fatty-acid metabolites | loss/deactivation
H5_Loss_Bacteroides_Fusobacterium_Odoribacter	fusobacterium	Fusobacterium	PWY-622: starch biosynthesis	loss	arachidonic acid	metabolite	arachid	indeterminate	No sufficiently direct substrate/product relationship from the available labels.	63.4394	0	21.0374	10127.4	5912	6107	0	0	0	992	5029	6795	0.75793	0.626413	10	4	10	0	4037	indeterminate		0	1766	indeterminate		0	5803	indeterminate		0	0			-0.776546		2.77606	candidate_link	0.75793	0.626413	0.692171	0	0.415303	697	Early taxa | functional loss	fusobacterium	fermentation/organic acids	other metabolites	loss/deactivation	not_axis_evidence	FALSE	FALSE	Early taxa | functional loss | fusobacterium | fermentation/organic acids | other metabolites | loss/deactivation
H5_Loss_Bacteroides_Fusobacterium_Odoribacter	fusobacterium	Fusobacterium	PWY-7013: (S)-propane-1,2-diol degradation	loss	PE (36:3)	lipid	^pe\b	indeterminate	Complex lipid readout; not treated as a direct pathway substrate/product.	52.3065	0	0	3.35036	0.355125	0.230487	0	0	0	0.333183	0.105527	0.604723	0.838857	0.54546	10	4	10	0	-0.227656	indeterminate		0	0.499196	indeterminate		0	0.27154	indeterminate		0	0			-3.23792		0.859959	candidate_link	0.838857	0.54546	0.692159	0	0.415295	698	Early taxa | functional loss	fusobacterium	other functional metabolism	PE remodeling	loss/deactivation	not_axis_evidence	FALSE	FALSE	Early taxa | functional loss | fusobacterium | other functional metabolism | PE remodeling | loss/deactivation
H5_Loss_Bacteroides_Fusobacterium_Odoribacter	bacteroides	Bacteroides	PWY-5973: cis-vaccenate biosynthesis	loss	SM (d34:2)	lipid	^sm\b	indeterminate	Complex lipid readout; not treated as a direct pathway substrate/product.	1673.5	15.8454	558.437	0.333846	0.00442663	0.00451691	1229.89	0	31.6907	0.152596	0.00434455	0.00450871	0.774266	0.609732	10	8	10	-1229.89	-0.148251	positive		31.6907	0.000164152	positive		-1198.2	-0.148087	positive		0	0		-6.72267	-6.23683	-5.27832	-5.08086	candidate_link	0.774266	0.609732	0.691999	0	0.415199	699	Early taxa | functional loss	bacteroides	other functional metabolism	SM remodeling	loss/deactivation	not_axis_evidence	FALSE	FALSE	Early taxa | functional loss | bacteroides | other functional metabolism | SM remodeling | loss/deactivation
H5_Loss_Bacteroides_Fusobacterium_Odoribacter	bacteroides	Bacteroides	VALSYN-PWY: L-valine biosynthesis	loss	SM (d34:0)	lipid	^sm\b	indeterminate	Complex lipid readout; not treated as a direct pathway substrate/product.	972.335	0	242.279	4.63817	0.141014	0.0815937	1290.05	0	0	5.15806	0.130681	0.151346	0.793175	0.590564	10	6	10	-1290.05	-5.02738	positive		0	0.0206644	indeterminate		-1290.05	-5.00672	positive		0	0			-5.03965		-5.09091	candidate_link	0.793175	0.590564	0.69187	0	0.415122	700	Early taxa | functional loss	bacteroides	other functional metabolism	SM remodeling	loss/deactivation	not_axis_evidence	FALSE	FALSE	Early taxa | functional loss | bacteroides | other functional metabolism | SM remodeling | loss/deactivation
H5_Loss_Bacteroides_Fusobacterium_Odoribacter	bacteroides	Bacteroides	PWY-6125: superpathway of guanosine nucleotides de novo biosynthesis II	loss	indole-3-acetate	metabolite	indole;acetate	indeterminate	No sufficiently direct substrate/product relationship from the available labels.	1120.63	0	261.792	9288.6	727	875.333	1240.35	0	0	1987	876	578	0.711337	0.671631	10	6	10	-1240.35	-1111	positive		0	-298	indeterminate		-1240.35	-1409	positive		0	0			-3.67543		-1.78145	candidate_link	0.711337	0.671631	0.691484	0	0.41489	701	Early taxa | functional loss	bacteroides	purine/nucleotide metabolism	fermentation acids	loss/deactivation	not_axis_evidence	FALSE	FALSE	Early taxa | functional loss | bacteroides | purine/nucleotide metabolism | fermentation acids | loss/deactivation
H5_Loss_Bacteroides_Fusobacterium_Odoribacter	fusobacterium	Fusobacterium	PWY-5941: glycogen degradation II	loss	SM (d41:1)	lipid	^sm\b	indeterminate	Complex lipid readout; not treated as a direct pathway substrate/product.	32.7771	0	7.41131	0.469179	0.0250561	0.0165407	0	0	0	0.20022	0.0331447	0.0169676	0.77643	0.60622	10	4	10	0	-0.167075	indeterminate		0	-0.0161771	indeterminate		0	-0.183252	indeterminate		0	0			-4.2269		-3.56073	candidate_link	0.77643	0.60622	0.691325	0	0.414795	702	Early taxa | functional loss	fusobacterium	carbohydrate/inositol metabolism	SM remodeling	loss/deactivation	not_axis_evidence	FALSE	FALSE	Early taxa | functional loss | fusobacterium | carbohydrate/inositol metabolism | SM remodeling | loss/deactivation
H5_Loss_Bacteroides_Fusobacterium_Odoribacter	bacteroides	Bacteroides	1CMET2-PWY: folate transformations III (E. coli)	loss	4-hydroxyphenylacetic acid	metabolite	acetic acid	indeterminate	No sufficiently direct substrate/product relationship from the available labels.	597.321	0	120.462	6191.6	484	690.667	1110.11	0	0	5013	591	377	0.710795	0.671716	10	6	10	-1110.11	-4422	positive		0	-214	indeterminate		-1110.11	-4636	positive		0	0			-3.67723		-3.73304	candidate_link	0.710795	0.671716	0.691255	0	0.414753	703	Early taxa | functional loss	bacteroides	other functional metabolism	other metabolites	loss/deactivation	not_axis_evidence	FALSE	FALSE	Early taxa | functional loss | bacteroides | other functional metabolism | other metabolites | loss/deactivation
H5_Loss_Bacteroides_Fusobacterium_Odoribacter	bacteroides	Bacteroides	HISDEG-PWY: L-histidine degradation I	loss	stearic acid	metabolite	stear	indeterminate	No sufficiently direct substrate/product relationship from the available labels.	1027.68	0	257.247	4700325	670738	710484	1750.36	0	0	7017657	618977	722500	0.762781	0.619274	10	6	10	-1750.36	-6398680	positive		0	103523	indeterminate		-1750.36	-6295157	positive		0	0			-2.80894		-3.27992	candidate_link	0.762781	0.619274	0.691027	0	0.414616	704	Early taxa | functional loss	bacteroides	amino-acid metabolism	other metabolites	loss/deactivation	not_axis_evidence	FALSE	FALSE	Early taxa | functional loss | bacteroides | amino-acid metabolism | other metabolites | loss/deactivation
H5_Loss_Bacteroides_Fusobacterium_Odoribacter	bacteroides	Bacteroides	PWY-6892: thiazole component of thiamine diphosphate biosynthesis I	loss	tryptophan	metabolite	tryptophan	indeterminate	No sufficiently direct substrate/product relationship from the available labels.	506.015	0	86.5885	45642.8	297066	255767	968.939	0	0	44554	321969	272164	-0.740056	-0.641466	10	6	10	-968.939	277415	inverse		0	-49805	indeterminate		-968.939	227610	inverse		0	0			2.70233		2.61085	candidate_link	0.740056	0.641466	0.690761	0	0.414456	705	Early taxa | functional loss	bacteroides	other functional metabolism	aromatic/indole metabolites	loss/deactivation	not_axis_evidence	FALSE	FALSE	Early taxa | functional loss | bacteroides | other functional metabolism | aromatic/indole metabolites | loss/deactivation
H5_Loss_Bacteroides_Fusobacterium_Odoribacter	fusobacterium	Fusobacterium	GLYCOGENSYNTH-PWY: glycogen biosynthesis I (from ADP-D-Glucose)	loss	N-acetylornithine	metabolite	ornithine	indeterminate	No sufficiently direct substrate/product relationship from the available labels.	282.604	0	54.612	2671	864	1041	45.3188	0	0	989	832	896	0.814334	0.566791	10	6	10	-45.3188	-157	positive		0	64	indeterminate		-45.3188	-93	positive		0	0			-1.62828		-0.142472	candidate_link	0.814334	0.566791	0.690562	0	0.414337	706	Early taxa | functional loss	fusobacterium	carbohydrate/inositol metabolism	other metabolites	loss/deactivation	not_axis_evidence	FALSE	FALSE	Early taxa | functional loss | fusobacterium | carbohydrate/inositol metabolism | other metabolites | loss/deactivation
H5_Loss_Bacteroides_Fusobacterium_Odoribacter	bacteroides	Bacteroides	PWY-5103: L-isoleucine biosynthesis III	loss	SM (d44:2)	lipid	^sm\b	indeterminate	Complex lipid readout; not treated as a direct pathway substrate/product.	776.972	0	191.739	1.74368	0.171567	0.118013	1127.47	0	0	1.46931	0.210662	0.132472	0.834001	0.546867	9	6	9	-1127.47	-1.25864	positive		0	-0.0781906	indeterminate		-1127.47	-1.33683	positive		0	0			-3.34529		-3.47138	candidate_link	0.834001	0.546867	0.690434	0	0.41426	707	Early taxa | functional loss	bacteroides	amino-acid metabolism	SM remodeling	loss/deactivation	not_axis_evidence	FALSE	FALSE	Early taxa | functional loss | bacteroides | amino-acid metabolism | SM remodeling | loss/deactivation
H5_Loss_Bacteroides_Fusobacterium_Odoribacter	fusobacterium	Fusobacterium	P41-PWY: pyruvate fermentation to acetate and (S)-lactate I	loss	SM (d43:2)	lipid	^sm\b	indeterminate	Complex lipid readout; not treated as a direct pathway substrate/product.	75.712	0	25.0928	0.473677	0.0335676	0.0288975	0	0	0	0.186678	0.0239564	0.0431789	0.796603	0.583998	10	5	10	0	-0.162722	indeterminate		0	0.0192225	indeterminate		0	-0.143499	indeterminate		0	0			-3.81876		-2.11216	candidate_link	0.796603	0.583998	0.690301	0	0.41418	708	Early taxa | functional loss	fusobacterium	fermentation/organic acids	SM remodeling	loss/deactivation	not_axis_evidence	FALSE	FALSE	Early taxa | functional loss | fusobacterium | fermentation/organic acids | SM remodeling | loss/deactivation
H5_Loss_Bacteroides_Fusobacterium_Odoribacter	fusobacterium	Fusobacterium	PWY-5100: pyruvate fermentation to acetate and lactate II	loss	SM (d43:2)	lipid	^sm\b	indeterminate	Complex lipid readout; not treated as a direct pathway substrate/product.	75.712	0	25.0928	0.473677	0.0335676	0.0288975	0	0	0	0.186678	0.0239564	0.0431789	0.796603	0.583998	10	5	10	0	-0.162722	indeterminate		0	0.0192225	indeterminate		0	-0.143499	indeterminate		0	0			-3.81876		-2.11216	candidate_link	0.796603	0.583998	0.690301	0	0.41418	708	Early taxa | functional loss	fusobacterium	fermentation/organic acids	SM remodeling	loss/deactivation	not_axis_evidence	FALSE	FALSE	Early taxa | functional loss | fusobacterium | fermentation/organic acids | SM remodeling | loss/deactivation
H5_Loss_Bacteroides_Fusobacterium_Odoribacter	bacteroides	Bacteroides	TRNA-CHARGING-PWY: tRNA charging	loss	indole-3-acetate	metabolite	indole;acetate	indeterminate	No sufficiently direct substrate/product relationship from the available labels.	846.523	0	240.266	9288.6	727	875.333	889.745	0	0	1987	876	578	0.710078	0.670522	10	6	10	-889.745	-1111	positive		0	-298	indeterminate		-889.745	-1409	positive		0	0			-3.67543		-1.78145	candidate_link	0.710078	0.670522	0.6903	0	0.41418	710	Early taxa | functional loss	bacteroides	nucleotide/cofactor processes	fermentation acids	loss/deactivation	not_axis_evidence	FALSE	FALSE	Early taxa | functional loss | bacteroides | nucleotide/cofactor processes | fermentation acids | loss/deactivation
H5_Loss_Bacteroides_Fusobacterium_Odoribacter	fusobacterium	Fusobacterium	GLYCOGENSYNTH-PWY: glycogen biosynthesis I (from ADP-D-Glucose)	loss	SM (d40:2) B	lipid	^sm\b	indeterminate	Complex lipid readout; not treated as a direct pathway substrate/product.	282.604	0	54.612	0.284413	0.00949913	0.0074148	45.3188	0	0	0.113585	0.00961227	0.00938599	0.865946	0.513298	10	6	10	-45.3188	-0.103973	positive		0	-0.000226273	indeterminate		-45.3188	-0.104199	positive		0	0			-4.90405		-3.59712	candidate_link	0.865946	0.513298	0.689622	0	0.413773	711	Early taxa | functional loss	fusobacterium	carbohydrate/inositol metabolism	SM remodeling	loss/deactivation	not_axis_evidence	FALSE	FALSE	Early taxa | functional loss | fusobacterium | carbohydrate/inositol metabolism | SM remodeling | loss/deactivation
H5_Loss_Bacteroides_Fusobacterium_Odoribacter	bacteroides	Bacteroides	PWY-5484: glycolysis II (from fructose 6-phosphate)	loss	arachidic acid	metabolite	arachid	indeterminate	No sufficiently direct substrate/product relationship from the available labels.	540.01	0	105.848	128632	12899	13800.3	1313.88	0	0	214055	11258	14540	0.713458	0.664626	10	6	10	-1313.88	-202797	positive		0	3282	indeterminate		-1313.88	-199515	positive		0	0			-3.31792		-3.87988	candidate_link	0.713458	0.664626	0.689042	0	0.413425	712	Early taxa | functional loss	bacteroides	carbohydrate/inositol metabolism	other metabolites	loss/deactivation	not_axis_evidence	FALSE	FALSE	Early taxa | functional loss | bacteroides | carbohydrate/inositol metabolism | other metabolites | loss/deactivation
H5_Loss_Bacteroides_Fusobacterium_Odoribacter	fusobacterium	Fusobacterium	P163-PWY: L-lysine fermentation to acetate and butanoate	loss	arachidonic acid	metabolite	arachid	indeterminate	No sufficiently direct substrate/product relationship from the available labels.	86.0144	0	27.2875	10127.4	5912	6107	0	0	0	992	5029	6795	0.778612	0.599362	10	5	10	0	4037	indeterminate		0	1766	indeterminate		0	5803	indeterminate		0	0			-0.776546		2.77606	candidate_link	0.778612	0.599362	0.688987	0	0.413392	713	Early taxa | functional loss	fusobacterium	fermentation/organic acids	other metabolites	loss/deactivation	not_axis_evidence	FALSE	FALSE	Early taxa | functional loss | fusobacterium | fermentation/organic acids | other metabolites | loss/deactivation
H5_Loss_Bacteroides_Fusobacterium_Odoribacter	fusobacterium	Fusobacterium	P41-PWY: pyruvate fermentation to acetate and (S)-lactate I	loss	SM (d42:2) B	lipid	^sm\b	indeterminate	Complex lipid readout; not treated as a direct pathway substrate/product.	75.712	0	25.0928	0.210461	0.00781803	0.00615745	0	0	0	0.0849065	0.00960231	0.00603375	0.780945	0.596853	10	5	10	0	-0.0753042	indeterminate		0	-0.00356856	indeterminate		0	-0.0788728	indeterminate		0	0			-4.75061		-3.81475	candidate_link	0.780945	0.596853	0.688899	0	0.413339	714	Early taxa | functional loss	fusobacterium	fermentation/organic acids	SM remodeling	loss/deactivation	not_axis_evidence	FALSE	FALSE	Early taxa | functional loss | fusobacterium | fermentation/organic acids | SM remodeling | loss/deactivation
H5_Loss_Bacteroides_Fusobacterium_Odoribacter	fusobacterium	Fusobacterium	PWY-5100: pyruvate fermentation to acetate and lactate II	loss	SM (d42:2) B	lipid	^sm\b	indeterminate	Complex lipid readout; not treated as a direct pathway substrate/product.	75.712	0	25.0928	0.210461	0.00781803	0.00615745	0	0	0	0.0849065	0.00960231	0.00603375	0.780945	0.596853	10	5	10	0	-0.0753042	indeterminate		0	-0.00356856	indeterminate		0	-0.0788728	indeterminate		0	0			-4.75061		-3.81475	candidate_link	0.780945	0.596853	0.688899	0	0.413339	714	Early taxa | functional loss	fusobacterium	fermentation/organic acids	SM remodeling	loss/deactivation	not_axis_evidence	FALSE	FALSE	Early taxa | functional loss | fusobacterium | fermentation/organic acids | SM remodeling | loss/deactivation
H5_Loss_Bacteroides_Fusobacterium_Odoribacter	odoribacter	Odoribacter	NONMEVIPP-PWY: methylerythritol phosphate pathway I	loss	SM (d42:0)	lipid	^sm\b	indeterminate	Complex lipid readout; not treated as a direct pathway substrate/product.	1119.07	0	801.552	7.80403	0.36819	0.269804	1655.95	0	0	8.56393	0.429681	0.306699	0.718589	0.658829	9	6	9	-1655.95	-8.13425	positive		0	-0.122982	indeterminate		-1655.95	-8.25723	positive		0	0			-4.4057		-4.80338	candidate_link	0.718589	0.658829	0.688709	0	0.413226	716	Early taxa | functional loss	odoribacter	other functional metabolism	SM remodeling	loss/deactivation	not_axis_evidence	FALSE	FALSE	Early taxa | functional loss | odoribacter | other functional metabolism | SM remodeling | loss/deactivation
H5_Loss_Bacteroides_Fusobacterium_Odoribacter	fusobacterium	Fusobacterium	PWY-5659: GDP-mannose biosynthesis	loss	SM (d40:1)	lipid	^sm\b	indeterminate	Complex lipid readout; not treated as a direct pathway substrate/product.	46.9061	0	0	0.453737	0.023513	0.0181481	0	0	0	0.244723	0.0297614	0.0172646	0.839144	0.537305	10	4	10	0	-0.214962	indeterminate		0	-0.0124968	indeterminate		0	-0.227459	indeterminate		0	0			-4.27033		-3.82527	candidate_link	0.839144	0.537305	0.688225	0	0.412935	717	Early taxa | functional loss	fusobacterium	other functional metabolism	SM remodeling	loss/deactivation	not_axis_evidence	FALSE	FALSE	Early taxa | functional loss | fusobacterium | other functional metabolism | SM remodeling | loss/deactivation
H5_Loss_Bacteroides_Fusobacterium_Odoribacter	bacteroides	Bacteroides	PWY-6609: adenine and adenosine salvage III	loss	SM (d37:1)	lipid	^sm\b	indeterminate	Complex lipid readout; not treated as a direct pathway substrate/product.	708.407	0	247.225	0.707668	0.0801459	0.0808351	343.542	0	0	0.489754	0.084585	0.0757069	0.735557	0.640708	10	6	10	-343.542	-0.405169	positive		0	-0.00887808	indeterminate		-343.542	-0.414047	positive		0	0			-3.14237		-2.69356	candidate_link	0.735557	0.640708	0.688132	0	0.412879	718	Early taxa | functional loss	bacteroides	purine/nucleotide metabolism	SM remodeling	loss/deactivation	not_axis_evidence	FALSE	FALSE	Early taxa | functional loss | bacteroides | purine/nucleotide metabolism | SM remodeling | loss/deactivation
H5_Loss_Bacteroides_Fusobacterium_Odoribacter	bacteroides	Bacteroides	PWY-5030: L-histidine degradation III	loss	SM (d40:3)	lipid	^sm\b	indeterminate	Complex lipid readout; not treated as a direct pathway substrate/product.	644.483	0	225.874	0.682115	0.0648444	0.0576161	436.483	0	0	0.2445	0.0694761	0.0602126	0.805409	0.570179	10	6	10	-436.483	-0.175024	positive		0	-0.00926348	indeterminate		-436.483	-0.184287	positive		0	0			-3.39496		-2.0217	candidate_link	0.805409	0.570179	0.687794	0	0.412676	719	Early taxa | functional loss	bacteroides	amino-acid metabolism	SM remodeling	loss/deactivation	not_axis_evidence	FALSE	FALSE	Early taxa | functional loss | bacteroides | amino-acid metabolism | SM remodeling | loss/deactivation
H5_Loss_Bacteroides_Fusobacterium_Odoribacter	bacteroides	Bacteroides	GLYCOGENSYNTH-PWY: glycogen biosynthesis I (from ADP-D-Glucose)	loss	tryptophan	metabolite	tryptophan	indeterminate	No sufficiently direct substrate/product relationship from the available labels.	1099.93	0	255.366	45642.8	297066	255767	1927.41	0	0	44554	321969	272164	-0.747092	-0.628311	10	7	10	-1927.41	277415	inverse		0	-49805	indeterminate		-1927.41	227610	inverse		0	0			2.70233		2.61085	candidate_link	0.747092	0.628311	0.687702	0	0.412621	720	Early taxa | functional loss	bacteroides	carbohydrate/inositol metabolism	aromatic/indole metabolites	loss/deactivation	not_axis_evidence	FALSE	FALSE	Early taxa | functional loss | bacteroides | carbohydrate/inositol metabolism | aromatic/indole metabolites | loss/deactivation
H5_Loss_Bacteroides_Fusobacterium_Odoribacter	bacteroides	Bacteroides	PWY-6609: adenine and adenosine salvage III	loss	SM (d36:1)	lipid	^sm\b	indeterminate	Complex lipid readout; not treated as a direct pathway substrate/product.	708.407	0	247.225	0.530352	0.0359985	0.0245782	343.542	0	0	0.238832	0.0670367	0.00496026	0.785981	0.587735	10	6	10	-343.542	-0.171795	positive		0	-0.0620765	indeterminate		-343.542	-0.233871	positive		0	0			-3.88094		-5.58943	candidate_link	0.785981	0.587735	0.686858	0	0.412115	721	Early taxa | functional loss	bacteroides	purine/nucleotide metabolism	SM remodeling	loss/deactivation	not_axis_evidence	FALSE	FALSE	Early taxa | functional loss | bacteroides | purine/nucleotide metabolism | SM remodeling | loss/deactivation
H5_Loss_Bacteroides_Fusobacterium_Odoribacter	bacteroides	Bacteroides	PWY-1042: glycolysis IV	loss	4-hydroxyphenylacetic acid	metabolite	acetic acid	indeterminate	No sufficiently direct substrate/product relationship from the available labels.	2104.97	29.0847	415.752	6191.6	484	690.667	4367.8	0	58.1695	5013	591	377	0.673021	0.700357	10	8	10	-4367.8	-4422	positive		58.1695	-214	inverse		-4309.63	-4636	positive		0	0		-6.17739	-3.67723	-6.2305	-3.73304	candidate_link	0.673021	0.700357	0.686689	0	0.412013	722	Early taxa | functional loss	bacteroides	other functional metabolism	other metabolites	loss/deactivation	not_axis_evidence	FALSE	FALSE	Early taxa | functional loss | bacteroides | other functional metabolism | other metabolites | loss/deactivation
H5_Loss_Bacteroides_Fusobacterium_Odoribacter	bacteroides	Bacteroides	PWY-6124: inosine-5'-phosphate biosynthesis II	loss	indole-3-acetate	metabolite	indole;acetate	indeterminate	No sufficiently direct substrate/product relationship from the available labels.	982.775	0	295.075	9288.6	727	875.333	837.609	0	0	1987	876	578	0.693432	0.679468	10	6	10	-837.609	-1111	positive		0	-298	indeterminate		-837.609	-1409	positive		0	0			-3.67543		-1.78145	candidate_link	0.693432	0.679468	0.68645	0	0.41187	723	Early taxa | functional loss	bacteroides	purine/nucleotide metabolism	fermentation acids	loss/deactivation	not_axis_evidence	FALSE	FALSE	Early taxa | functional loss | bacteroides | purine/nucleotide metabolism | fermentation acids | loss/deactivation
H5_Loss_Bacteroides_Fusobacterium_Odoribacter	bacteroides	Bacteroides	ANAGLYCOLYSIS-PWY: glycolysis III (from glucose)	loss	arachidic acid	metabolite	arachid	indeterminate	No sufficiently direct substrate/product relationship from the available labels.	801.716	0	179.678	128632	12899	13800.3	1830.65	0	0	214055	11258	14540	0.715356	0.655643	10	7	10	-1830.65	-202797	positive		0	3282	indeterminate		-1830.65	-199515	positive		0	0			-3.31792		-3.87988	candidate_link	0.715356	0.655643	0.685499	0	0.4113	724	Early taxa | functional loss	bacteroides	carbohydrate/inositol metabolism	other metabolites	loss/deactivation	not_axis_evidence	FALSE	FALSE	Early taxa | functional loss | bacteroides | carbohydrate/inositol metabolism | other metabolites | loss/deactivation
H5_Loss_Bacteroides_Fusobacterium_Odoribacter	fusobacterium	Fusobacterium	PWY-5941: glycogen degradation II	loss	glucose-6-phosphate	metabolite	glucose	indeterminate	No sufficiently direct substrate/product relationship from the available labels.	32.7771	0	7.41131	1354.6	233.5	270.333	0	0	0	684	268	199	0.787639	0.582838	10	4	10	0	-416	indeterminate		0	-69	indeterminate		0	-485	indeterminate		0	0			-2.53637		-1.78123	candidate_link	0.787639	0.582838	0.685239	0	0.411143	725	Early taxa | functional loss	fusobacterium	carbohydrate/inositol metabolism	carbohydrate metabolites	loss/deactivation	not_axis_evidence	FALSE	FALSE	Early taxa | functional loss | fusobacterium | carbohydrate/inositol metabolism | carbohydrate metabolites | loss/deactivation
H5_Loss_Bacteroides_Fusobacterium_Odoribacter	fusobacterium	Fusobacterium	P41-PWY: pyruvate fermentation to acetate and (S)-lactate I	loss	SM (d40:2) A	lipid	^sm\b	indeterminate	Complex lipid readout; not treated as a direct pathway substrate/product.	75.712	0	25.0928	0.50831	0.0234766	0.0175347	0	0	0	0.198323	0.0154776	0.0314757	0.800282	0.570017	10	5	10	0	-0.182846	indeterminate		0	0.0159982	indeterminate		0	-0.166847	indeterminate		0	0			-4.43641		-2.65554	candidate_link	0.800282	0.570017	0.68515	0	0.41109	726	Early taxa | functional loss	fusobacterium	fermentation/organic acids	SM remodeling	loss/deactivation	not_axis_evidence	FALSE	FALSE	Early taxa | functional loss | fusobacterium | fermentation/organic acids | SM remodeling | loss/deactivation
H5_Loss_Bacteroides_Fusobacterium_Odoribacter	fusobacterium	Fusobacterium	PWY-5100: pyruvate fermentation to acetate and lactate II	loss	SM (d40:2) A	lipid	^sm\b	indeterminate	Complex lipid readout; not treated as a direct pathway substrate/product.	75.712	0	25.0928	0.50831	0.0234766	0.0175347	0	0	0	0.198323	0.0154776	0.0314757	0.800282	0.570017	10	5	10	0	-0.182846	indeterminate		0	0.0159982	indeterminate		0	-0.166847	indeterminate		0	0			-4.43641		-2.65554	candidate_link	0.800282	0.570017	0.68515	0	0.41109	726	Early taxa | functional loss	fusobacterium	fermentation/organic acids	SM remodeling	loss/deactivation	not_axis_evidence	FALSE	FALSE	Early taxa | functional loss | fusobacterium | fermentation/organic acids | SM remodeling | loss/deactivation
H5_Loss_Bacteroides_Fusobacterium_Odoribacter	bacteroides	Bacteroides	HISDEG-PWY: L-histidine degradation I	loss	uric acid	metabolite	uric acid	indeterminate	Not a direct output of salvage/de novo biosynthesis.	1027.68	0	257.247	1287.2	84081.5	147349	1750.36	0	0	2867	104855	63308	-0.666516	-0.703514	10	6	10	-1750.36	101988	inverse		0	-41547	indeterminate		-1750.36	60441	inverse		0	0			6.02948		4.46477	candidate_link	0.666516	0.703514	0.685015	0	0.411009	728	Early taxa | functional loss	bacteroides	amino-acid metabolism	purine metabolites	loss/deactivation	not_axis_evidence	FALSE	FALSE	Early taxa | functional loss | bacteroides | amino-acid metabolism | purine metabolites | loss/deactivation
H5_Loss_Bacteroides_Fusobacterium_Odoribacter	fusobacterium	Fusobacterium	P163-PWY: L-lysine fermentation to acetate and butanoate	loss	PE (p-36:2) or PE (o-36:3)	lipid	^pe\b	indeterminate	Complex lipid readout; not treated as a direct pathway substrate/product.	86.0144	0	27.2875	0.815568	0.0185789	0.0148408	0	0	0	0.509319	0.0214046	0.0157531	0.770271	0.599055	10	5	10	0	-0.487914	indeterminate		0	-0.00565144	indeterminate		0	-0.493566	indeterminate		0	0			-5.45607		-5.01486	candidate_link	0.770271	0.599055	0.684663	0	0.410798	729	Early taxa | functional loss	fusobacterium	fermentation/organic acids	PE remodeling	loss/deactivation	not_axis_evidence	FALSE	FALSE	Early taxa | functional loss | fusobacterium | fermentation/organic acids | PE remodeling | loss/deactivation
H5_Loss_Bacteroides_Fusobacterium_Odoribacter	bacteroides	Bacteroides	PWY-7977: L-methionine biosynthesis IV	loss	SM (d32:0)	lipid	^sm\b	indeterminate	Complex lipid readout; not treated as a direct pathway substrate/product.	755.848	0	201.46	3.58156	0.352269	0.158958	980.52	0	0	1.74878	0.437949	0.26659	0.770876	0.5984	10	6	10	-980.52	-1.31083	positive		0	-0.171359	indeterminate		-980.52	-1.48219	positive		0	0			-3.34584		-2.71365	candidate_link	0.770876	0.5984	0.684638	0	0.410783	730	Early taxa | functional loss	bacteroides	other functional metabolism	SM remodeling	loss/deactivation	not_axis_evidence	FALSE	FALSE	Early taxa | functional loss | bacteroides | other functional metabolism | SM remodeling | loss/deactivation
H5_Loss_Bacteroides_Fusobacterium_Odoribacter	bacteroides	Bacteroides	PWY-3841: folate transformations II (plants)	loss	SM (d44:2)	lipid	^sm\b	indeterminate	Complex lipid readout; not treated as a direct pathway substrate/product.	1319.06	0	287.873	1.74368	0.171567	0.118013	1996.61	0	0	1.46931	0.210662	0.132472	0.832333	0.536738	9	6	9	-1996.61	-1.25864	positive		0	-0.0781906	indeterminate		-1996.61	-1.33683	positive		0	0			-3.34529		-3.47138	candidate_link	0.832333	0.536738	0.684536	0	0.410721	731	Early taxa | functional loss	bacteroides	other functional metabolism	SM remodeling	loss/deactivation	not_axis_evidence	FALSE	FALSE	Early taxa | functional loss | bacteroides | other functional metabolism | SM remodeling | loss/deactivation
H5_Loss_Bacteroides_Fusobacterium_Odoribacter	fusobacterium	Fusobacterium	PWY-5941: glycogen degradation II	loss	SM (d44:2)	lipid	^sm\b	indeterminate	Complex lipid readout; not treated as a direct pathway substrate/product.	32.7771	0	7.41131	1.74368	0.171567	0.118013	0	0	0	1.46931	0.210662	0.132472	0.780355	0.588597	9	4	9	0	-1.25864	indeterminate		0	-0.0781906	indeterminate		0	-1.33683	indeterminate		0	0			-3.34529		-3.47138	candidate_link	0.780355	0.588597	0.684476	0	0.410685	732	Early taxa | functional loss	fusobacterium	carbohydrate/inositol metabolism	SM remodeling	loss/deactivation	not_axis_evidence	FALSE	FALSE	Early taxa | functional loss | fusobacterium | carbohydrate/inositol metabolism | SM remodeling | loss/deactivation
H5_Loss_Bacteroides_Fusobacterium_Odoribacter	bacteroides	Bacteroides	PWY-7663: gondoate biosynthesis (anaerobic)	loss	SM (d40:3)	lipid	^sm\b	indeterminate	Complex lipid readout; not treated as a direct pathway substrate/product.	1543.29	14.7129	507.812	0.682115	0.0648444	0.0576161	1127.73	0	29.4258	0.2445	0.0694761	0.0602126	0.792361	0.576266	10	8	10	-1127.73	-0.175024	positive		29.4258	-0.00926348	inverse		-1098.3	-0.184287	positive		0	0		-6.71279	-3.39496	-5.26019	-2.0217	candidate_link	0.792361	0.576266	0.684314	0	0.410588	733	Early taxa | functional loss	bacteroides	other functional metabolism	SM remodeling	loss/deactivation	not_axis_evidence	FALSE	FALSE	Early taxa | functional loss | bacteroides | other functional metabolism | SM remodeling | loss/deactivation
H5_Loss_Bacteroides_Fusobacterium_Odoribacter	odoribacter	Odoribacter	ASPASN-PWY: superpathway of L-aspartate and L-asparagine biosynthesis	loss	tryptophan	metabolite	tryptophan	indeterminate	No sufficiently direct substrate/product relationship from the available labels.	852.629	0	358.01	45642.8	297066	255767	1458.27	0	0	44554	321969	272164	-0.675862	-0.692496	10	6	10	-1458.27	277415	inverse		0	-49805	indeterminate		-1458.27	227610	inverse		0	0			2.70233		2.61085	candidate_link	0.675862	0.692496	0.684179	0	0.410508	734	Early taxa | functional loss	odoribacter	other functional metabolism	aromatic/indole metabolites	loss/deactivation	not_axis_evidence	FALSE	FALSE	Early taxa | functional loss | odoribacter | other functional metabolism | aromatic/indole metabolites | loss/deactivation
H5_Loss_Bacteroides_Fusobacterium_Odoribacter	bacteroides	Bacteroides	PWY-6163: chorismate biosynthesis from 3-dehydroquinate	loss	histidine	metabolite	histidine	indeterminate	No sufficiently direct substrate/product relationship from the available labels.	689.8	0	146.157	25694.8	99214	85986.7	851.35	0	0	20928	102008	96420	-0.795513	-0.572372	10	6	10	-851.35	81080	inverse		0	-5588	indeterminate		-851.35	75492	inverse		0	0			1.94907		2.2039	candidate_link	0.795513	0.572372	0.683943	0	0.410366	735	Early taxa | functional loss	bacteroides	other functional metabolism	other metabolites	loss/deactivation	not_axis_evidence	FALSE	FALSE	Early taxa | functional loss | bacteroides | other functional metabolism | other metabolites | loss/deactivation
H5_Loss_Bacteroides_Fusobacterium_Odoribacter	bacteroides	Bacteroides	PWY-7791: UMP biosynthesis III	loss	tryptophan	metabolite	tryptophan	indeterminate	No sufficiently direct substrate/product relationship from the available labels.	979.649	0	217.867	45642.8	297066	255767	1521.17	0	0	44554	321969	272164	-0.764485	-0.602783	10	6	10	-1521.17	277415	inverse		0	-49805	indeterminate		-1521.17	227610	inverse		0	0			2.70233		2.61085	candidate_link	0.764485	0.602783	0.683634	0	0.41018	736	Early taxa | functional loss	bacteroides	other functional metabolism	aromatic/indole metabolites	loss/deactivation	not_axis_evidence	FALSE	FALSE	Early taxa | functional loss | bacteroides | other functional metabolism | aromatic/indole metabolites | loss/deactivation
H5_Loss_Bacteroides_Fusobacterium_Odoribacter	bacteroides	Bacteroides	PWY-8178: pentose phosphate pathway (non-oxidative branch) II	loss	arachidic acid	metabolite	arachid	indeterminate	No sufficiently direct substrate/product relationship from the available labels.	773.129	0	127.627	128632	12899	13800.3	1678.21	0	0	214055	11258	14540	0.726188	0.640873	10	6	10	-1678.21	-202797	positive		0	3282	indeterminate		-1678.21	-199515	positive		0	0			-3.31792		-3.87988	candidate_link	0.726188	0.640873	0.683531	0	0.410119	737	Early taxa | functional loss	bacteroides	other functional metabolism	other metabolites	loss/deactivation	not_axis_evidence	FALSE	FALSE	Early taxa | functional loss | bacteroides | other functional metabolism | other metabolites | loss/deactivation
H5_Loss_Bacteroides_Fusobacterium_Odoribacter	bacteroides	Bacteroides	GLYCOGENSYNTH-PWY: glycogen biosynthesis I (from ADP-D-Glucose)	loss	histidine	metabolite	histidine	indeterminate	No sufficiently direct substrate/product relationship from the available labels.	1099.93	0	255.366	25694.8	99214	85986.7	1927.41	0	0	20928	102008	96420	-0.755896	-0.610007	10	7	10	-1927.41	81080	inverse		0	-5588	indeterminate		-1927.41	75492	inverse		0	0			1.94907		2.2039	candidate_link	0.755896	0.610007	0.682952	0	0.409771	738	Early taxa | functional loss	bacteroides	carbohydrate/inositol metabolism	other metabolites	loss/deactivation	not_axis_evidence	FALSE	FALSE	Early taxa | functional loss | bacteroides | carbohydrate/inositol metabolism | other metabolites | loss/deactivation
H5_Loss_Bacteroides_Fusobacterium_Odoribacter	odoribacter	Odoribacter	RIBOSYN2-PWY: flavin biosynthesis I (bacteria and plants)	loss	tryptophan	metabolite	tryptophan	indeterminate	No sufficiently direct substrate/product relationship from the available labels.	1472.32	0	778.593	45642.8	297066	255767	2079.09	0	0	44554	321969	272164	-0.653952	-0.711791	10	6	10	-2079.09	277415	inverse		0	-49805	indeterminate		-2079.09	227610	inverse		0	0			2.70233		2.61085	candidate_link	0.653952	0.711791	0.682872	0	0.409723	739	Early taxa | functional loss	odoribacter	other functional metabolism	aromatic/indole metabolites	loss/deactivation	not_axis_evidence	FALSE	FALSE	Early taxa | functional loss | odoribacter | other functional metabolism | aromatic/indole metabolites | loss/deactivation
H5_Loss_Bacteroides_Fusobacterium_Odoribacter	fusobacterium	Fusobacterium	PWY0-1477: ethanolamine utilization	loss	PE (p-36:4) or PE (o-36:5)	lipid	^pe\b	indeterminate	Complex lipid readout; not treated as a direct pathway substrate/product.	28.9435	0	0	0.150879	0.00649563	0.00650007	0	0	0	0.0805218	0.00726479	0.00572647	0.70478	0.660707	10	2	10	0	-0.073257	indeterminate		0	-0.00153832	indeterminate		0	-0.0747953	indeterminate		0	0			-4.53778		-3.81366	candidate_link	0.70478	0.660707	0.682743	0	0.409646	740	Early taxa | functional loss	fusobacterium	fermentation/organic acids	PE remodeling	loss/deactivation	not_axis_evidence	FALSE	FALSE	Early taxa | functional loss | fusobacterium | fermentation/organic acids | PE remodeling | loss/deactivation
H5_Loss_Bacteroides_Fusobacterium_Odoribacter	bacteroides	Bacteroides	PWY-6126: superpathway of adenosine nucleotides de novo biosynthesis II	loss	SM (d37:1)	lipid	^sm\b	indeterminate	Complex lipid readout; not treated as a direct pathway substrate/product.	1303.71	0	354.339	0.707668	0.0801459	0.0808351	1024.26	0	0	0.489754	0.084585	0.0757069	0.757963	0.607179	10	6	10	-1024.26	-0.405169	positive		0	-0.00887808	indeterminate		-1024.26	-0.414047	positive		0	0			-3.14237		-2.69356	candidate_link	0.757963	0.607179	0.682571	0	0.409543	741	Early taxa | functional loss	bacteroides	purine/nucleotide metabolism	SM remodeling	loss/deactivation	not_axis_evidence	FALSE	FALSE	Early taxa | functional loss | bacteroides | purine/nucleotide metabolism | SM remodeling | loss/deactivation
H5_Loss_Bacteroides_Fusobacterium_Odoribacter	bacteroides	Bacteroides	PWY-6126: superpathway of adenosine nucleotides de novo biosynthesis II	loss	SM (d40:3)	lipid	^sm\b	indeterminate	Complex lipid readout; not treated as a direct pathway substrate/product.	1303.71	0	354.339	0.682115	0.0648444	0.0576161	1024.26	0	0	0.2445	0.0694761	0.0602126	0.806357	0.558559	10	6	10	-1024.26	-0.175024	positive		0	-0.00926348	indeterminate		-1024.26	-0.184287	positive		0	0			-3.39496		-2.0217	candidate_link	0.806357	0.558559	0.682458	0	0.409475	742	Early taxa | functional loss	bacteroides	purine/nucleotide metabolism	SM remodeling	loss/deactivation	not_axis_evidence	FALSE	FALSE	Early taxa | functional loss | bacteroides | purine/nucleotide metabolism | SM remodeling | loss/deactivation
H5_Loss_Bacteroides_Fusobacterium_Odoribacter	bacteroides	Bacteroides	PWY-5973: cis-vaccenate biosynthesis	loss	SM (d37:1)	lipid	^sm\b	indeterminate	Complex lipid readout; not treated as a direct pathway substrate/product.	1673.5	15.8454	558.437	0.707668	0.0801459	0.0808351	1229.89	0	31.6907	0.489754	0.084585	0.0757069	0.73717	0.627677	10	8	10	-1229.89	-0.405169	positive		31.6907	-0.00887808	inverse		-1198.2	-0.414047	positive		0	0		-6.72267	-3.14237	-5.27832	-2.69356	candidate_link	0.73717	0.627677	0.682424	0	0.409454	743	Early taxa | functional loss	bacteroides	other functional metabolism	SM remodeling	loss/deactivation	not_axis_evidence	FALSE	FALSE	Early taxa | functional loss | bacteroides | other functional metabolism | SM remodeling | loss/deactivation
H5_Loss_Bacteroides_Fusobacterium_Odoribacter	fusobacterium	Fusobacterium	GLYCOGENSYNTH-PWY: glycogen biosynthesis I (from ADP-D-Glucose)	loss	SM (d44:2)	lipid	^sm\b	indeterminate	Complex lipid readout; not treated as a direct pathway substrate/product.	282.604	0	54.612	1.74368	0.171567	0.118013	45.3188	0	0	1.46931	0.210662	0.132472	0.87603	0.488198	9	6	9	-45.3188	-1.25864	positive		0	-0.0781906	indeterminate		-45.3188	-1.33683	positive		0	0			-3.34529		-3.47138	candidate_link	0.87603	0.488198	0.682114	0	0.409268	744	Early taxa | functional loss	fusobacterium	carbohydrate/inositol metabolism	SM remodeling	loss/deactivation	not_axis_evidence	FALSE	FALSE	Early taxa | functional loss | fusobacterium | carbohydrate/inositol metabolism | SM remodeling | loss/deactivation
H5_Loss_Bacteroides_Fusobacterium_Odoribacter	odoribacter	Odoribacter	PWY0-1586: peptidoglycan maturation (meso-diaminopimelate containing)	loss	SM (d42:0)	lipid	^sm\b	indeterminate	Complex lipid readout; not treated as a direct pathway substrate/product.	1269.42	0	783.044	7.80403	0.36819	0.269804	2204.22	0	0	8.56393	0.429681	0.306699	0.71563	0.647912	9	6	9	-2204.22	-8.13425	positive		0	-0.122982	indeterminate		-2204.22	-8.25723	positive		0	0			-4.4057		-4.80338	candidate_link	0.71563	0.647912	0.681771	0	0.409063	745	Early taxa | functional loss	odoribacter	other functional metabolism	SM remodeling	loss/deactivation	not_axis_evidence	FALSE	FALSE	Early taxa | functional loss | odoribacter | other functional metabolism | SM remodeling | loss/deactivation
H5_Loss_Bacteroides_Fusobacterium_Odoribacter	bacteroides	Bacteroides	PWY-6126: superpathway of adenosine nucleotides de novo biosynthesis II	loss	PE (40:6)	lipid	^pe\b	indeterminate	Complex lipid readout; not treated as a direct pathway substrate/product.	1303.71	0	354.339	0.249364	0.0416378	0.188936	1024.26	0	0			0.0416378	0.624609	0.738335	7	6	7	-1024.26		indeterminate		0		indeterminate		-1024.26		indeterminate		0	0			-2.58229			candidate_link	0.624609	0.738335	0.681472	0	0.408883	746	Early taxa | functional loss	bacteroides	purine/nucleotide metabolism	PE remodeling	loss/deactivation	not_axis_evidence	FALSE	FALSE	Early taxa | functional loss | bacteroides | purine/nucleotide metabolism | PE remodeling | loss/deactivation
H5_Loss_Bacteroides_Fusobacterium_Odoribacter	odoribacter	Odoribacter	ASPASN-PWY: superpathway of L-aspartate and L-asparagine biosynthesis	loss	arachidic acid	metabolite	arachid	indeterminate	No sufficiently direct substrate/product relationship from the available labels.	852.629	0	358.01	128632	12899	13800.3	1458.27	0	0	214055	11258	14540	0.653823	0.708957	10	6	10	-1458.27	-202797	positive		0	3282	indeterminate		-1458.27	-199515	positive		0	0			-3.31792		-3.87988	candidate_link	0.653823	0.708957	0.68139	0	0.408834	747	Early taxa | functional loss	odoribacter	other functional metabolism	other metabolites	loss/deactivation	not_axis_evidence	FALSE	FALSE	Early taxa | functional loss | odoribacter | other functional metabolism | other metabolites | loss/deactivation
H5_Loss_Bacteroides_Fusobacterium_Odoribacter	bacteroides	Bacteroides	PWY-5030: L-histidine degradation III	loss	SM (d37:1)	lipid	^sm\b	indeterminate	Complex lipid readout; not treated as a direct pathway substrate/product.	644.483	0	225.874	0.707668	0.0801459	0.0808351	436.483	0	0	0.489754	0.084585	0.0757069	0.767012	0.595398	10	6	10	-436.483	-0.405169	positive		0	-0.00887808	indeterminate		-436.483	-0.414047	positive		0	0			-3.14237		-2.69356	candidate_link	0.767012	0.595398	0.681205	0	0.408723	748	Early taxa | functional loss	bacteroides	amino-acid metabolism	SM remodeling	loss/deactivation	not_axis_evidence	FALSE	FALSE	Early taxa | functional loss | bacteroides | amino-acid metabolism | SM remodeling | loss/deactivation
H5_Loss_Bacteroides_Fusobacterium_Odoribacter	odoribacter	Odoribacter	PWY0-1586: peptidoglycan maturation (meso-diaminopimelate containing)	loss	tryptophan	metabolite	tryptophan	indeterminate	No sufficiently direct substrate/product relationship from the available labels.	1269.42	0	783.044	45642.8	297066	255767	2204.22	0	0	44554	321969	272164	-0.602483	-0.759214	10	6	10	-2204.22	277415	inverse		0	-49805	indeterminate		-2204.22	227610	inverse		0	0			2.70233		2.61085	candidate_link	0.602483	0.759214	0.680849	0	0.408509	749	Early taxa | functional loss	odoribacter	other functional metabolism	aromatic/indole metabolites	loss/deactivation	not_axis_evidence	FALSE	FALSE	Early taxa | functional loss | odoribacter | other functional metabolism | aromatic/indole metabolites | loss/deactivation
H5_Loss_Bacteroides_Fusobacterium_Odoribacter	bacteroides	Bacteroides	PWY-5695: inosine 5'-phosphate degradation	loss	SM (d42:3)	lipid	^sm\b	indeterminate	Complex lipid readout; not treated as a direct pathway substrate/product.	536.144	0	161.987	0.454463	0.0133786	0.0118492	414.419	0	0	0.179292	0.0160293	0.0107279	0.803406	0.557708	10	6	10	-414.419	-0.163262	positive		0	-0.00530141	indeterminate		-414.419	-0.168564	positive		0	0			-5.08616		-4.06287	candidate_link	0.803406	0.557708	0.680557	0	0.408334	750	Early taxa | functional loss	bacteroides	purine/nucleotide metabolism	SM remodeling	loss/deactivation	not_axis_evidence	FALSE	FALSE	Early taxa | functional loss | bacteroides | purine/nucleotide metabolism | SM remodeling | loss/deactivation
H5_Loss_Bacteroides_Fusobacterium_Odoribacter	bacteroides	Bacteroides	PWY-7229: superpathway of adenosine nucleotides de novo biosynthesis I	loss	SM (d40:3)	lipid	^sm\b	indeterminate	Complex lipid readout; not treated as a direct pathway substrate/product.	1277.8	0	350.231	0.682115	0.0648444	0.0576161	974.523	0	0	0.2445	0.0694761	0.0602126	0.804891	0.555645	10	6	10	-974.523	-0.175024	positive		0	-0.00926348	indeterminate		-974.523	-0.184287	positive		0	0			-3.39496		-2.0217	candidate_link	0.804891	0.555645	0.680268	0	0.408161	751	Early taxa | functional loss	bacteroides	purine/nucleotide metabolism	SM remodeling	loss/deactivation	not_axis_evidence	FALSE	FALSE	Early taxa | functional loss | bacteroides | purine/nucleotide metabolism | SM remodeling | loss/deactivation
H5_Loss_Bacteroides_Fusobacterium_Odoribacter	bacteroides	Bacteroides	TRNA-CHARGING-PWY: tRNA charging	loss	SM (d38:2)	lipid	^sm\b	indeterminate	Complex lipid readout; not treated as a direct pathway substrate/product.	846.523	0	240.266	0.360128	0.026352	0.0217725	889.745	0	0	0.153215	0.02938	0.023324	0.777764	0.58244	10	6	10	-889.745	-0.123835	positive		0	-0.00605594	indeterminate		-889.745	-0.129891	positive		0	0			-3.77252		-2.71567	candidate_link	0.777764	0.58244	0.680102	0	0.408061	752	Early taxa | functional loss	bacteroides	nucleotide/cofactor processes	SM remodeling	loss/deactivation	not_axis_evidence	FALSE	FALSE	Early taxa | functional loss | bacteroides | nucleotide/cofactor processes | SM remodeling | loss/deactivation
H5_Loss_Bacteroides_Fusobacterium_Odoribacter	fusobacterium	Fusobacterium	PWY-622: starch biosynthesis	loss	PE (p-34:1) or PE (o-34:2)	lipid	^pe\b	indeterminate	Complex lipid readout; not treated as a direct pathway substrate/product.	63.4394	0	21.0374	6.11577	0.148492	0.0862684	0	0	0	3.32279	0.147085	0.149898	0.716785	0.643395	10	4	10	0	-3.1757	indeterminate		0	0.0028131	indeterminate		0	-3.17289	indeterminate		0	0			-5.36408		-4.47034	candidate_link	0.716785	0.643395	0.68009	0	0.408054	753	Early taxa | functional loss	fusobacterium	fermentation/organic acids	PE remodeling	loss/deactivation	not_axis_evidence	FALSE	FALSE	Early taxa | functional loss | fusobacterium | fermentation/organic acids | PE remodeling | loss/deactivation
H5_Loss_Bacteroides_Fusobacterium_Odoribacter	bacteroides	Bacteroides	COA-PWY: coenzyme A biosynthesis I (prokaryotic)	loss	SM (d32:0)	lipid	^sm\b	indeterminate	Complex lipid readout; not treated as a direct pathway substrate/product.	822.459	0	210.63	3.58156	0.352269	0.158958	1089.22	0	0	1.74878	0.437949	0.26659	0.765751	0.594071	10	6	10	-1089.22	-1.31083	positive		0	-0.171359	indeterminate		-1089.22	-1.48219	positive		0	0			-3.34584		-2.71365	candidate_link	0.765751	0.594071	0.679911	0	0.407947	754	Early taxa | functional loss	bacteroides	lipid/CoA biosynthesis	SM remodeling	loss/deactivation	not_axis_evidence	FALSE	FALSE	Early taxa | functional loss | bacteroides | lipid/CoA biosynthesis | SM remodeling | loss/deactivation
H5_Loss_Bacteroides_Fusobacterium_Odoribacter	bacteroides	Bacteroides	PWY-8004: Entner-Doudoroff pathway I	loss	stearic acid	metabolite	stear	indeterminate	No sufficiently direct substrate/product relationship from the available labels.	597.076	0	51.487	4700325	670738	710484	2031.37	0	0	7017657	618977	722500	0.703895	0.655815	10	6	10	-2031.37	-6398680	positive		0	103523	indeterminate		-2031.37	-6295157	positive		0	0			-2.80894		-3.27992	candidate_link	0.703895	0.655815	0.679855	0	0.407913	755	Early taxa | functional loss	bacteroides	other functional metabolism	other metabolites	loss/deactivation	not_axis_evidence	FALSE	FALSE	Early taxa | functional loss | bacteroides | other functional metabolism | other metabolites | loss/deactivation
H5_Loss_Bacteroides_Fusobacterium_Odoribacter	bacteroides	Bacteroides	PWY-5030: L-histidine degradation III	loss	SM (d36:0)	lipid	^sm\b	indeterminate	Complex lipid readout; not treated as a direct pathway substrate/product.	644.483	0	225.874	2.1045	0.206367	0.170037	436.483	0	0	1.83822	0.307342	0.105393	0.762321	0.596003	10	6	10	-436.483	-1.53088	positive		0	-0.201949	indeterminate		-436.483	-1.73283	positive		0	0			-3.35019		-4.12447	candidate_link	0.762321	0.596003	0.679162	0	0.407497	756	Early taxa | functional loss	bacteroides	amino-acid metabolism	SM remodeling	loss/deactivation	not_axis_evidence	FALSE	FALSE	Early taxa | functional loss | bacteroides | amino-acid metabolism | SM remodeling | loss/deactivation
H5_Loss_Bacteroides_Fusobacterium_Odoribacter	bacteroides	Bacteroides	PENTOSE-P-PWY: pentose phosphate pathway	loss	stearic acid	metabolite	stear	indeterminate	No sufficiently direct substrate/product relationship from the available labels.	812.921	0	65.5205	4700325	670738	710484	2608.62	0	0	7017657	618977	722500	0.712719	0.644907	10	6	10	-2608.62	-6398680	positive		0	103523	indeterminate		-2608.62	-6295157	positive		0	0			-2.80894		-3.27992	candidate_link	0.712719	0.644907	0.678813	0	0.407288	757	Early taxa | functional loss	bacteroides	other functional metabolism	other metabolites	loss/deactivation	not_axis_evidence	FALSE	FALSE	Early taxa | functional loss | bacteroides | other functional metabolism | other metabolites | loss/deactivation
H5_Loss_Bacteroides_Fusobacterium_Odoribacter	fusobacterium	Fusobacterium	PWY-7013: (S)-propane-1,2-diol degradation	loss	SM (d32:1)	lipid	^sm\b	indeterminate	Complex lipid readout; not treated as a direct pathway substrate/product.	52.3065	0	0	0.966839	0.0117765	0.00984587	0	0	0	0.772987	0.0124267	0.0111262	0.83066	0.526487	10	4	10	0	-0.760561	indeterminate		0	-0.00130054	indeterminate		0	-0.761861	indeterminate		0	0			-6.3593		-6.11841	candidate_link	0.83066	0.526487	0.678574	0	0.407144	758	Early taxa | functional loss	fusobacterium	other functional metabolism	SM remodeling	loss/deactivation	not_axis_evidence	FALSE	FALSE	Early taxa | functional loss | fusobacterium | other functional metabolism | SM remodeling | loss/deactivation
H5_Loss_Bacteroides_Fusobacterium_Odoribacter	fusobacterium	Fusobacterium	GLYCOGENSYNTH-PWY: glycogen biosynthesis I (from ADP-D-Glucose)	loss	SM (d42:3)	lipid	^sm\b	indeterminate	Complex lipid readout; not treated as a direct pathway substrate/product.	282.604	0	54.612	0.454463	0.0133786	0.0118492	45.3188	0	0	0.179292	0.0160293	0.0107279	0.868406	0.488722	10	6	10	-45.3188	-0.163262	positive		0	-0.00530141	indeterminate		-45.3188	-0.168564	positive		0	0			-5.08616		-4.06287	candidate_link	0.868406	0.488722	0.678564	0	0.407138	759	Early taxa | functional loss	fusobacterium	carbohydrate/inositol metabolism	SM remodeling	loss/deactivation	not_axis_evidence	FALSE	FALSE	Early taxa | functional loss | fusobacterium | carbohydrate/inositol metabolism | SM remodeling | loss/deactivation
H5_Loss_Bacteroides_Fusobacterium_Odoribacter	bacteroides	Bacteroides	DTDPRHAMSYN-PWY: dTDP-&beta;-L-rhamnose biosynthesis	loss	ornithine	metabolite	ornithine	indeterminate	No sufficiently direct substrate/product relationship from the available labels.	1473.38	0	289.318	76480.2	133862	108546	3685.1	0	0	79127	130892	136831	-0.598254	-0.758671	10	6	10	-3685.1	51765	inverse		0	5939	indeterminate		-3685.1	57704	inverse		0	0			0.807583		0.790153	candidate_link	0.598254	0.758671	0.678462	0	0.407077	760	Early taxa | functional loss	bacteroides	other functional metabolism	other metabolites	loss/deactivation	not_axis_evidence	FALSE	FALSE	Early taxa | functional loss | bacteroides | other functional metabolism | other metabolites | loss/deactivation
H5_Loss_Bacteroides_Fusobacterium_Odoribacter	bacteroides	Bacteroides	1CMET2-PWY: folate transformations III (E. coli)	loss	PE (40:6)	lipid	^pe\b	indeterminate	Complex lipid readout; not treated as a direct pathway substrate/product.	597.321	0	120.462	0.249364	0.0416378	0.188936	1110.11	0	0			0.0416378	0.62438	0.732104	7	6	7	-1110.11		indeterminate		0		indeterminate		-1110.11		indeterminate		0	0			-2.58229			candidate_link	0.62438	0.732104	0.678242	0	0.406945	761	Early taxa | functional loss	bacteroides	other functional metabolism	PE remodeling	loss/deactivation	not_axis_evidence	FALSE	FALSE	Early taxa | functional loss | bacteroides | other functional metabolism | PE remodeling | loss/deactivation
H5_Loss_Bacteroides_Fusobacterium_Odoribacter	odoribacter	Odoribacter	PWY-6122: 5-aminoimidazole ribonucleotide biosynthesis II	loss	tryptophan	metabolite	tryptophan	indeterminate	No sufficiently direct substrate/product relationship from the available labels.	2366.39	0	1487.86	45642.8	297066	255767	3433.94	0	0	44554	321969	272164	-0.611851	-0.743803	10	7	10	-3433.94	277415	inverse		0	-49805	indeterminate		-3433.94	227610	inverse		0	0			2.70233		2.61085	candidate_link	0.611851	0.743803	0.677827	0	0.406696	762	Early taxa | functional loss	odoribacter	purine/nucleotide metabolism	aromatic/indole metabolites	loss/deactivation	not_axis_evidence	FALSE	FALSE	Early taxa | functional loss | odoribacter | purine/nucleotide metabolism | aromatic/indole metabolites | loss/deactivation
H5_Loss_Bacteroides_Fusobacterium_Odoribacter	odoribacter	Odoribacter	PWY-6277: superpathway of 5-aminoimidazole ribonucleotide biosynthesis	loss	tryptophan	metabolite	tryptophan	indeterminate	No sufficiently direct substrate/product relationship from the available labels.	2366.39	0	1487.86	45642.8	297066	255767	3433.94	0	0	44554	321969	272164	-0.611851	-0.743803	10	7	10	-3433.94	277415	inverse		0	-49805	indeterminate		-3433.94	227610	inverse		0	0			2.70233		2.61085	candidate_link	0.611851	0.743803	0.677827	0	0.406696	762	Early taxa | functional loss	odoribacter	purine/nucleotide metabolism	aromatic/indole metabolites	loss/deactivation	not_axis_evidence	FALSE	FALSE	Early taxa | functional loss | odoribacter | purine/nucleotide metabolism | aromatic/indole metabolites | loss/deactivation
H5_Loss_Bacteroides_Fusobacterium_Odoribacter	bacteroides	Bacteroides	HISDEG-PWY: L-histidine degradation I	loss	SM (d36:0)	lipid	^sm\b	indeterminate	Complex lipid readout; not treated as a direct pathway substrate/product.	1027.68	0	257.247	2.1045	0.206367	0.170037	1750.36	0	0	1.83822	0.307342	0.105393	0.755769	0.599279	10	6	10	-1750.36	-1.53088	positive		0	-0.201949	indeterminate		-1750.36	-1.73283	positive		0	0			-3.35019		-4.12447	candidate_link	0.755769	0.599279	0.677524	0	0.406514	764	Early taxa | functional loss	bacteroides	amino-acid metabolism	SM remodeling	loss/deactivation	not_axis_evidence	FALSE	FALSE	Early taxa | functional loss | bacteroides | amino-acid metabolism | SM remodeling | loss/deactivation
H5_Loss_Bacteroides_Fusobacterium_Odoribacter	fusobacterium	Fusobacterium	P163-PWY: L-lysine fermentation to acetate and butanoate	loss	SM (d32:1)	lipid	^sm\b	indeterminate	Complex lipid readout; not treated as a direct pathway substrate/product.	86.0144	0	27.2875	0.966839	0.0117765	0.00984587	0	0	0	0.772987	0.0124267	0.0111262	0.776065	0.578979	10	5	10	0	-0.760561	indeterminate		0	-0.00130054	indeterminate		0	-0.761861	indeterminate		0	0			-6.3593		-6.11841	candidate_link	0.776065	0.578979	0.677522	0	0.406513	765	Early taxa | functional loss	fusobacterium	fermentation/organic acids	SM remodeling	loss/deactivation	not_axis_evidence	FALSE	FALSE	Early taxa | functional loss | fusobacterium | fermentation/organic acids | SM remodeling | loss/deactivation
H5_Loss_Bacteroides_Fusobacterium_Odoribacter	bacteroides	Bacteroides	PWY-7663: gondoate biosynthesis (anaerobic)	loss	5'-deoxy-5'-methylthioadenosine	metabolite	adenosine	indeterminate	No direct role assigned from pathway name alone.	1543.29	14.7129	507.812	841.6	405.5	464	1127.73	0	29.4258	220	460	351	0.836583	0.51786	10	8	10	-1127.73	240	inverse		29.4258	-109	inverse		-1098.3	131	inverse		0	0		-6.71279	-1.05343	-5.26019	0.673968	candidate_link	0.836583	0.51786	0.677221	0	0.406333	766	Early taxa | functional loss	bacteroides	other functional metabolism	purine metabolites	loss/deactivation	not_axis_evidence	FALSE	FALSE	Early taxa | functional loss | bacteroides | other functional metabolism | purine metabolites | loss/deactivation
H5_Loss_Bacteroides_Fusobacterium_Odoribacter	bacteroides	Bacteroides	PWY-6125: superpathway of guanosine nucleotides de novo biosynthesis II	loss	SM (d38:2)	lipid	^sm\b	indeterminate	Complex lipid readout; not treated as a direct pathway substrate/product.	1120.63	0	261.792	0.360128	0.026352	0.0217725	1240.35	0	0	0.153215	0.02938	0.023324	0.781645	0.57279	10	6	10	-1240.35	-0.123835	positive		0	-0.00605594	indeterminate		-1240.35	-0.129891	positive		0	0			-3.77252		-2.71567	candidate_link	0.781645	0.57279	0.677218	0	0.406331	767	Early taxa | functional loss	bacteroides	purine/nucleotide metabolism	SM remodeling	loss/deactivation	not_axis_evidence	FALSE	FALSE	Early taxa | functional loss | bacteroides | purine/nucleotide metabolism | SM remodeling | loss/deactivation
H5_Loss_Bacteroides_Fusobacterium_Odoribacter	fusobacterium	Fusobacterium	PWY-5659: GDP-mannose biosynthesis	loss	SM (d39:1)	lipid	^sm\b	indeterminate	Complex lipid readout; not treated as a direct pathway substrate/product.	46.9061	0	0	0.436336	0.0437061	0.0159079	0	0	0	0.222357	0.0269437	0.0604684	0.811436	0.542363	10	4	10	0	-0.195414	indeterminate		0	0.0335247	indeterminate		0	-0.161889	indeterminate		0	0			-3.31953		-1.87863	candidate_link	0.811436	0.542363	0.676899	0	0.40614	768	Early taxa | functional loss	fusobacterium	other functional metabolism	SM remodeling	loss/deactivation	not_axis_evidence	FALSE	FALSE	Early taxa | functional loss | fusobacterium | other functional metabolism | SM remodeling | loss/deactivation
H5_Loss_Bacteroides_Fusobacterium_Odoribacter	bacteroides	Bacteroides	PWY-7790: UMP biosynthesis II	loss	SM (d37:1)	lipid	^sm\b	indeterminate	Complex lipid readout; not treated as a direct pathway substrate/product.	820.309	0	192.624	0.707668	0.0801459	0.0808351	977.663	0	0	0.489754	0.084585	0.0757069	0.768047	0.585113	10	6	10	-977.663	-0.405169	positive		0	-0.00887808	indeterminate		-977.663	-0.414047	positive		0	0			-3.14237		-2.69356	candidate_link	0.768047	0.585113	0.67658	0	0.405948	769	Early taxa | functional loss	bacteroides	other functional metabolism	SM remodeling	loss/deactivation	not_axis_evidence	FALSE	FALSE	Early taxa | functional loss | bacteroides | other functional metabolism | SM remodeling | loss/deactivation
H5_Loss_Bacteroides_Fusobacterium_Odoribacter	bacteroides	Bacteroides	VALSYN-PWY: L-valine biosynthesis	loss	uric acid	metabolite	uric acid	indeterminate	Not a direct output of salvage/de novo biosynthesis.	972.335	0	242.279	1287.2	84081.5	147349	1290.05	0	0	2867	104855	63308	-0.707527	-0.644984	10	6	10	-1290.05	101988	inverse		0	-41547	indeterminate		-1290.05	60441	inverse		0	0			6.02948		4.46477	candidate_link	0.707527	0.644984	0.676255	0	0.405753	770	Early taxa | functional loss	bacteroides	other functional metabolism	purine metabolites	loss/deactivation	not_axis_evidence	FALSE	FALSE	Early taxa | functional loss | bacteroides | other functional metabolism | purine metabolites | loss/deactivation
H5_Loss_Bacteroides_Fusobacterium_Odoribacter	bacteroides	Bacteroides	DTDPRHAMSYN-PWY: dTDP-&beta;-L-rhamnose biosynthesis	loss	SM (d36:2)	lipid	^sm\b	indeterminate	Complex lipid readout; not treated as a direct pathway substrate/product.	1473.38	0	289.318	0.40111	0.022655	0.018973	3685.1	0	0	0.181507	0.0225705	0.0227394	0.353817	0.998656	7	6	7	-3685.1	-0.158937	positive		0	0.000168962	indeterminate		-3685.1	-0.158768	positive		0	0			-4.1461		-2.99676	candidate_link	0.353817	0.998656	0.676237	0	0.405742	771	Early taxa | functional loss	bacteroides	other functional metabolism	SM remodeling	loss/deactivation	not_axis_evidence	FALSE	FALSE	Early taxa | functional loss | bacteroides | other functional metabolism | SM remodeling | loss/deactivation
H5_Loss_Bacteroides_Fusobacterium_Odoribacter	fusobacterium	Fusobacterium	PWY-7013: (S)-propane-1,2-diol degradation	loss	SM (d32:2)	lipid	^sm\b	indeterminate	Complex lipid readout; not treated as a direct pathway substrate/product.	52.3065	0	0	0.458845	0.0594656	0.188218	0	0	0	0.191638	0.0685316	0.0503996	0.838669	0.513136	10	4	10	0	-0.123106	indeterminate		0	-0.0181319	indeterminate		0	-0.141238	indeterminate		0	0			-2.94788		-1.9269	candidate_link	0.838669	0.513136	0.675902	0	0.405541	772	Early taxa | functional loss	fusobacterium	other functional metabolism	SM remodeling	loss/deactivation	not_axis_evidence	FALSE	FALSE	Early taxa | functional loss | fusobacterium | other functional metabolism | SM remodeling | loss/deactivation
H5_Loss_Bacteroides_Fusobacterium_Odoribacter	odoribacter	Odoribacter	ASPASN-PWY: superpathway of L-aspartate and L-asparagine biosynthesis	loss	PE (38:6)	lipid	^pe\b	indeterminate	Complex lipid readout; not treated as a direct pathway substrate/product.	852.629	0	358.01	0.118262	0.0167117	0.0172392	1458.27	0	0		0.0184651	0.0149583	0.675286		5	6	5	-1458.27		indeterminate		0	-0.00350681	indeterminate		-1458.27		indeterminate		0	0			-2.82306			not_prioritized	0.675286		0.675286	0	0.405172	773	Early taxa | functional loss	odoribacter	other functional metabolism	PE remodeling	loss/deactivation	not_axis_evidence	FALSE	FALSE	Early taxa | functional loss | odoribacter | other functional metabolism | PE remodeling | loss/deactivation
H5_Loss_Bacteroides_Fusobacterium_Odoribacter	bacteroides	Bacteroides	DTDPRHAMSYN-PWY: dTDP-&beta;-L-rhamnose biosynthesis	loss	PE (40:6)	lipid	^pe\b	indeterminate	Complex lipid readout; not treated as a direct pathway substrate/product.	1473.38	0	289.318	0.249364	0.0416378	0.188936	3685.1	0	0			0.0416378	0.68401	0.666287	7	6	7	-3685.1		indeterminate		0		indeterminate		-3685.1		indeterminate		0	0			-2.58229			candidate_link	0.68401	0.666287	0.675149	0	0.405089	774	Early taxa | functional loss	bacteroides	other functional metabolism	PE remodeling	loss/deactivation	not_axis_evidence	FALSE	FALSE	Early taxa | functional loss | bacteroides | other functional metabolism | PE remodeling | loss/deactivation
H5_Loss_Bacteroides_Fusobacterium_Odoribacter	bacteroides	Bacteroides	PWY66-429: fatty acid biosynthesis initiation (mitochondria)	loss	SM (d42:3)	lipid	^sm\b	indeterminate	Complex lipid readout; not treated as a direct pathway substrate/product.	1461.32	0	422.986	0.454463	0.0133786	0.0118492	833.012	0	0	0.179292	0.0160293	0.0107279	0.797701	0.552155	10	6	10	-833.012	-0.163262	positive		0	-0.00530141	indeterminate		-833.012	-0.168564	positive		0	0			-5.08616		-4.06287	candidate_link	0.797701	0.552155	0.674928	0	0.404957	775	Early taxa | functional loss	bacteroides	lipid/CoA biosynthesis	SM remodeling	loss/deactivation	not_axis_evidence	FALSE	FALSE	Early taxa | functional loss | bacteroides | lipid/CoA biosynthesis | SM remodeling | loss/deactivation
H5_Loss_Bacteroides_Fusobacterium_Odoribacter	odoribacter	Odoribacter	PWY-7953: UDP-N-acetylmuramoyl-pentapeptide biosynthesis III (meso-diaminopimelate containing)	loss	SM (d42:0)	lipid	^sm\b	indeterminate	Complex lipid readout; not treated as a direct pathway substrate/product.	951.372	0	661.41	7.80403	0.36819	0.269804	1342.87	0	0	8.56393	0.429681	0.306699	0.706598	0.642259	9	6	9	-1342.87	-8.13425	positive		0	-0.122982	indeterminate		-1342.87	-8.25723	positive		0	0			-4.4057		-4.80338	candidate_link	0.706598	0.642259	0.674428	0	0.404657	776	Early taxa | functional loss	odoribacter	nucleotide/cofactor processes	SM remodeling	loss/deactivation	not_axis_evidence	FALSE	FALSE	Early taxa | functional loss | odoribacter | nucleotide/cofactor processes | SM remodeling | loss/deactivation
H5_Loss_Bacteroides_Fusobacterium_Odoribacter	bacteroides	Bacteroides	NONOXIPENT-PWY: pentose phosphate pathway (non-oxidative branch) I	loss	palmitic acid	metabolite	palmit	indeterminate	No sufficiently direct substrate/product relationship from the available labels.	829.626	0	106.824	782371	340569	171324	2303.96	0	0	1586188	222418	458720	0.736775	0.611929	10	6	10	-2303.96	-1363770	positive		0	236302	indeterminate		-2303.96	-1127468	positive		0	0			-1.19991		-1.78988	candidate_link	0.736775	0.611929	0.674352	0	0.404611	777	Early taxa | functional loss	bacteroides	other functional metabolism	fatty-acid metabolites	loss/deactivation	not_axis_evidence	FALSE	FALSE	Early taxa | functional loss | bacteroides | other functional metabolism | fatty-acid metabolites | loss/deactivation
H5_Loss_Bacteroides_Fusobacterium_Odoribacter	bacteroides	Bacteroides	PWY-5973: cis-vaccenate biosynthesis	loss	SM (d40:3)	lipid	^sm\b	indeterminate	Complex lipid readout; not treated as a direct pathway substrate/product.	1673.5	15.8454	558.437	0.682115	0.0648444	0.0576161	1229.89	0	31.6907	0.2445	0.0694761	0.0602126	0.782948	0.564962	10	8	10	-1229.89	-0.175024	positive		31.6907	-0.00926348	inverse		-1198.2	-0.184287	positive		0	0		-6.72267	-3.39496	-5.27832	-2.0217	candidate_link	0.782948	0.564962	0.673955	0	0.404373	778	Early taxa | functional loss	bacteroides	other functional metabolism	SM remodeling	loss/deactivation	not_axis_evidence	FALSE	FALSE	Early taxa | functional loss | bacteroides | other functional metabolism | SM remodeling | loss/deactivation
H5_Loss_Bacteroides_Fusobacterium_Odoribacter	fusobacterium	Fusobacterium	PWY0-1477: ethanolamine utilization	loss	SM (d41:1)	lipid	^sm\b	indeterminate	Complex lipid readout; not treated as a direct pathway substrate/product.	28.9435	0	0	0.469179	0.0250561	0.0165407	0	0	0	0.20022	0.0331447	0.0169676	0.784592	0.562986	10	2	10	0	-0.167075	indeterminate		0	-0.0161771	indeterminate		0	-0.183252	indeterminate		0	0			-4.2269		-3.56073	candidate_link	0.784592	0.562986	0.673789	0	0.404274	779	Early taxa | functional loss	fusobacterium	fermentation/organic acids	SM remodeling	loss/deactivation	not_axis_evidence	FALSE	FALSE	Early taxa | functional loss | fusobacterium | fermentation/organic acids | SM remodeling | loss/deactivation
H5_Loss_Bacteroides_Fusobacterium_Odoribacter	bacteroides	Bacteroides	PWY-5695: inosine 5'-phosphate degradation	loss	5'-deoxy-5'-methylthioadenosine	metabolite	adenosine	positive	Compatible with downstream degradation relationship.	536.144	0	161.987	841.6	405.5	464	414.419	0	0	220	460	351	0.83787	0.509616	10	6	10	-414.419	240	inverse	FALSE	0	-109	indeterminate		-414.419	131	inverse	FALSE	2	0	0		-1.05343		0.673968	strong_association_not_expected_direction_concordant	0.83787	0.509616	0.673743	0	0.404246	780	Early taxa | functional loss	bacteroides	purine/nucleotide metabolism	purine metabolites	loss/deactivation	not_axis_evidence	FALSE	FALSE	Early taxa | functional loss | bacteroides | purine/nucleotide metabolism | purine metabolites | loss/deactivation
H5_Loss_Bacteroides_Fusobacterium_Odoribacter	bacteroides	Bacteroides	ILEUSYN-PWY: L-isoleucine biosynthesis I (from threonine)	loss	SM (d34:0)	lipid	^sm\b	indeterminate	Complex lipid readout; not treated as a direct pathway substrate/product.	851.856	0	210.242	4.63817	0.141014	0.0815937	1199.27	0	0	5.15806	0.130681	0.151346	0.772857	0.572831	10	6	10	-1199.27	-5.02738	positive		0	0.0206644	indeterminate		-1199.27	-5.00672	positive		0	0			-5.03965		-5.09091	candidate_link	0.772857	0.572831	0.672844	0	0.403706	781	Early taxa | functional loss	bacteroides	amino-acid metabolism	SM remodeling	loss/deactivation	not_axis_evidence	FALSE	FALSE	Early taxa | functional loss | bacteroides | amino-acid metabolism | SM remodeling | loss/deactivation
H5_Loss_Bacteroides_Fusobacterium_Odoribacter	bacteroides	Bacteroides	PWY-8178: pentose phosphate pathway (non-oxidative branch) II	loss	4-hydroxyphenylacetic acid	metabolite	acetic acid	indeterminate	No sufficiently direct substrate/product relationship from the available labels.	773.129	0	127.627	6191.6	484	690.667	1678.21	0	0	5013	591	377	0.653653	0.691701	10	6	10	-1678.21	-4422	positive		0	-214	indeterminate		-1678.21	-4636	positive		0	0			-3.67723		-3.73304	candidate_link	0.653653	0.691701	0.672677	0	0.403606	782	Early taxa | functional loss	bacteroides	other functional metabolism	other metabolites	loss/deactivation	not_axis_evidence	FALSE	FALSE	Early taxa | functional loss | bacteroides | other functional metabolism | other metabolites | loss/deactivation
H5_Loss_Bacteroides_Fusobacterium_Odoribacter	bacteroides	Bacteroides	PWY-7229: superpathway of adenosine nucleotides de novo biosynthesis I	loss	SM (d37:1)	lipid	^sm\b	indeterminate	Complex lipid readout; not treated as a direct pathway substrate/product.	1277.8	0	350.231	0.707668	0.0801459	0.0808351	974.523	0	0	0.489754	0.084585	0.0757069	0.750262	0.594772	10	6	10	-974.523	-0.405169	positive		0	-0.00887808	indeterminate		-974.523	-0.414047	positive		0	0			-3.14237		-2.69356	candidate_link	0.750262	0.594772	0.672517	0	0.40351	783	Early taxa | functional loss	bacteroides	purine/nucleotide metabolism	SM remodeling	loss/deactivation	not_axis_evidence	FALSE	FALSE	Early taxa | functional loss | bacteroides | purine/nucleotide metabolism | SM remodeling | loss/deactivation
H5_Loss_Bacteroides_Fusobacterium_Odoribacter	bacteroides	Bacteroides	PWY-5695: inosine 5'-phosphate degradation	loss	SM (d44:2)	lipid	^sm\b	indeterminate	Complex lipid readout; not treated as a direct pathway substrate/product.	536.144	0	161.987	1.74368	0.171567	0.118013	414.419	0	0	1.46931	0.210662	0.132472	0.848314	0.496376	9	6	9	-414.419	-1.25864	positive		0	-0.0781906	indeterminate		-414.419	-1.33683	positive		0	0			-3.34529		-3.47138	candidate_link	0.848314	0.496376	0.672345	0	0.403407	784	Early taxa | functional loss	bacteroides	purine/nucleotide metabolism	SM remodeling	loss/deactivation	not_axis_evidence	FALSE	FALSE	Early taxa | functional loss | bacteroides | purine/nucleotide metabolism | SM remodeling | loss/deactivation
H5_Loss_Bacteroides_Fusobacterium_Odoribacter	odoribacter	Odoribacter	COA-PWY: coenzyme A biosynthesis I (prokaryotic)	loss	tryptophan	metabolite	tryptophan	indeterminate	No direct substrate/product relationship assigned.	1131.32	5.39202	801.513	45642.8	297066	255767	1730.98	0	10.784	44554	321969	272164	-0.577195	-0.766571	10	7	10	-1730.98	277415	inverse		10.784	-49805	inverse		-1720.2	227610	inverse		0	0		-7.71297	2.70233	-7.32655	2.61085	candidate_link	0.577195	0.766571	0.671883	0	0.40313	785	Early taxa | functional loss	odoribacter	lipid/CoA biosynthesis	aromatic/indole metabolites	loss/deactivation	not_axis_evidence	FALSE	FALSE	Early taxa | functional loss | odoribacter | lipid/CoA biosynthesis | aromatic/indole metabolites | loss/deactivation
H5_Loss_Bacteroides_Fusobacterium_Odoribacter	bacteroides	Bacteroides	PWY-6125: superpathway of guanosine nucleotides de novo biosynthesis II	loss	SM (d37:1)	lipid	^sm\b	indeterminate	Complex lipid readout; not treated as a direct pathway substrate/product.	1120.63	0	261.792	0.707668	0.0801459	0.0808351	1240.35	0	0	0.489754	0.084585	0.0757069	0.756249	0.587257	10	6	10	-1240.35	-0.405169	positive		0	-0.00887808	indeterminate		-1240.35	-0.414047	positive		0	0			-3.14237		-2.69356	candidate_link	0.756249	0.587257	0.671753	0	0.403052	786	Early taxa | functional loss	bacteroides	purine/nucleotide metabolism	SM remodeling	loss/deactivation	not_axis_evidence	FALSE	FALSE	Early taxa | functional loss | bacteroides | purine/nucleotide metabolism | SM remodeling | loss/deactivation
H5_Loss_Bacteroides_Fusobacterium_Odoribacter	fusobacterium	Fusobacterium	GLYCOGENSYNTH-PWY: glycogen biosynthesis I (from ADP-D-Glucose)	loss	SM (d32:1)	lipid	^sm\b	indeterminate	Complex lipid readout; not treated as a direct pathway substrate/product.	282.604	0	54.612	0.966839	0.0117765	0.00984587	45.3188	0	0	0.772987	0.0124267	0.0111262	0.808226	0.534924	10	6	10	-45.3188	-0.760561	positive		0	-0.00130054	indeterminate		-45.3188	-0.761861	positive		0	0			-6.3593		-6.11841	candidate_link	0.808226	0.534924	0.671575	0	0.402945	787	Early taxa | functional loss	fusobacterium	carbohydrate/inositol metabolism	SM remodeling	loss/deactivation	not_axis_evidence	FALSE	FALSE	Early taxa | functional loss | fusobacterium | carbohydrate/inositol metabolism | SM remodeling | loss/deactivation
H5_Loss_Bacteroides_Fusobacterium_Odoribacter	bacteroides	Bacteroides	PWY-6124: inosine-5'-phosphate biosynthesis II	loss	glucose-6-phosphate	metabolite	glucose	indeterminate	No sufficiently direct substrate/product relationship from the available labels.	982.775	0	295.075	1354.6	233.5	270.333	837.609	0	0	684	268	199	0.758531	0.584363	10	6	10	-837.609	-416	positive		0	-69	indeterminate		-837.609	-485	positive		0	0			-2.53637		-1.78123	candidate_link	0.758531	0.584363	0.671447	0	0.402868	788	Early taxa | functional loss	bacteroides	purine/nucleotide metabolism	carbohydrate metabolites	loss/deactivation	not_axis_evidence	FALSE	FALSE	Early taxa | functional loss | bacteroides | purine/nucleotide metabolism | carbohydrate metabolites | loss/deactivation
H5_Loss_Bacteroides_Fusobacterium_Odoribacter	bacteroides	Bacteroides	PWY-3841: folate transformations II (plants)	loss	PE (40:6)	lipid	^pe\b	indeterminate	Complex lipid readout; not treated as a direct pathway substrate/product.	1319.06	0	287.873	0.249364	0.0416378	0.188936	1996.61	0	0			0.0416378	0.630132	0.712479	7	6	7	-1996.61		indeterminate		0		indeterminate		-1996.61		indeterminate		0	0			-2.58229			candidate_link	0.630132	0.712479	0.671306	0	0.402783	789	Early taxa | functional loss	bacteroides	other functional metabolism	PE remodeling	loss/deactivation	not_axis_evidence	FALSE	FALSE	Early taxa | functional loss | bacteroides | other functional metabolism | PE remodeling | loss/deactivation
H5_Loss_Bacteroides_Fusobacterium_Odoribacter	bacteroides	Bacteroides	PWY-5030: L-histidine degradation III	loss	SM (d42:2) A	lipid	^sm\b	indeterminate	Complex lipid readout; not treated as a direct pathway substrate/product.	644.483	0	225.874	0.7709	0.0178976	0.0160485	436.483	0	0	0.380141	0.0225964	0.0131988	0.793977	0.548287	10	6	10	-436.483	-0.357544	positive		0	-0.00939765	indeterminate		-436.483	-0.366942	positive		0	0			-5.4287		-4.84806	candidate_link	0.793977	0.548287	0.671132	0	0.402679	790	Early taxa | functional loss	bacteroides	amino-acid metabolism	SM remodeling	loss/deactivation	not_axis_evidence	FALSE	FALSE	Early taxa | functional loss | bacteroides | amino-acid metabolism | SM remodeling | loss/deactivation
H5_Loss_Bacteroides_Fusobacterium_Odoribacter	bacteroides	Bacteroides	PWY-6123: inosine-5'-phosphate biosynthesis I	loss	glucose-6-phosphate	metabolite	glucose	indeterminate	No sufficiently direct substrate/product relationship from the available labels.	979.002	0	281.074	1354.6	233.5	270.333	829.865	0	0	684	268	199	0.761354	0.57995	10	6	10	-829.865	-416	positive		0	-69	indeterminate		-829.865	-485	positive		0	0			-2.53637		-1.78123	candidate_link	0.761354	0.57995	0.670652	0	0.402391	791	Early taxa | functional loss	bacteroides	purine/nucleotide metabolism	carbohydrate metabolites	loss/deactivation	not_axis_evidence	FALSE	FALSE	Early taxa | functional loss | bacteroides | purine/nucleotide metabolism | carbohydrate metabolites | loss/deactivation
H5_Loss_Bacteroides_Fusobacterium_Odoribacter	fusobacterium	Fusobacterium	PWY-622: starch biosynthesis	loss	PE (p-40:5) or PE (o-40:6)	lipid	^pe\b	indeterminate	Complex lipid readout; not treated as a direct pathway substrate/product.	63.4394	0	21.0374	0.525449	0.0293707	0.0287895	0	0	0	0.390925	0.0341754	0.024566	0.701535	0.638831	10	4	10	0	-0.35675	indeterminate		0	-0.00960942	indeterminate		0	-0.366359	indeterminate		0	0			-4.1611		-3.99216	candidate_link	0.701535	0.638831	0.670183	0	0.40211	792	Early taxa | functional loss	fusobacterium	fermentation/organic acids	PE remodeling	loss/deactivation	not_axis_evidence	FALSE	FALSE	Early taxa | functional loss | fusobacterium | fermentation/organic acids | PE remodeling | loss/deactivation
H5_Loss_Bacteroides_Fusobacterium_Odoribacter	bacteroides	Bacteroides	PWY-3841: folate transformations II (plants)	loss	SM (d34:0)	lipid	^sm\b	indeterminate	Complex lipid readout; not treated as a direct pathway substrate/product.	1319.06	0	287.873	4.63817	0.141014	0.0815937	1996.61	0	0	5.15806	0.130681	0.151346	0.782939	0.556946	10	6	10	-1996.61	-5.02738	positive		0	0.0206644	indeterminate		-1996.61	-5.00672	positive		0	0			-5.03965		-5.09091	candidate_link	0.782939	0.556946	0.669943	0	0.401966	793	Early taxa | functional loss	bacteroides	other functional metabolism	SM remodeling	loss/deactivation	not_axis_evidence	FALSE	FALSE	Early taxa | functional loss | bacteroides | other functional metabolism | SM remodeling | loss/deactivation
H5_Loss_Bacteroides_Fusobacterium_Odoribacter	bacteroides	Bacteroides	PWY-5973: cis-vaccenate biosynthesis	loss	5'-deoxy-5'-methylthioadenosine	metabolite	adenosine	indeterminate	No direct role assigned from pathway name alone.	1673.5	15.8454	558.437	841.6	405.5	464	1229.89	0	31.6907	220	460	351	0.83067	0.509154	10	8	10	-1229.89	240	inverse		31.6907	-109	inverse		-1198.2	131	inverse		0	0		-6.72267	-1.05343	-5.27832	0.673968	candidate_link	0.83067	0.509154	0.669912	0	0.401947	794	Early taxa | functional loss	bacteroides	other functional metabolism	purine metabolites	loss/deactivation	not_axis_evidence	FALSE	FALSE	Early taxa | functional loss | bacteroides | other functional metabolism | purine metabolites | loss/deactivation
H5_Loss_Bacteroides_Fusobacterium_Odoribacter	bacteroides	Bacteroides	HISDEG-PWY: L-histidine degradation I	loss	SM (d34:1)	lipid	^sm\b	indeterminate	Complex lipid readout; not treated as a direct pathway substrate/product.	1027.68	0	257.247	0.770796	0.0149485	0.0127248	1750.36	0	0	0.665395	0.0147924	0.0151046	0.742586	0.596386	10	6	10	-1750.36	-0.650602	positive		0	0.000312136	indeterminate		-1750.36	-0.65029	positive		0	0			-5.68828		-5.46115	candidate_link	0.742586	0.596386	0.669486	0	0.401692	795	Early taxa | functional loss	bacteroides	amino-acid metabolism	SM remodeling	loss/deactivation	not_axis_evidence	FALSE	FALSE	Early taxa | functional loss | bacteroides | amino-acid metabolism | SM remodeling | loss/deactivation
H5_Loss_Bacteroides_Fusobacterium_Odoribacter	fusobacterium	Fusobacterium	PWY-7013: (S)-propane-1,2-diol degradation	loss	adenosine	metabolite	adenosine	positive	Compatible with downstream degradation relationship.	52.3065	0	0	3296	262	365.333	0	0	0	283	335	189	0.808224	0.530642	10	4	10	0	52	indeterminate		0	-146	indeterminate		0	-94	indeterminate		0	0			-3.65308		-0.582416	strong_association_not_expected_direction_concordant	0.808224	0.530642	0.669433	0	0.40166	796	Early taxa | functional loss	fusobacterium	other functional metabolism	purine metabolites	loss/deactivation	not_axis_evidence	FALSE	FALSE	Early taxa | functional loss | fusobacterium | other functional metabolism | purine metabolites | loss/deactivation
H5_Loss_Bacteroides_Fusobacterium_Odoribacter	fusobacterium	Fusobacterium	PWY0-1477: ethanolamine utilization	loss	SM (d39:1)	lipid	^sm\b	indeterminate	Complex lipid readout; not treated as a direct pathway substrate/product.	28.9435	0	0	0.436336	0.0437061	0.0159079	0	0	0	0.222357	0.0269437	0.0604684	0.778279	0.560182	10	2	10	0	-0.195414	indeterminate		0	0.0335247	indeterminate		0	-0.161889	indeterminate		0	0			-3.31953		-1.87863	candidate_link	0.778279	0.560182	0.669231	0	0.401538	797	Early taxa | functional loss	fusobacterium	fermentation/organic acids	SM remodeling	loss/deactivation	not_axis_evidence	FALSE	FALSE	Early taxa | functional loss | fusobacterium | fermentation/organic acids | SM remodeling | loss/deactivation
H5_Loss_Bacteroides_Fusobacterium_Odoribacter	fusobacterium	Fusobacterium	GLYCOGENSYNTH-PWY: glycogen biosynthesis I (from ADP-D-Glucose)	loss	arachidonic acid	metabolite	arachid	indeterminate	No sufficiently direct substrate/product relationship from the available labels.	282.604	0	54.612	10127.4	5912	6107	45.3188	0	0	992	5029	6795	0.689963	0.647871	10	6	10	-45.3188	4037	inverse		0	1766	indeterminate		-45.3188	5803	inverse		0	0			-0.776546		2.77606	candidate_link	0.689963	0.647871	0.668917	0	0.40135	798	Early taxa | functional loss	fusobacterium	carbohydrate/inositol metabolism	other metabolites	loss/deactivation	not_axis_evidence	FALSE	FALSE	Early taxa | functional loss | fusobacterium | carbohydrate/inositol metabolism | other metabolites | loss/deactivation
H5_Loss_Bacteroides_Fusobacterium_Odoribacter	bacteroides	Bacteroides	PWY-7791: UMP biosynthesis III	loss	histidine	metabolite	histidine	indeterminate	No sufficiently direct substrate/product relationship from the available labels.	979.649	0	217.867	25694.8	99214	85986.7	1521.17	0	0	20928	102008	96420	-0.760414	-0.577325	10	6	10	-1521.17	81080	inverse		0	-5588	indeterminate		-1521.17	75492	inverse		0	0			1.94907		2.2039	candidate_link	0.760414	0.577325	0.66887	0	0.401322	799	Early taxa | functional loss	bacteroides	other functional metabolism	other metabolites	loss/deactivation	not_axis_evidence	FALSE	FALSE	Early taxa | functional loss | bacteroides | other functional metabolism | other metabolites | loss/deactivation
H5_Loss_Bacteroides_Fusobacterium_Odoribacter	bacteroides	Bacteroides	PWY-7221: guanosine ribonucleotides de novo biosynthesis	loss	SM (d37:1)	lipid	^sm\b	indeterminate	Complex lipid readout; not treated as a direct pathway substrate/product.	1268.6	0	303.607	0.707668	0.0801459	0.0808351	1501.35	0	0	0.489754	0.084585	0.0757069	0.761281	0.576109	10	6	10	-1501.35	-0.405169	positive		0	-0.00887808	indeterminate		-1501.35	-0.414047	positive		0	0			-3.14237		-2.69356	candidate_link	0.761281	0.576109	0.668695	0	0.401217	800	Early taxa | functional loss	bacteroides	purine/nucleotide metabolism	SM remodeling	loss/deactivation	not_axis_evidence	FALSE	FALSE	Early taxa | functional loss | bacteroides | purine/nucleotide metabolism | SM remodeling | loss/deactivation
H5_Loss_Bacteroides_Fusobacterium_Odoribacter	bacteroides	Bacteroides	PWY-7220: adenosine deoxyribonucleotides de novo biosynthesis II	loss	PE (p-38:3) or PE (o-38:4)	lipid	^pe\b	indeterminate	Complex lipid readout; not treated as a direct pathway substrate/product.	2653.95	0	586.615	0.761508	0.0673917	0.0554035	3612.1	0	0	0.289293	0.0787549	0.0560285	0.729849	0.607048	10	7	10	-3612.1	-0.210538	positive		0	-0.0227264	indeterminate		-3612.1	-0.233265	positive		0	0			-3.49822		-2.3683	candidate_link	0.729849	0.607048	0.668449	0	0.401069	801	Early taxa | functional loss	bacteroides	purine/nucleotide metabolism	PE remodeling	loss/deactivation	not_axis_evidence	FALSE	FALSE	Early taxa | functional loss | bacteroides | purine/nucleotide metabolism | PE remodeling | loss/deactivation
H5_Loss_Bacteroides_Fusobacterium_Odoribacter	bacteroides	Bacteroides	PWY-7222: guanosine deoxyribonucleotides de novo biosynthesis II	loss	PE (p-38:3) or PE (o-38:4)	lipid	^pe\b	indeterminate	Complex lipid readout; not treated as a direct pathway substrate/product.	2653.95	0	586.615	0.761508	0.0673917	0.0554035	3612.1	0	0	0.289293	0.0787549	0.0560285	0.729849	0.607048	10	7	10	-3612.1	-0.210538	positive		0	-0.0227264	indeterminate		-3612.1	-0.233265	positive		0	0			-3.49822		-2.3683	candidate_link	0.729849	0.607048	0.668449	0	0.401069	801	Early taxa | functional loss	bacteroides	purine/nucleotide metabolism	PE remodeling	loss/deactivation	not_axis_evidence	FALSE	FALSE	Early taxa | functional loss | bacteroides | purine/nucleotide metabolism | PE remodeling | loss/deactivation
H5_Loss_Bacteroides_Fusobacterium_Odoribacter	bacteroides	Bacteroides	PWY-7228: superpathway of guanosine nucleotides de novo biosynthesis I	loss	SM (d37:1)	lipid	^sm\b	indeterminate	Complex lipid readout; not treated as a direct pathway substrate/product.	1534	0	368.775	0.707668	0.0801459	0.0808351	1848.78	0	0	0.489754	0.084585	0.0757069	0.757285	0.578708	10	6	10	-1848.78	-0.405169	positive		0	-0.00887808	indeterminate		-1848.78	-0.414047	positive		0	0			-3.14237		-2.69356	candidate_link	0.757285	0.578708	0.667997	0	0.400798	803	Early taxa | functional loss	bacteroides	purine/nucleotide metabolism	SM remodeling	loss/deactivation	not_axis_evidence	FALSE	FALSE	Early taxa | functional loss | bacteroides | purine/nucleotide metabolism | SM remodeling | loss/deactivation
H5_Loss_Bacteroides_Fusobacterium_Odoribacter	bacteroides	Bacteroides	PWY-7790: UMP biosynthesis II	loss	SM (d38:2)	lipid	^sm\b	indeterminate	Complex lipid readout; not treated as a direct pathway substrate/product.	820.309	0	192.624	0.360128	0.026352	0.0217725	977.663	0	0	0.153215	0.02938	0.023324	0.777403	0.558542	10	6	10	-977.663	-0.123835	positive		0	-0.00605594	indeterminate		-977.663	-0.129891	positive		0	0			-3.77252		-2.71567	candidate_link	0.777403	0.558542	0.667973	0	0.400784	804	Early taxa | functional loss	bacteroides	other functional metabolism	SM remodeling	loss/deactivation	not_axis_evidence	FALSE	FALSE	Early taxa | functional loss | bacteroides | other functional metabolism | SM remodeling | loss/deactivation
H5_Loss_Bacteroides_Fusobacterium_Odoribacter	bacteroides	Bacteroides	TRNA-CHARGING-PWY: tRNA charging	loss	SM (d37:1)	lipid	^sm\b	indeterminate	Complex lipid readout; not treated as a direct pathway substrate/product.	846.523	0	240.266	0.707668	0.0801459	0.0808351	889.745	0	0	0.489754	0.084585	0.0757069	0.747499	0.588304	10	6	10	-889.745	-0.405169	positive		0	-0.00887808	indeterminate		-889.745	-0.414047	positive		0	0			-3.14237		-2.69356	candidate_link	0.747499	0.588304	0.667901	0	0.400741	805	Early taxa | functional loss	bacteroides	nucleotide/cofactor processes	SM remodeling	loss/deactivation	not_axis_evidence	FALSE	FALSE	Early taxa | functional loss | bacteroides | nucleotide/cofactor processes | SM remodeling | loss/deactivation
H5_Loss_Bacteroides_Fusobacterium_Odoribacter	bacteroides	Bacteroides	PWY-7977: L-methionine biosynthesis IV	loss	SM (d34:0)	lipid	^sm\b	indeterminate	Complex lipid readout; not treated as a direct pathway substrate/product.	755.848	0	201.46	4.63817	0.141014	0.0815937	980.52	0	0	5.15806	0.130681	0.151346	0.770456	0.5647	10	6	10	-980.52	-5.02738	positive		0	0.0206644	indeterminate		-980.52	-5.00672	positive		0	0			-5.03965		-5.09091	candidate_link	0.770456	0.5647	0.667578	0	0.400547	806	Early taxa | functional loss	bacteroides	other functional metabolism	SM remodeling	loss/deactivation	not_axis_evidence	FALSE	FALSE	Early taxa | functional loss | bacteroides | other functional metabolism | SM remodeling | loss/deactivation
H5_Loss_Bacteroides_Fusobacterium_Odoribacter	fusobacterium	Fusobacterium	PWY-622: starch biosynthesis	loss	PE (36:1)	lipid	^pe\b	indeterminate	Complex lipid readout; not treated as a direct pathway substrate/product.	63.4394	0	21.0374	0.205844	0.0875593	0.0488326	0	0	0	0.0360246	0.0758882	0.0992305	0.753857	0.579497	10	4	10	0	0.0398636	indeterminate		0	0.0233423	indeterminate		0	0.0632059	indeterminate		0	0			-1.23322		1.4618	candidate_link	0.753857	0.579497	0.666677	0	0.400006	807	Early taxa | functional loss	fusobacterium	fermentation/organic acids	PE remodeling	loss/deactivation	not_axis_evidence	FALSE	FALSE	Early taxa | functional loss | fusobacterium | fermentation/organic acids | PE remodeling | loss/deactivation
H5_Loss_Bacteroides_Fusobacterium_Odoribacter	bacteroides	Bacteroides	BRANCHED-CHAIN-AA-SYN-PWY: superpathway of branched chain amino acid biosynthesis	loss	SM (d44:2)	lipid	^sm\b	indeterminate	Complex lipid readout; not treated as a direct pathway substrate/product.	627.118	0	152.283	1.74368	0.171567	0.118013	954.164	0	0	1.46931	0.210662	0.132472	0.813961	0.519078	9	6	9	-954.164	-1.25864	positive		0	-0.0781906	indeterminate		-954.164	-1.33683	positive		0	0			-3.34529		-3.47138	candidate_link	0.813961	0.519078	0.666519	0	0.399912	808	Early taxa | functional loss	bacteroides	amino-acid metabolism	SM remodeling	loss/deactivation	not_axis_evidence	FALSE	FALSE	Early taxa | functional loss | bacteroides | amino-acid metabolism | SM remodeling | loss/deactivation
H5_Loss_Bacteroides_Fusobacterium_Odoribacter	bacteroides	Bacteroides	PWY-6609: adenine and adenosine salvage III	loss	SM (d44:2)	lipid	^sm\b	indeterminate	Complex lipid readout; not treated as a direct pathway substrate/product.	708.407	0	247.225	1.74368	0.171567	0.118013	343.542	0	0	1.46931	0.210662	0.132472	0.824023	0.508866	9	6	9	-343.542	-1.25864	positive		0	-0.0781906	indeterminate		-343.542	-1.33683	positive		0	0			-3.34529		-3.47138	candidate_link	0.824023	0.508866	0.666444	0	0.399867	809	Early taxa | functional loss	bacteroides	purine/nucleotide metabolism	SM remodeling	loss/deactivation	not_axis_evidence	FALSE	FALSE	Early taxa | functional loss | bacteroides | purine/nucleotide metabolism | SM remodeling | loss/deactivation
H5_Loss_Bacteroides_Fusobacterium_Odoribacter	fusobacterium	Fusobacterium	P163-PWY: L-lysine fermentation to acetate and butanoate	loss	PE (p-38:4) or PE (o-38:5)	lipid	^pe\b	indeterminate	Complex lipid readout; not treated as a direct pathway substrate/product.	86.0144	0	27.2875	0.230169	0.00721204	0.00792059	0	0	0	0.140323	0.00736057	0.00706351	0.743778	0.5875	10	5	10	0	-0.132962	indeterminate		0	-0.000297064	indeterminate		0	-0.133259	indeterminate		0	0			-4.99614		-4.31222	candidate_link	0.743778	0.5875	0.665639	0	0.399384	810	Early taxa | functional loss	fusobacterium	fermentation/organic acids	PE remodeling	loss/deactivation	not_axis_evidence	FALSE	FALSE	Early taxa | functional loss | fusobacterium | fermentation/organic acids | PE remodeling | loss/deactivation
H5_Loss_Bacteroides_Fusobacterium_Odoribacter	bacteroides	Bacteroides	PWY-5103: L-isoleucine biosynthesis III	loss	SM (d34:0)	lipid	^sm\b	indeterminate	Complex lipid readout; not treated as a direct pathway substrate/product.	776.972	0	191.739	4.63817	0.141014	0.0815937	1127.47	0	0	5.15806	0.130681	0.151346	0.76349	0.567652	10	6	10	-1127.47	-5.02738	positive		0	0.0206644	indeterminate		-1127.47	-5.00672	positive		0	0			-5.03965		-5.09091	candidate_link	0.76349	0.567652	0.665571	0	0.399342	811	Early taxa | functional loss	bacteroides	amino-acid metabolism	SM remodeling	loss/deactivation	not_axis_evidence	FALSE	FALSE	Early taxa | functional loss | bacteroides | amino-acid metabolism | SM remodeling | loss/deactivation
H5_Loss_Bacteroides_Fusobacterium_Odoribacter	bacteroides	Bacteroides	PWY-7221: guanosine ribonucleotides de novo biosynthesis	loss	indole-3-acetate	metabolite	indole;acetate	indeterminate	No sufficiently direct substrate/product relationship from the available labels.	1268.6	0	303.607	9288.6	727	875.333	1501.35	0	0	1987	876	578	0.687136	0.643205	10	6	10	-1501.35	-1111	positive		0	-298	indeterminate		-1501.35	-1409	positive		0	0			-3.67543		-1.78145	candidate_link	0.687136	0.643205	0.66517	0	0.399102	812	Early taxa | functional loss	bacteroides	purine/nucleotide metabolism	fermentation acids	loss/deactivation	not_axis_evidence	FALSE	FALSE	Early taxa | functional loss | bacteroides | purine/nucleotide metabolism | fermentation acids | loss/deactivation
H5_Loss_Bacteroides_Fusobacterium_Odoribacter	bacteroides	Bacteroides	GLYCOLYSIS: glycolysis I (from glucose 6-phosphate)	loss	arachidic acid	metabolite	arachid	indeterminate	No sufficiently direct substrate/product relationship from the available labels.	577.717	0	120.049	128632	12899	13800.3	1336.9	0	0	214055	11258	14540	0.694711	0.635187	10	6	10	-1336.9	-202797	positive		0	3282	indeterminate		-1336.9	-199515	positive		0	0			-3.31792		-3.87988	candidate_link	0.694711	0.635187	0.664949	0	0.398969	813	Early taxa | functional loss	bacteroides	carbohydrate/inositol metabolism	other metabolites	loss/deactivation	not_axis_evidence	FALSE	FALSE	Early taxa | functional loss | bacteroides | carbohydrate/inositol metabolism | other metabolites | loss/deactivation
H5_Loss_Bacteroides_Fusobacterium_Odoribacter	fusobacterium	Fusobacterium	PWY-5659: GDP-mannose biosynthesis	loss	PE (p-36:4) or PE (o-36:5)	lipid	^pe\b	indeterminate	Complex lipid readout; not treated as a direct pathway substrate/product.	46.9061	0	0	0.150879	0.00649563	0.00650007	0	0	0	0.0805218	0.00726479	0.00572647	0.860367	0.469438	10	4	10	0	-0.073257	indeterminate		0	-0.00153832	indeterminate		0	-0.0747953	indeterminate		0	0			-4.53778		-3.81366	candidate_link	0.860367	0.469438	0.664902	0	0.398941	814	Early taxa | functional loss	fusobacterium	other functional metabolism	PE remodeling	loss/deactivation	not_axis_evidence	FALSE	FALSE	Early taxa | functional loss | fusobacterium | other functional metabolism | PE remodeling | loss/deactivation
H5_Loss_Bacteroides_Fusobacterium_Odoribacter	fusobacterium	Fusobacterium	GLYCOGENSYNTH-PWY: glycogen biosynthesis I (from ADP-D-Glucose)	loss	SM (d40:2) A	lipid	^sm\b	indeterminate	Complex lipid readout; not treated as a direct pathway substrate/product.	282.604	0	54.612	0.50831	0.0234766	0.0175347	45.3188	0	0	0.198323	0.0154776	0.0314757	0.854981	0.474735	10	6	10	-45.3188	-0.182846	positive		0	0.0159982	indeterminate		-45.3188	-0.166847	positive		0	0			-4.43641		-2.65554	candidate_link	0.854981	0.474735	0.664858	0	0.398915	815	Early taxa | functional loss	fusobacterium	carbohydrate/inositol metabolism	SM remodeling	loss/deactivation	not_axis_evidence	FALSE	FALSE	Early taxa | functional loss | fusobacterium | carbohydrate/inositol metabolism | SM remodeling | loss/deactivation
H5_Loss_Bacteroides_Fusobacterium_Odoribacter	bacteroides	Bacteroides	1CMET2-PWY: folate transformations III (E. coli)	loss	tryptophan	metabolite	tryptophan	indeterminate	No sufficiently direct substrate/product relationship from the available labels.	597.321	0	120.462	45642.8	297066	255767	1110.11	0	0	44554	321969	272164	-0.722977	-0.605093	10	6	10	-1110.11	277415	inverse		0	-49805	indeterminate		-1110.11	227610	inverse		0	0			2.70233		2.61085	candidate_link	0.722977	0.605093	0.664035	0	0.398421	816	Early taxa | functional loss	bacteroides	other functional metabolism	aromatic/indole metabolites	loss/deactivation	not_axis_evidence	FALSE	FALSE	Early taxa | functional loss | bacteroides | other functional metabolism | aromatic/indole metabolites | loss/deactivation
H5_Loss_Bacteroides_Fusobacterium_Odoribacter	bacteroides	Bacteroides	PWY-6163: chorismate biosynthesis from 3-dehydroquinate	loss	SM (d44:2)	lipid	^sm\b	indeterminate	Complex lipid readout; not treated as a direct pathway substrate/product.	689.8	0	146.157	1.74368	0.171567	0.118013	851.35	0	0	1.46931	0.210662	0.132472	0.838754	0.488973	9	6	9	-851.35	-1.25864	positive		0	-0.0781906	indeterminate		-851.35	-1.33683	positive		0	0			-3.34529		-3.47138	candidate_link	0.838754	0.488973	0.663864	0	0.398318	817	Early taxa | functional loss	bacteroides	other functional metabolism	SM remodeling	loss/deactivation	not_axis_evidence	FALSE	FALSE	Early taxa | functional loss | bacteroides | other functional metabolism | SM remodeling | loss/deactivation
H5_Loss_Bacteroides_Fusobacterium_Odoribacter	fusobacterium	Fusobacterium	PWY-5941: glycogen degradation II	loss	indole-3-acetate	metabolite	indole;acetate	indeterminate	No sufficiently direct substrate/product relationship from the available labels.	32.7771	0	7.41131	9288.6	727	875.333	0	0	0	1987	876	578	0.651853	0.675775	10	4	10	0	-1111	indeterminate		0	-298	indeterminate		0	-1409	indeterminate		0	0			-3.67543		-1.78145	candidate_link	0.651853	0.675775	0.663814	0	0.398288	818	Early taxa | functional loss	fusobacterium	carbohydrate/inositol metabolism	fermentation acids	loss/deactivation	not_axis_evidence	FALSE	FALSE	Early taxa | functional loss | fusobacterium | carbohydrate/inositol metabolism | fermentation acids | loss/deactivation
H5_Loss_Bacteroides_Fusobacterium_Odoribacter	bacteroides	Bacteroides	SER-GLYSYN-PWY: superpathway of L-serine and glycine biosynthesis I	loss	uric acid	metabolite	uric acid	indeterminate	Not a direct output of salvage/de novo biosynthesis.	2276.6	0	493.258	1287.2	84081.5	147349	3897.95	0	0	2867	104855	63308	-0.675466	-0.651597	10	7	10	-3897.95	101988	inverse		0	-41547	indeterminate		-3897.95	60441	inverse		0	0			6.02948		4.46477	candidate_link	0.675466	0.651597	0.663532	0	0.398119	819	Early taxa | functional loss	bacteroides	other functional metabolism	purine metabolites	loss/deactivation	not_axis_evidence	FALSE	FALSE	Early taxa | functional loss | bacteroides | other functional metabolism | purine metabolites | loss/deactivation
H5_Loss_Bacteroides_Fusobacterium_Odoribacter	bacteroides	Bacteroides	PWY-7221: guanosine ribonucleotides de novo biosynthesis	loss	SM (d38:2)	lipid	^sm\b	indeterminate	Complex lipid readout; not treated as a direct pathway substrate/product.	1268.6	0	303.607	0.360128	0.026352	0.0217725	1501.35	0	0	0.153215	0.02938	0.023324	0.774911	0.551754	10	6	10	-1501.35	-0.123835	positive		0	-0.00605594	indeterminate		-1501.35	-0.129891	positive		0	0			-3.77252		-2.71567	candidate_link	0.774911	0.551754	0.663333	0	0.398	820	Early taxa | functional loss	bacteroides	purine/nucleotide metabolism	SM remodeling	loss/deactivation	not_axis_evidence	FALSE	FALSE	Early taxa | functional loss | bacteroides | purine/nucleotide metabolism | SM remodeling | loss/deactivation
H5_Loss_Bacteroides_Fusobacterium_Odoribacter	bacteroides	Bacteroides	PWY-6163: chorismate biosynthesis from 3-dehydroquinate	loss	SM (d42:0)	lipid	^sm\b	indeterminate	Complex lipid readout; not treated as a direct pathway substrate/product.	689.8	0	146.157	7.80403	0.36819	0.269804	851.35	0	0	8.56393	0.429681	0.306699	0.825987	0.500199	9	6	9	-851.35	-8.13425	positive		0	-0.122982	indeterminate		-851.35	-8.25723	positive		0	0			-4.4057		-4.80338	candidate_link	0.825987	0.500199	0.663093	0	0.397856	821	Early taxa | functional loss	bacteroides	other functional metabolism	SM remodeling	loss/deactivation	not_axis_evidence	FALSE	FALSE	Early taxa | functional loss | bacteroides | other functional metabolism | SM remodeling | loss/deactivation
H5_Loss_Bacteroides_Fusobacterium_Odoribacter	bacteroides	Bacteroides	PWY-6163: chorismate biosynthesis from 3-dehydroquinate	loss	SM (d37:1)	lipid	^sm\b	indeterminate	Complex lipid readout; not treated as a direct pathway substrate/product.	689.8	0	146.157	0.707668	0.0801459	0.0808351	851.35	0	0	0.489754	0.084585	0.0757069	0.77683	0.5491	10	6	10	-851.35	-0.405169	positive		0	-0.00887808	indeterminate		-851.35	-0.414047	positive		0	0			-3.14237		-2.69356	candidate_link	0.77683	0.5491	0.662965	0	0.397779	822	Early taxa | functional loss	bacteroides	other functional metabolism	SM remodeling	loss/deactivation	not_axis_evidence	FALSE	FALSE	Early taxa | functional loss | bacteroides | other functional metabolism | SM remodeling | loss/deactivation
H5_Loss_Bacteroides_Fusobacterium_Odoribacter	odoribacter	Odoribacter	PWY-7953: UDP-N-acetylmuramoyl-pentapeptide biosynthesis III (meso-diaminopimelate containing)	loss	tryptophan	metabolite	tryptophan	indeterminate	No sufficiently direct substrate/product relationship from the available labels.	951.372	0	661.41	45642.8	297066	255767	1342.87	0	0	44554	321969	272164	-0.577933	-0.747225	10	6	10	-1342.87	277415	inverse		0	-49805	indeterminate		-1342.87	227610	inverse		0	0			2.70233		2.61085	candidate_link	0.577933	0.747225	0.662579	0	0.397547	823	Early taxa | functional loss	odoribacter	nucleotide/cofactor processes	aromatic/indole metabolites	loss/deactivation	not_axis_evidence	FALSE	FALSE	Early taxa | functional loss | odoribacter | nucleotide/cofactor processes | aromatic/indole metabolites | loss/deactivation
H5_Loss_Bacteroides_Fusobacterium_Odoribacter	fusobacterium	Fusobacterium	P163-PWY: L-lysine fermentation to acetate and butanoate	loss	SM (d42:2) A	lipid	^sm\b	indeterminate	Complex lipid readout; not treated as a direct pathway substrate/product.	86.0144	0	27.2875	0.7709	0.0178976	0.0160485	0	0	0	0.380141	0.0225964	0.0131988	0.774334	0.550177	10	5	10	0	-0.357544	indeterminate		0	-0.00939765	indeterminate		0	-0.366942	indeterminate		0	0			-5.4287		-4.84806	candidate_link	0.774334	0.550177	0.662255	0	0.397353	824	Early taxa | functional loss	fusobacterium	fermentation/organic acids	SM remodeling	loss/deactivation	not_axis_evidence	FALSE	FALSE	Early taxa | functional loss | fusobacterium | fermentation/organic acids | SM remodeling | loss/deactivation
H5_Loss_Bacteroides_Fusobacterium_Odoribacter	bacteroides	Bacteroides	PWY-5667: CDP-diacylglycerol biosynthesis I	loss	SM (d44:2)	lipid	^sm\b	indeterminate	Complex lipid readout; not treated as a direct pathway substrate/product.	768.927	0	171.78	1.74368	0.171567	0.118013	1115.07	0	0	1.46931	0.210662	0.132472	0.812368	0.511767	9	7	9	-1115.07	-1.25864	positive		0	-0.0781906	indeterminate		-1115.07	-1.33683	positive		0	0			-3.34529		-3.47138	candidate_link	0.812368	0.511767	0.662067	0	0.39724	825	Early taxa | functional loss	bacteroides	other functional metabolism	SM remodeling	loss/deactivation	not_axis_evidence	FALSE	FALSE	Early taxa | functional loss | bacteroides | other functional metabolism | SM remodeling | loss/deactivation
H5_Loss_Bacteroides_Fusobacterium_Odoribacter	bacteroides	Bacteroides	PWY0-1319: CDP-diacylglycerol biosynthesis II	loss	SM (d44:2)	lipid	^sm\b	indeterminate	Complex lipid readout; not treated as a direct pathway substrate/product.	768.927	0	171.78	1.74368	0.171567	0.118013	1115.07	0	0	1.46931	0.210662	0.132472	0.812368	0.511767	9	7	9	-1115.07	-1.25864	positive		0	-0.0781906	indeterminate		-1115.07	-1.33683	positive		0	0			-3.34529		-3.47138	candidate_link	0.812368	0.511767	0.662067	0	0.39724	825	Early taxa | functional loss	bacteroides	other functional metabolism	SM remodeling	loss/deactivation	not_axis_evidence	FALSE	FALSE	Early taxa | functional loss | bacteroides | other functional metabolism | SM remodeling | loss/deactivation
H5_Loss_Bacteroides_Fusobacterium_Odoribacter	fusobacterium	Fusobacterium	PWY-5941: glycogen degradation II	loss	SM (d40:1)	lipid	^sm\b	indeterminate	Complex lipid readout; not treated as a direct pathway substrate/product.	32.7771	0	7.41131	0.453737	0.023513	0.0181481	0	0	0	0.244723	0.0297614	0.0172646	0.752356	0.571619	10	4	10	0	-0.214962	indeterminate		0	-0.0124968	indeterminate		0	-0.227459	indeterminate		0	0			-4.27033		-3.82527	candidate_link	0.752356	0.571619	0.661987	0	0.397192	827	Early taxa | functional loss	fusobacterium	carbohydrate/inositol metabolism	SM remodeling	loss/deactivation	not_axis_evidence	FALSE	FALSE	Early taxa | functional loss | fusobacterium | carbohydrate/inositol metabolism | SM remodeling | loss/deactivation
H5_Loss_Bacteroides_Fusobacterium_Odoribacter	bacteroides	Bacteroides	PWY-5097: L-lysine biosynthesis VI	loss	SM (d36:2)	lipid	^sm\b	indeterminate	Complex lipid readout; not treated as a direct pathway substrate/product.	348.373	0	60.331	0.40111	0.022655	0.018973	918.869	0	0	0.181507	0.0225705	0.0227394	0.325179	0.998656	7	6	7	-918.869	-0.158937	positive		0	0.000168962	indeterminate		-918.869	-0.158768	positive		0	0			-4.1461		-2.99676	candidate_link	0.325179	0.998656	0.661918	0	0.397151	828	Early taxa | functional loss	bacteroides	amino-acid metabolism	SM remodeling	loss/deactivation	not_axis_evidence	FALSE	FALSE	Early taxa | functional loss | bacteroides | amino-acid metabolism | SM remodeling | loss/deactivation
H5_Loss_Bacteroides_Fusobacterium_Odoribacter	fusobacterium	Fusobacterium	P41-PWY: pyruvate fermentation to acetate and (S)-lactate I	loss	SM (d32:1)	lipid	^sm\b	indeterminate	Complex lipid readout; not treated as a direct pathway substrate/product.	75.712	0	25.0928	0.966839	0.0117765	0.00984587	0	0	0	0.772987	0.0124267	0.0111262	0.767488	0.556078	10	5	10	0	-0.760561	indeterminate		0	-0.00130054	indeterminate		0	-0.761861	indeterminate		0	0			-6.3593		-6.11841	candidate_link	0.767488	0.556078	0.661783	0	0.39707	829	Early taxa | functional loss	fusobacterium	fermentation/organic acids	SM remodeling	loss/deactivation	not_axis_evidence	FALSE	FALSE	Early taxa | functional loss | fusobacterium | fermentation/organic acids | SM remodeling | loss/deactivation
H5_Loss_Bacteroides_Fusobacterium_Odoribacter	fusobacterium	Fusobacterium	PWY-5100: pyruvate fermentation to acetate and lactate II	loss	SM (d32:1)	lipid	^sm\b	indeterminate	Complex lipid readout; not treated as a direct pathway substrate/product.	75.712	0	25.0928	0.966839	0.0117765	0.00984587	0	0	0	0.772987	0.0124267	0.0111262	0.767488	0.556078	10	5	10	0	-0.760561	indeterminate		0	-0.00130054	indeterminate		0	-0.761861	indeterminate		0	0			-6.3593		-6.11841	candidate_link	0.767488	0.556078	0.661783	0	0.39707	829	Early taxa | functional loss	fusobacterium	fermentation/organic acids	SM remodeling	loss/deactivation	not_axis_evidence	FALSE	FALSE	Early taxa | functional loss | fusobacterium | fermentation/organic acids | SM remodeling | loss/deactivation
H5_Loss_Bacteroides_Fusobacterium_Odoribacter	bacteroides	Bacteroides	PWY-5030: L-histidine degradation III	loss	PE (38:4) B	lipid	^pe\b	indeterminate	Complex lipid readout; not treated as a direct pathway substrate/product.	644.483	0	225.874	0.0377675	0.00520342	0.0072497	436.483	0	0	0.0144709	0.00513869	0.00526814	0.821753	0.500912	10	6	10	-436.483	-0.0093322	positive		0	0.000129444	indeterminate		-436.483	-0.00920276	positive		0	0			-2.85961		-1.45779	candidate_link	0.821753	0.500912	0.661332	0	0.396799	831	Early taxa | functional loss	bacteroides	amino-acid metabolism	PE remodeling	loss/deactivation	not_axis_evidence	FALSE	FALSE	Early taxa | functional loss | bacteroides | amino-acid metabolism | PE remodeling | loss/deactivation
H5_Loss_Bacteroides_Fusobacterium_Odoribacter	fusobacterium	Fusobacterium	GLYCOGENSYNTH-PWY: glycogen biosynthesis I (from ADP-D-Glucose)	loss	Ceramide (d36:1)	lipid	^ceramide	indeterminate	Complex lipid readout; not treated as a direct pathway substrate/product.	282.604	0	54.612	44.6417	19.5742	9.561	45.3188	0	0	53.9807	36.2782	2.87018	0.630795	0.691372	10	6	10	-45.3188	-17.7025	positive		0	-33.408	indeterminate		-45.3188	-51.1105	positive		0	0			-1.18944		-4.23323	candidate_link	0.630795	0.691372	0.661083	0	0.39665	832	Early taxa | functional loss	fusobacterium	carbohydrate/inositol metabolism	ceramide remodeling	loss/deactivation	not_axis_evidence	FALSE	FALSE	Early taxa | functional loss | fusobacterium | carbohydrate/inositol metabolism | ceramide remodeling | loss/deactivation
H5_Loss_Bacteroides_Fusobacterium_Odoribacter	bacteroides	Bacteroides	1CMET2-PWY: folate transformations III (E. coli)	loss	SM (d42:0)	lipid	^sm\b	indeterminate	Complex lipid readout; not treated as a direct pathway substrate/product.	597.321	0	120.462	7.80403	0.36819	0.269804	1110.11	0	0	8.56393	0.429681	0.306699	0.773466	0.548394	9	6	9	-1110.11	-8.13425	positive		0	-0.122982	indeterminate		-1110.11	-8.25723	positive		0	0			-4.4057		-4.80338	candidate_link	0.773466	0.548394	0.66093	0	0.396558	833	Early taxa | functional loss	bacteroides	other functional metabolism	SM remodeling	loss/deactivation	not_axis_evidence	FALSE	FALSE	Early taxa | functional loss | bacteroides | other functional metabolism | SM remodeling | loss/deactivation
H5_Loss_Bacteroides_Fusobacterium_Odoribacter	fusobacterium	Fusobacterium	PWY-7013: (S)-propane-1,2-diol degradation	loss	PE (p-38:4) or PE (o-38:5)	lipid	^pe\b	indeterminate	Complex lipid readout; not treated as a direct pathway substrate/product.	52.3065	0	0	0.230169	0.00721204	0.00792059	0	0	0	0.140323	0.00736057	0.00706351	0.838702	0.482734	10	4	10	0	-0.132962	indeterminate		0	-0.000297064	indeterminate		0	-0.133259	indeterminate		0	0			-4.99614		-4.31222	candidate_link	0.838702	0.482734	0.660718	0	0.396431	834	Early taxa | functional loss	fusobacterium	other functional metabolism	PE remodeling	loss/deactivation	not_axis_evidence	FALSE	FALSE	Early taxa | functional loss | fusobacterium | other functional metabolism | PE remodeling | loss/deactivation
H5_Loss_Bacteroides_Fusobacterium_Odoribacter	bacteroides	Bacteroides	PWY-5695: inosine 5'-phosphate degradation	loss	PE (40:6)	lipid	^pe\b	indeterminate	Complex lipid readout; not treated as a direct pathway substrate/product.	536.144	0	161.987	0.249364	0.0416378	0.188936	414.419	0	0			0.0416378	0.636704	0.684542	7	6	7	-414.419		indeterminate		0		indeterminate		-414.419		indeterminate		0	0			-2.58229			candidate_link	0.636704	0.684542	0.660623	0	0.396374	835	Early taxa | functional loss	bacteroides	purine/nucleotide metabolism	PE remodeling	loss/deactivation	not_axis_evidence	FALSE	FALSE	Early taxa | functional loss | bacteroides | purine/nucleotide metabolism | PE remodeling | loss/deactivation
H5_Loss_Bacteroides_Fusobacterium_Odoribacter	bacteroides	Bacteroides	PWY-6892: thiazole component of thiamine diphosphate biosynthesis I	loss	SM (d42:0)	lipid	^sm\b	indeterminate	Complex lipid readout; not treated as a direct pathway substrate/product.	506.015	0	86.5885	7.80403	0.36819	0.269804	968.939	0	0	8.56393	0.429681	0.306699	0.783826	0.536885	9	6	9	-968.939	-8.13425	positive		0	-0.122982	indeterminate		-968.939	-8.25723	positive		0	0			-4.4057		-4.80338	candidate_link	0.783826	0.536885	0.660355	0	0.396213	836	Early taxa | functional loss	bacteroides	other functional metabolism	SM remodeling	loss/deactivation	not_axis_evidence	FALSE	FALSE	Early taxa | functional loss | bacteroides | other functional metabolism | SM remodeling | loss/deactivation
H5_Loss_Bacteroides_Fusobacterium_Odoribacter	bacteroides	Bacteroides	PWY-1042: glycolysis IV	loss	histidine	metabolite	histidine	indeterminate	No sufficiently direct substrate/product relationship from the available labels.	2104.97	29.0847	415.752	25694.8	99214	85986.7	4367.8	0	58.1695	20928	102008	96420	-0.713423	-0.606985	10	8	10	-4367.8	81080	inverse		58.1695	-5588	inverse		-4309.63	75492	inverse		0	0		-6.17739	1.94907	-6.2305	2.2039	candidate_link	0.713423	0.606985	0.660204	0	0.396122	837	Early taxa | functional loss	bacteroides	other functional metabolism	other metabolites	loss/deactivation	not_axis_evidence	FALSE	FALSE	Early taxa | functional loss | bacteroides | other functional metabolism | other metabolites | loss/deactivation
H5_Loss_Bacteroides_Fusobacterium_Odoribacter	bacteroides	Bacteroides	PWY-7228: superpathway of guanosine nucleotides de novo biosynthesis I	loss	SM (d38:2)	lipid	^sm\b	indeterminate	Complex lipid readout; not treated as a direct pathway substrate/product.	1534	0	368.775	0.360128	0.026352	0.0217725	1848.78	0	0	0.153215	0.02938	0.023324	0.767302	0.5528	10	6	10	-1848.78	-0.123835	positive		0	-0.00605594	indeterminate		-1848.78	-0.129891	positive		0	0			-3.77252		-2.71567	candidate_link	0.767302	0.5528	0.660051	0	0.396031	838	Early taxa | functional loss	bacteroides	purine/nucleotide metabolism	SM remodeling	loss/deactivation	not_axis_evidence	FALSE	FALSE	Early taxa | functional loss | bacteroides | purine/nucleotide metabolism | SM remodeling | loss/deactivation
H5_Loss_Bacteroides_Fusobacterium_Odoribacter	odoribacter	Odoribacter	PWY-6151: S-adenosyl-L-methionine salvage I	loss	histidine	metabolite	histidine	indeterminate	No sufficiently direct substrate/product relationship from the available labels.	916.883	0	540.533	25694.8	99214	85986.7	1496.04	0	0	20928	102008	96420	-0.594697	-0.725158	10	6	10	-1496.04	81080	inverse		0	-5588	indeterminate		-1496.04	75492	inverse		0	0			1.94907		2.2039	candidate_link	0.594697	0.725158	0.659927	0	0.395956	839	Early taxa | functional loss	odoribacter	other functional metabolism	other metabolites	loss/deactivation	not_axis_evidence	FALSE	FALSE	Early taxa | functional loss | odoribacter | other functional metabolism | other metabolites | loss/deactivation
H5_Loss_Bacteroides_Fusobacterium_Odoribacter	bacteroides	Bacteroides	PWY-7229: superpathway of adenosine nucleotides de novo biosynthesis I	loss	SM (d42:3)	lipid	^sm\b	indeterminate	Complex lipid readout; not treated as a direct pathway substrate/product.	1277.8	0	350.231	0.454463	0.0133786	0.0118492	974.523	0	0	0.179292	0.0160293	0.0107279	0.79771	0.522126	10	6	10	-974.523	-0.163262	positive		0	-0.00530141	indeterminate		-974.523	-0.168564	positive		0	0			-5.08616		-4.06287	candidate_link	0.79771	0.522126	0.659918	0	0.395951	840	Early taxa | functional loss	bacteroides	purine/nucleotide metabolism	SM remodeling	loss/deactivation	not_axis_evidence	FALSE	FALSE	Early taxa | functional loss | bacteroides | purine/nucleotide metabolism | SM remodeling | loss/deactivation
H5_Loss_Bacteroides_Fusobacterium_Odoribacter	bacteroides	Bacteroides	PWY-7790: UMP biosynthesis II	loss	indole-3-acetate	metabolite	indole;acetate	indeterminate	No sufficiently direct substrate/product relationship from the available labels.	820.309	0	192.624	9288.6	727	875.333	977.663	0	0	1987	876	578	0.679196	0.640404	10	6	10	-977.663	-1111	positive		0	-298	indeterminate		-977.663	-1409	positive		0	0			-3.67543		-1.78145	candidate_link	0.679196	0.640404	0.6598	0	0.39588	841	Early taxa | functional loss	bacteroides	other functional metabolism	fermentation acids	loss/deactivation	not_axis_evidence	FALSE	FALSE	Early taxa | functional loss | bacteroides | other functional metabolism | fermentation acids | loss/deactivation
H5_Loss_Bacteroides_Fusobacterium_Odoribacter	bacteroides	Bacteroides	PWY-5030: L-histidine degradation III	loss	SM (d43:2)	lipid	^sm\b	indeterminate	Complex lipid readout; not treated as a direct pathway substrate/product.	644.483	0	225.874	0.473677	0.0335676	0.0288975	436.483	0	0	0.186678	0.0239564	0.0431789	0.783241	0.535241	10	6	10	-436.483	-0.162722	positive		0	0.0192225	indeterminate		-436.483	-0.143499	positive		0	0			-3.81876		-2.11216	candidate_link	0.783241	0.535241	0.659241	0	0.395545	842	Early taxa | functional loss	bacteroides	amino-acid metabolism	SM remodeling	loss/deactivation	not_axis_evidence	FALSE	FALSE	Early taxa | functional loss | bacteroides | amino-acid metabolism | SM remodeling | loss/deactivation
H5_Loss_Bacteroides_Fusobacterium_Odoribacter	bacteroides	Bacteroides	VALSYN-PWY: L-valine biosynthesis	loss	SM (d36:0)	lipid	^sm\b	indeterminate	Complex lipid readout; not treated as a direct pathway substrate/product.	972.335	0	242.279	2.1045	0.206367	0.170037	1290.05	0	0	1.83822	0.307342	0.105393	0.792582	0.525745	10	6	10	-1290.05	-1.53088	positive		0	-0.201949	indeterminate		-1290.05	-1.73283	positive		0	0			-3.35019		-4.12447	candidate_link	0.792582	0.525745	0.659163	0	0.395498	843	Early taxa | functional loss	bacteroides	other functional metabolism	SM remodeling	loss/deactivation	not_axis_evidence	FALSE	FALSE	Early taxa | functional loss | bacteroides | other functional metabolism | SM remodeling | loss/deactivation
H5_Loss_Bacteroides_Fusobacterium_Odoribacter	fusobacterium	Fusobacterium	P41-PWY: pyruvate fermentation to acetate and (S)-lactate I	loss	SM (d42:3)	lipid	^sm\b	indeterminate	Complex lipid readout; not treated as a direct pathway substrate/product.	75.712	0	25.0928	0.454463	0.0133786	0.0118492	0	0	0	0.179292	0.0160293	0.0107279	0.782816	0.535225	10	5	10	0	-0.163262	indeterminate		0	-0.00530141	indeterminate		0	-0.168564	indeterminate		0	0			-5.08616		-4.06287	candidate_link	0.782816	0.535225	0.659021	0	0.395412	844	Early taxa | functional loss	fusobacterium	fermentation/organic acids	SM remodeling	loss/deactivation	not_axis_evidence	FALSE	FALSE	Early taxa | functional loss | fusobacterium | fermentation/organic acids | SM remodeling | loss/deactivation
H5_Loss_Bacteroides_Fusobacterium_Odoribacter	fusobacterium	Fusobacterium	PWY-5100: pyruvate fermentation to acetate and lactate II	loss	SM (d42:3)	lipid	^sm\b	indeterminate	Complex lipid readout; not treated as a direct pathway substrate/product.	75.712	0	25.0928	0.454463	0.0133786	0.0118492	0	0	0	0.179292	0.0160293	0.0107279	0.782816	0.535225	10	5	10	0	-0.163262	indeterminate		0	-0.00530141	indeterminate		0	-0.168564	indeterminate		0	0			-5.08616		-4.06287	candidate_link	0.782816	0.535225	0.659021	0	0.395412	844	Early taxa | functional loss	fusobacterium	fermentation/organic acids	SM remodeling	loss/deactivation	not_axis_evidence	FALSE	FALSE	Early taxa | functional loss | fusobacterium | fermentation/organic acids | SM remodeling | loss/deactivation
H5_Loss_Bacteroides_Fusobacterium_Odoribacter	bacteroides	Bacteroides	1CMET2-PWY: folate transformations III (E. coli)	loss	histidine	metabolite	histidine	indeterminate	No sufficiently direct substrate/product relationship from the available labels.	597.321	0	120.462	25694.8	99214	85986.7	1110.11	0	0	20928	102008	96420	-0.731565	-0.586091	10	6	10	-1110.11	81080	inverse		0	-5588	indeterminate		-1110.11	75492	inverse		0	0			1.94907		2.2039	candidate_link	0.731565	0.586091	0.658828	0	0.395297	846	Early taxa | functional loss	bacteroides	other functional metabolism	other metabolites	loss/deactivation	not_axis_evidence	FALSE	FALSE	Early taxa | functional loss | bacteroides | other functional metabolism | other metabolites | loss/deactivation
H5_Loss_Bacteroides_Fusobacterium_Odoribacter	bacteroides	Bacteroides	PWY-5686: UMP biosynthesis I	loss	tryptophan	metabolite	tryptophan	indeterminate	No sufficiently direct substrate/product relationship from the available labels.	632.92	0	151.809	45642.8	297066	255767	924.633	0	0	44554	321969	272164	-0.748825	-0.568769	10	6	10	-924.633	277415	inverse		0	-49805	indeterminate		-924.633	227610	inverse		0	0			2.70233		2.61085	candidate_link	0.748825	0.568769	0.658797	0	0.395278	847	Early taxa | functional loss	bacteroides	other functional metabolism	aromatic/indole metabolites	loss/deactivation	not_axis_evidence	FALSE	FALSE	Early taxa | functional loss | bacteroides | other functional metabolism | aromatic/indole metabolites | loss/deactivation
H5_Loss_Bacteroides_Fusobacterium_Odoribacter	bacteroides	Bacteroides	PWY-7228: superpathway of guanosine nucleotides de novo biosynthesis I	loss	indole-3-acetate	metabolite	indole;acetate	indeterminate	No sufficiently direct substrate/product relationship from the available labels.	1534	0	368.775	9288.6	727	875.333	1848.78	0	0	1987	876	578	0.674511	0.64282	10	6	10	-1848.78	-1111	positive		0	-298	indeterminate		-1848.78	-1409	positive		0	0			-3.67543		-1.78145	candidate_link	0.674511	0.64282	0.658665	0	0.395199	848	Early taxa | functional loss	bacteroides	purine/nucleotide metabolism	fermentation acids	loss/deactivation	not_axis_evidence	FALSE	FALSE	Early taxa | functional loss | bacteroides | purine/nucleotide metabolism | fermentation acids | loss/deactivation
H5_Loss_Bacteroides_Fusobacterium_Odoribacter	bacteroides	Bacteroides	PWY-6609: adenine and adenosine salvage III	loss	SM (d40:2) A	lipid	^sm\b	indeterminate	Complex lipid readout; not treated as a direct pathway substrate/product.	708.407	0	247.225	0.50831	0.0234766	0.0175347	343.542	0	0	0.198323	0.0154776	0.0314757	0.762862	0.553187	10	6	10	-343.542	-0.182846	positive		0	0.0159982	indeterminate		-343.542	-0.166847	positive		0	0			-4.43641		-2.65554	candidate_link	0.762862	0.553187	0.658024	0	0.394815	849	Early taxa | functional loss	bacteroides	purine/nucleotide metabolism	SM remodeling	loss/deactivation	not_axis_evidence	FALSE	FALSE	Early taxa | functional loss | bacteroides | purine/nucleotide metabolism | SM remodeling | loss/deactivation
H5_Loss_Bacteroides_Fusobacterium_Odoribacter	bacteroides	Bacteroides	PWY-1042: glycolysis IV	loss	arachidic acid	metabolite	arachid	indeterminate	No sufficiently direct substrate/product relationship from the available labels.	2104.97	29.0847	415.752	128632	12899	13800.3	4367.8	0	58.1695	214055	11258	14540	0.703161	0.612733	10	8	10	-4367.8	-202797	positive		58.1695	3282	positive		-4309.63	-199515	positive		0	0		-6.17739	-3.31792	-6.2305	-3.87988	candidate_link	0.703161	0.612733	0.657947	0	0.394768	850	Early taxa | functional loss	bacteroides	other functional metabolism	other metabolites	loss/deactivation	not_axis_evidence	FALSE	FALSE	Early taxa | functional loss | bacteroides | other functional metabolism | other metabolites | loss/deactivation
H5_Loss_Bacteroides_Fusobacterium_Odoribacter	bacteroides	Bacteroides	COA-PWY: coenzyme A biosynthesis I (prokaryotic)	loss	SM (d37:1)	lipid	^sm\b	indeterminate	Complex lipid readout; not treated as a direct pathway substrate/product.	822.459	0	210.63	0.707668	0.0801459	0.0808351	1089.22	0	0	0.489754	0.084585	0.0757069	0.757437	0.558396	10	6	10	-1089.22	-0.405169	positive		0	-0.00887808	indeterminate		-1089.22	-0.414047	positive		0	0			-3.14237		-2.69356	candidate_link	0.757437	0.558396	0.657917	0	0.39475	851	Early taxa | functional loss	bacteroides	lipid/CoA biosynthesis	SM remodeling	loss/deactivation	not_axis_evidence	FALSE	FALSE	Early taxa | functional loss | bacteroides | lipid/CoA biosynthesis | SM remodeling | loss/deactivation
H5_Loss_Bacteroides_Fusobacterium_Odoribacter	bacteroides	Bacteroides	PWY-6126: superpathway of adenosine nucleotides de novo biosynthesis II	loss	SM (d42:3)	lipid	^sm\b	indeterminate	Complex lipid readout; not treated as a direct pathway substrate/product.	1303.71	0	354.339	0.454463	0.0133786	0.0118492	1024.26	0	0	0.179292	0.0160293	0.0107279	0.797326	0.518503	10	6	10	-1024.26	-0.163262	positive		0	-0.00530141	indeterminate		-1024.26	-0.168564	positive		0	0			-5.08616		-4.06287	candidate_link	0.797326	0.518503	0.657915	0	0.394749	852	Early taxa | functional loss	bacteroides	purine/nucleotide metabolism	SM remodeling	loss/deactivation	not_axis_evidence	FALSE	FALSE	Early taxa | functional loss | bacteroides | purine/nucleotide metabolism | SM remodeling | loss/deactivation
H5_Loss_Bacteroides_Fusobacterium_Odoribacter	fusobacterium	Fusobacterium	PWY-5659: GDP-mannose biosynthesis	loss	PE (p-38:4) or PE (o-38:5)	lipid	^pe\b	indeterminate	Complex lipid readout; not treated as a direct pathway substrate/product.	46.9061	0	0	0.230169	0.00721204	0.00792059	0	0	0	0.140323	0.00736057	0.00706351	0.867805	0.447334	10	4	10	0	-0.132962	indeterminate		0	-0.000297064	indeterminate		0	-0.133259	indeterminate		0	0			-4.99614		-4.31222	candidate_link	0.867805	0.447334	0.657569	0	0.394542	853	Early taxa | functional loss	fusobacterium	other functional metabolism	PE remodeling	loss/deactivation	not_axis_evidence	FALSE	FALSE	Early taxa | functional loss | fusobacterium | other functional metabolism | PE remodeling | loss/deactivation
H5_Loss_Bacteroides_Fusobacterium_Odoribacter	odoribacter	Odoribacter	NONMEVIPP-PWY: methylerythritol phosphate pathway I	loss	tryptophan	metabolite	tryptophan	indeterminate	No sufficiently direct substrate/product relationship from the available labels.	1119.07	0	801.552	45642.8	297066	255767	1655.95	0	0	44554	321969	272164	-0.565319	-0.749256	10	6	10	-1655.95	277415	inverse		0	-49805	indeterminate		-1655.95	227610	inverse		0	0			2.70233		2.61085	candidate_link	0.565319	0.749256	0.657288	0	0.394373	854	Early taxa | functional loss	odoribacter	other functional metabolism	aromatic/indole metabolites	loss/deactivation	not_axis_evidence	FALSE	FALSE	Early taxa | functional loss | odoribacter | other functional metabolism | aromatic/indole metabolites | loss/deactivation
H5_Loss_Bacteroides_Fusobacterium_Odoribacter	fusobacterium	Fusobacterium	PWY0-1477: ethanolamine utilization	loss	5'-deoxy-5'-methylthioadenosine	metabolite	adenosine	indeterminate	No direct role assigned from pathway name alone.	28.9435	0	0	841.6	405.5	464	0	0	0	220	460	351	0.686963	0.627568	10	2	10	0	240	indeterminate		0	-109	indeterminate		0	131	indeterminate		0	0			-1.05343		0.673968	candidate_link	0.686963	0.627568	0.657266	0	0.394359	855	Early taxa | functional loss	fusobacterium	fermentation/organic acids	purine metabolites	loss/deactivation	not_axis_evidence	FALSE	FALSE	Early taxa | functional loss | fusobacterium | fermentation/organic acids | purine metabolites | loss/deactivation
H5_Loss_Bacteroides_Fusobacterium_Odoribacter	fusobacterium	Fusobacterium	P163-PWY: L-lysine fermentation to acetate and butanoate	loss	PE (p-40:5) or PE (o-40:6)	lipid	^pe\b	indeterminate	Complex lipid readout; not treated as a direct pathway substrate/product.	86.0144	0	27.2875	0.525449	0.0293707	0.0287895	0	0	0	0.390925	0.0341754	0.024566	0.756308	0.558098	10	5	10	0	-0.35675	indeterminate		0	-0.00960942	indeterminate		0	-0.366359	indeterminate		0	0			-4.1611		-3.99216	candidate_link	0.756308	0.558098	0.657203	0	0.394322	856	Early taxa | functional loss	fusobacterium	fermentation/organic acids	PE remodeling	loss/deactivation	not_axis_evidence	FALSE	FALSE	Early taxa | functional loss | fusobacterium | fermentation/organic acids | PE remodeling | loss/deactivation
H5_Loss_Bacteroides_Fusobacterium_Odoribacter	odoribacter	Odoribacter	ASPASN-PWY: superpathway of L-aspartate and L-asparagine biosynthesis	loss	stearic acid	metabolite	stear	indeterminate	No sufficiently direct substrate/product relationship from the available labels.	852.629	0	358.01	4700325	670738	710484	1458.27	0	0	7017657	618977	722500	0.630989	0.683234	10	6	10	-1458.27	-6398680	positive		0	103523	indeterminate		-1458.27	-6295157	positive		0	0			-2.80894		-3.27992	candidate_link	0.630989	0.683234	0.657111	0	0.394267	857	Early taxa | functional loss	odoribacter	other functional metabolism	other metabolites	loss/deactivation	not_axis_evidence	FALSE	FALSE	Early taxa | functional loss | odoribacter | other functional metabolism | other metabolites | loss/deactivation
H5_Loss_Bacteroides_Fusobacterium_Odoribacter	bacteroides	Bacteroides	NONOXIPENT-PWY: pentose phosphate pathway (non-oxidative branch) I	loss	SM (d36:2)	lipid	^sm\b	indeterminate	Complex lipid readout; not treated as a direct pathway substrate/product.	829.626	0	106.824	0.40111	0.022655	0.018973	2303.96	0	0	0.181507	0.0225705	0.0227394	0.315401	0.998656	7	6	7	-2303.96	-0.158937	positive		0	0.000168962	indeterminate		-2303.96	-0.158768	positive		0	0			-4.1461		-2.99676	candidate_link	0.315401	0.998656	0.657029	0	0.394217	858	Early taxa | functional loss	bacteroides	other functional metabolism	SM remodeling	loss/deactivation	not_axis_evidence	FALSE	FALSE	Early taxa | functional loss | bacteroides | other functional metabolism | SM remodeling | loss/deactivation
H5_Loss_Bacteroides_Fusobacterium_Odoribacter	fusobacterium	Fusobacterium	PWY-5659: GDP-mannose biosynthesis	loss	PE (p-34:1) or PE (o-34:2)	lipid	^pe\b	indeterminate	Complex lipid readout; not treated as a direct pathway substrate/product.	46.9061	0	0	6.11577	0.148492	0.0862684	0	0	0	3.32279	0.147085	0.149898	0.827272	0.486572	10	4	10	0	-3.1757	indeterminate		0	0.0028131	indeterminate		0	-3.17289	indeterminate		0	0			-5.36408		-4.47034	candidate_link	0.827272	0.486572	0.656922	0	0.394153	859	Early taxa | functional loss	fusobacterium	other functional metabolism	PE remodeling	loss/deactivation	not_axis_evidence	FALSE	FALSE	Early taxa | functional loss | fusobacterium | other functional metabolism | PE remodeling | loss/deactivation
H5_Loss_Bacteroides_Fusobacterium_Odoribacter	bacteroides	Bacteroides	SER-GLYSYN-PWY: superpathway of L-serine and glycine biosynthesis I	loss	SM (d44:2)	lipid	^sm\b	indeterminate	Complex lipid readout; not treated as a direct pathway substrate/product.	2276.6	0	493.258	1.74368	0.171567	0.118013	3897.95	0	0	1.46931	0.210662	0.132472	0.794916	0.518086	9	7	9	-3897.95	-1.25864	positive		0	-0.0781906	indeterminate		-3897.95	-1.33683	positive		0	0			-3.34529		-3.47138	candidate_link	0.794916	0.518086	0.656501	0	0.393901	860	Early taxa | functional loss	bacteroides	other functional metabolism	SM remodeling	loss/deactivation	not_axis_evidence	FALSE	FALSE	Early taxa | functional loss | bacteroides | other functional metabolism | SM remodeling | loss/deactivation
H5_Loss_Bacteroides_Fusobacterium_Odoribacter	odoribacter	Odoribacter	PANTO-PWY: phosphopantothenate biosynthesis I	loss	tryptophan	metabolite	tryptophan	indeterminate	No direct substrate/product relationship assigned.	931.666	0	753.511	45642.8	297066	255767	1459.48	0	0	44554	321969	272164	-0.53033	-0.782186	10	6	10	-1459.48	277415	inverse		0	-49805	indeterminate		-1459.48	227610	inverse		0	0			2.70233		2.61085	candidate_link	0.53033	0.782186	0.656258	0	0.393755	861	Early taxa | functional loss	odoribacter	lipid/CoA biosynthesis	aromatic/indole metabolites	loss/deactivation	not_axis_evidence	FALSE	FALSE	Early taxa | functional loss | odoribacter | lipid/CoA biosynthesis | aromatic/indole metabolites | loss/deactivation
H5_Loss_Bacteroides_Fusobacterium_Odoribacter	bacteroides	Bacteroides	PWY-7663: gondoate biosynthesis (anaerobic)	loss	adenosine	metabolite	adenosine	indeterminate	No direct role assigned from pathway name alone.	1543.29	14.7129	507.812	3296	262	365.333	1127.73	0	29.4258	283	335	189	0.794345	0.517333	10	8	10	-1127.73	52	inverse		29.4258	-146	inverse		-1098.3	-94	positive		0	0		-6.71279	-3.65308	-5.26019	-0.582416	candidate_link	0.794345	0.517333	0.655839	0	0.393503	862	Early taxa | functional loss	bacteroides	other functional metabolism	purine metabolites	loss/deactivation	not_axis_evidence	FALSE	FALSE	Early taxa | functional loss | bacteroides | other functional metabolism | purine metabolites | loss/deactivation
H5_Loss_Bacteroides_Fusobacterium_Odoribacter	bacteroides	Bacteroides	PWY-6892: thiazole component of thiamine diphosphate biosynthesis I	loss	SM (d34:0)	lipid	^sm\b	indeterminate	Complex lipid readout; not treated as a direct pathway substrate/product.	506.015	0	86.5885	4.63817	0.141014	0.0815937	968.939	0	0	5.15806	0.130681	0.151346	0.75636	0.554706	10	6	10	-968.939	-5.02738	positive		0	0.0206644	indeterminate		-968.939	-5.00672	positive		0	0			-5.03965		-5.09091	candidate_link	0.75636	0.554706	0.655533	0	0.39332	863	Early taxa | functional loss	bacteroides	other functional metabolism	SM remodeling	loss/deactivation	not_axis_evidence	FALSE	FALSE	Early taxa | functional loss | bacteroides | other functional metabolism | SM remodeling | loss/deactivation
H5_Loss_Bacteroides_Fusobacterium_Odoribacter	bacteroides	Bacteroides	PWY-5097: L-lysine biosynthesis VI	loss	ornithine	metabolite	ornithine	indeterminate	No sufficiently direct substrate/product relationship from the available labels.	348.373	0	60.331	76480.2	133862	108546	918.869	0	0	79127	130892	136831	-0.566575	-0.744074	10	6	10	-918.869	51765	inverse		0	5939	indeterminate		-918.869	57704	inverse		0	0			0.807583		0.790153	candidate_link	0.566575	0.744074	0.655324	0	0.393195	864	Early taxa | functional loss	bacteroides	amino-acid metabolism	other metabolites	loss/deactivation	not_axis_evidence	FALSE	FALSE	Early taxa | functional loss | bacteroides | amino-acid metabolism | other metabolites | loss/deactivation
H5_Loss_Bacteroides_Fusobacterium_Odoribacter	odoribacter	Odoribacter	ASPASN-PWY: superpathway of L-aspartate and L-asparagine biosynthesis	loss	histidine	metabolite	histidine	indeterminate	No sufficiently direct substrate/product relationship from the available labels.	852.629	0	358.01	25694.8	99214	85986.7	1458.27	0	0	20928	102008	96420	-0.64579	-0.66412	10	6	10	-1458.27	81080	inverse		0	-5588	indeterminate		-1458.27	75492	inverse		0	0			1.94907		2.2039	candidate_link	0.64579	0.66412	0.654955	0	0.392973	865	Early taxa | functional loss	odoribacter	other functional metabolism	other metabolites	loss/deactivation	not_axis_evidence	FALSE	FALSE	Early taxa | functional loss | odoribacter | other functional metabolism | other metabolites | loss/deactivation
H5_Loss_Bacteroides_Fusobacterium_Odoribacter	odoribacter	Odoribacter	DTDPRHAMSYN-PWY: dTDP-&beta;-L-rhamnose biosynthesis	loss	tryptophan	metabolite	tryptophan	indeterminate	No sufficiently direct substrate/product relationship from the available labels.	2004.47	0	1350.23	45642.8	297066	255767	2691.17	0	0	44554	321969	272164	-0.584324	-0.724775	10	6	10	-2691.17	277415	inverse		0	-49805	indeterminate		-2691.17	227610	inverse		0	0			2.70233		2.61085	candidate_link	0.584324	0.724775	0.65455	0	0.39273	866	Early taxa | functional loss	odoribacter	other functional metabolism	aromatic/indole metabolites	loss/deactivation	not_axis_evidence	FALSE	FALSE	Early taxa | functional loss | odoribacter | other functional metabolism | aromatic/indole metabolites | loss/deactivation
H5_Loss_Bacteroides_Fusobacterium_Odoribacter	bacteroides	Bacteroides	ILEUSYN-PWY: L-isoleucine biosynthesis I (from threonine)	loss	uric acid	metabolite	uric acid	indeterminate	Not a direct output of salvage/de novo biosynthesis.	851.856	0	210.242	1287.2	84081.5	147349	1199.27	0	0	2867	104855	63308	-0.687728	-0.620806	10	6	10	-1199.27	101988	inverse		0	-41547	indeterminate		-1199.27	60441	inverse		0	0			6.02948		4.46477	candidate_link	0.687728	0.620806	0.654267	0	0.39256	867	Early taxa | functional loss	bacteroides	amino-acid metabolism	purine metabolites	loss/deactivation	not_axis_evidence	FALSE	FALSE	Early taxa | functional loss | bacteroides | amino-acid metabolism | purine metabolites | loss/deactivation
H5_Loss_Bacteroides_Fusobacterium_Odoribacter	fusobacterium	Fusobacterium	GLYCOGENSYNTH-PWY: glycogen biosynthesis I (from ADP-D-Glucose)	loss	adenosine-5-monophosphate	metabolite	adenosine	indeterminate	No direct role assigned from pathway name alone.	282.604	0	54.612	1308	174	838	45.3188	0	0	719	149	199	0.778995	0.529143	10	6	10	-45.3188	-570	positive		0	50	indeterminate		-45.3188	-520	positive		0	0			-2.9102		-1.85322	candidate_link	0.778995	0.529143	0.654069	0	0.392441	868	Early taxa | functional loss	fusobacterium	carbohydrate/inositol metabolism	purine metabolites	loss/deactivation	not_axis_evidence	FALSE	FALSE	Early taxa | functional loss | fusobacterium | carbohydrate/inositol metabolism | purine metabolites | loss/deactivation
H5_Loss_Bacteroides_Fusobacterium_Odoribacter	bacteroides	Bacteroides	PWY-8178: pentose phosphate pathway (non-oxidative branch) II	loss	histidine	metabolite	histidine	indeterminate	No sufficiently direct substrate/product relationship from the available labels.	773.129	0	127.627	25694.8	99214	85986.7	1678.21	0	0	20928	102008	96420	-0.704248	-0.603045	10	6	10	-1678.21	81080	inverse		0	-5588	indeterminate		-1678.21	75492	inverse		0	0			1.94907		2.2039	candidate_link	0.704248	0.603045	0.653646	0	0.392188	869	Early taxa | functional loss	bacteroides	other functional metabolism	other metabolites	loss/deactivation	not_axis_evidence	FALSE	FALSE	Early taxa | functional loss | bacteroides | other functional metabolism | other metabolites | loss/deactivation
H5_Loss_Bacteroides_Fusobacterium_Odoribacter	bacteroides	Bacteroides	BRANCHED-CHAIN-AA-SYN-PWY: superpathway of branched chain amino acid biosynthesis	loss	SM (d34:0)	lipid	^sm\b	indeterminate	Complex lipid readout; not treated as a direct pathway substrate/product.	627.118	0	152.283	4.63817	0.141014	0.0815937	954.164	0	0	5.15806	0.130681	0.151346	0.754346	0.552379	10	6	10	-954.164	-5.02738	positive		0	0.0206644	indeterminate		-954.164	-5.00672	positive		0	0			-5.03965		-5.09091	candidate_link	0.754346	0.552379	0.653362	0	0.392017	870	Early taxa | functional loss	bacteroides	amino-acid metabolism	SM remodeling	loss/deactivation	not_axis_evidence	FALSE	FALSE	Early taxa | functional loss | bacteroides | amino-acid metabolism | SM remodeling | loss/deactivation
H5_Loss_Bacteroides_Fusobacterium_Odoribacter	odoribacter	Odoribacter	PWY-7851: coenzyme A biosynthesis II (eukaryotic)	loss	SM (d36:2)	lipid	^sm\b	indeterminate	Complex lipid readout; not treated as a direct pathway substrate/product.	948.579	0	801.513	0.40111	0.022655	0.018973	900.406	0	0	0.181507	0.0225705	0.0227394	0.307429	0.998656	7	6	7	-900.406	-0.158937	positive		0	0.000168962	indeterminate		-900.406	-0.158768	positive		0	0			-4.1461		-2.99676	candidate_link	0.307429	0.998656	0.653043	0	0.391826	871	Early taxa | functional loss	odoribacter	lipid/CoA biosynthesis	SM remodeling	loss/deactivation	not_axis_evidence	FALSE	FALSE	Early taxa | functional loss | odoribacter | lipid/CoA biosynthesis | SM remodeling | loss/deactivation
H5_Loss_Bacteroides_Fusobacterium_Odoribacter	bacteroides	Bacteroides	PWY-7221: guanosine ribonucleotides de novo biosynthesis	loss	tryptophan	metabolite	tryptophan	indeterminate	No sufficiently direct substrate/product relationship from the available labels.	1268.6	0	303.607	45642.8	297066	255767	1501.35	0	0	44554	321969	272164	-0.759246	-0.546288	10	6	10	-1501.35	277415	inverse		0	-49805	indeterminate		-1501.35	227610	inverse		0	0			2.70233		2.61085	candidate_link	0.759246	0.546288	0.652767	0	0.39166	872	Early taxa | functional loss	bacteroides	purine/nucleotide metabolism	aromatic/indole metabolites	loss/deactivation	not_axis_evidence	FALSE	FALSE	Early taxa | functional loss | bacteroides | purine/nucleotide metabolism | aromatic/indole metabolites | loss/deactivation
H5_Loss_Bacteroides_Fusobacterium_Odoribacter	bacteroides	Bacteroides	TRNA-CHARGING-PWY: tRNA charging	loss	SM (d34:2)	lipid	^sm\b	indeterminate	Complex lipid readout; not treated as a direct pathway substrate/product.	846.523	0	240.266	0.333846	0.00442663	0.00451691	889.745	0	0	0.152596	0.00434455	0.00450871	0.761203	0.543998	10	6	10	-889.745	-0.148251	positive		0	0.000164152	indeterminate		-889.745	-0.148087	positive		0	0			-6.23683		-5.08086	candidate_link	0.761203	0.543998	0.652601	0	0.391561	873	Early taxa | functional loss	bacteroides	nucleotide/cofactor processes	SM remodeling	loss/deactivation	not_axis_evidence	FALSE	FALSE	Early taxa | functional loss | bacteroides | nucleotide/cofactor processes | SM remodeling | loss/deactivation
H5_Loss_Bacteroides_Fusobacterium_Odoribacter	bacteroides	Bacteroides	PWY-5667: CDP-diacylglycerol biosynthesis I	loss	SM (d34:0)	lipid	^sm\b	indeterminate	Complex lipid readout; not treated as a direct pathway substrate/product.	768.927	0	171.78	4.63817	0.141014	0.0815937	1115.07	0	0	5.15806	0.130681	0.151346	0.762203	0.54298	10	7	10	-1115.07	-5.02738	positive		0	0.0206644	indeterminate		-1115.07	-5.00672	positive		0	0			-5.03965		-5.09091	candidate_link	0.762203	0.54298	0.652591	0	0.391555	874	Early taxa | functional loss	bacteroides	other functional metabolism	SM remodeling	loss/deactivation	not_axis_evidence	FALSE	FALSE	Early taxa | functional loss | bacteroides | other functional metabolism | SM remodeling | loss/deactivation
H5_Loss_Bacteroides_Fusobacterium_Odoribacter	bacteroides	Bacteroides	PWY0-1319: CDP-diacylglycerol biosynthesis II	loss	SM (d34:0)	lipid	^sm\b	indeterminate	Complex lipid readout; not treated as a direct pathway substrate/product.	768.927	0	171.78	4.63817	0.141014	0.0815937	1115.07	0	0	5.15806	0.130681	0.151346	0.762203	0.54298	10	7	10	-1115.07	-5.02738	positive		0	0.0206644	indeterminate		-1115.07	-5.00672	positive		0	0			-5.03965		-5.09091	candidate_link	0.762203	0.54298	0.652591	0	0.391555	874	Early taxa | functional loss	bacteroides	other functional metabolism	SM remodeling	loss/deactivation	not_axis_evidence	FALSE	FALSE	Early taxa | functional loss | bacteroides | other functional metabolism | SM remodeling | loss/deactivation
H5_Loss_Bacteroides_Fusobacterium_Odoribacter	odoribacter	Odoribacter	HISDEG-PWY: L-histidine degradation I	loss	galactose	metabolite	galactose	inverse	Carbohydrate substrate relative to degradation/utilization.	1754.29	5.35135	1455.64	31254.4	1.05654e+06	2133700	1921.16	10.7027	0	12761	1168589	944482	-0.3486	-0.067172	10	7	10	-1910.46	1155828	inverse	TRUE	-10.7027	-224107	positive	FALSE	-1921.16	931721	inverse	TRUE	3	2	0.666667	-8.35677	5.07914		6.20971	not_prioritized	0.3486	0.067172	0.207886	0.666667	0.391398	876	Early taxa | functional loss	odoribacter	amino-acid metabolism	carbohydrate metabolites	loss/deactivation	not_axis_evidence	FALSE	FALSE	Early taxa | functional loss | odoribacter | amino-acid metabolism | carbohydrate metabolites | loss/deactivation
H5_Loss_Bacteroides_Fusobacterium_Odoribacter	fusobacterium	Fusobacterium	P41-PWY: pyruvate fermentation to acetate and (S)-lactate I	loss	Ceramide (d42:0)	lipid	^ceramide	indeterminate	Complex lipid readout; not treated as a direct pathway substrate/product.	75.712	0	25.0928	24.8527	0.738703	0.648629	0	0	0	21.1679	0.705814	0.771592	0.748798	0.555708	10	5	10	0	-20.4621	indeterminate		0	0.0657773	indeterminate		0	-20.3963	indeterminate		0	0			-5.07226		-4.7779	candidate_link	0.748798	0.555708	0.652253	0	0.391352	877	Early taxa | functional loss	fusobacterium	fermentation/organic acids	ceramide remodeling	loss/deactivation	not_axis_evidence	FALSE	FALSE	Early taxa | functional loss | fusobacterium | fermentation/organic acids | ceramide remodeling | loss/deactivation
H5_Loss_Bacteroides_Fusobacterium_Odoribacter	fusobacterium	Fusobacterium	PWY-5100: pyruvate fermentation to acetate and lactate II	loss	Ceramide (d42:0)	lipid	^ceramide	indeterminate	Complex lipid readout; not treated as a direct pathway substrate/product.	75.712	0	25.0928	24.8527	0.738703	0.648629	0	0	0	21.1679	0.705814	0.771592	0.748798	0.555708	10	5	10	0	-20.4621	indeterminate		0	0.0657773	indeterminate		0	-20.3963	indeterminate		0	0			-5.07226		-4.7779	candidate_link	0.748798	0.555708	0.652253	0	0.391352	877	Early taxa | functional loss	fusobacterium	fermentation/organic acids	ceramide remodeling	loss/deactivation	not_axis_evidence	FALSE	FALSE	Early taxa | functional loss | fusobacterium | fermentation/organic acids | ceramide remodeling | loss/deactivation
H5_Loss_Bacteroides_Fusobacterium_Odoribacter	bacteroides	Bacteroides	PWY-7977: L-methionine biosynthesis IV	loss	SM (d36:0)	lipid	^sm\b	indeterminate	Complex lipid readout; not treated as a direct pathway substrate/product.	755.848	0	201.46	2.1045	0.206367	0.170037	980.52	0	0	1.83822	0.307342	0.105393	0.779733	0.524598	10	6	10	-980.52	-1.53088	positive		0	-0.201949	indeterminate		-980.52	-1.73283	positive		0	0			-3.35019		-4.12447	candidate_link	0.779733	0.524598	0.652166	0	0.391299	879	Early taxa | functional loss	bacteroides	other functional metabolism	SM remodeling	loss/deactivation	not_axis_evidence	FALSE	FALSE	Early taxa | functional loss | bacteroides | other functional metabolism | SM remodeling | loss/deactivation
H5_Loss_Bacteroides_Fusobacterium_Odoribacter	bacteroides	Bacteroides	PWY-7791: UMP biosynthesis III	loss	PE (40:6)	lipid	^pe\b	indeterminate	Complex lipid readout; not treated as a direct pathway substrate/product.	979.649	0	217.867	0.249364	0.0416378	0.188936	1521.17	0	0			0.0416378	0.614844	0.689262	7	6	7	-1521.17		indeterminate		0		indeterminate		-1521.17		indeterminate		0	0			-2.58229			candidate_link	0.614844	0.689262	0.652053	0	0.391232	880	Early taxa | functional loss	bacteroides	other functional metabolism	PE remodeling	loss/deactivation	not_axis_evidence	FALSE	FALSE	Early taxa | functional loss | bacteroides | other functional metabolism | PE remodeling | loss/deactivation
H5_Loss_Bacteroides_Fusobacterium_Odoribacter	bacteroides	Bacteroides	PWY-6609: adenine and adenosine salvage III	loss	SM (d43:2)	lipid	^sm\b	indeterminate	Complex lipid readout; not treated as a direct pathway substrate/product.	708.407	0	247.225	0.473677	0.0335676	0.0288975	343.542	0	0	0.186678	0.0239564	0.0431789	0.763579	0.540431	10	6	10	-343.542	-0.162722	positive		0	0.0192225	indeterminate		-343.542	-0.143499	positive		0	0			-3.81876		-2.11216	candidate_link	0.763579	0.540431	0.652005	0	0.391203	881	Early taxa | functional loss	bacteroides	purine/nucleotide metabolism	SM remodeling	loss/deactivation	not_axis_evidence	FALSE	FALSE	Early taxa | functional loss | bacteroides | purine/nucleotide metabolism | SM remodeling | loss/deactivation
H5_Loss_Bacteroides_Fusobacterium_Odoribacter	bacteroides	Bacteroides	ANAGLYCOLYSIS-PWY: glycolysis III (from glucose)	loss	histidine	metabolite	histidine	indeterminate	No sufficiently direct substrate/product relationship from the available labels.	801.716	0	179.678	25694.8	99214	85986.7	1830.65	0	0	20928	102008	96420	-0.679618	-0.623905	10	7	10	-1830.65	81080	inverse		0	-5588	indeterminate		-1830.65	75492	inverse		0	0			1.94907		2.2039	candidate_link	0.679618	0.623905	0.651761	0	0.391057	882	Early taxa | functional loss	bacteroides	carbohydrate/inositol metabolism	other metabolites	loss/deactivation	not_axis_evidence	FALSE	FALSE	Early taxa | functional loss | bacteroides | carbohydrate/inositol metabolism | other metabolites | loss/deactivation
H5_Loss_Bacteroides_Fusobacterium_Odoribacter	bacteroides	Bacteroides	PWY-6124: inosine-5'-phosphate biosynthesis II	loss	5'-deoxy-5'-methylthioadenosine	metabolite	adenosine	indeterminate	No direct role assigned from pathway name alone.	982.775	0	295.075	841.6	405.5	464	837.609	0	0	220	460	351	0.812408	0.49099	10	6	10	-837.609	240	inverse		0	-109	indeterminate		-837.609	131	inverse		0	0			-1.05343		0.673968	candidate_link	0.812408	0.49099	0.651699	0	0.391019	883	Early taxa | functional loss	bacteroides	purine/nucleotide metabolism	purine metabolites	loss/deactivation	not_axis_evidence	FALSE	FALSE	Early taxa | functional loss | bacteroides | purine/nucleotide metabolism | purine metabolites | loss/deactivation
H5_Loss_Bacteroides_Fusobacterium_Odoribacter	bacteroides	Bacteroides	PWY-5973: cis-vaccenate biosynthesis	loss	adenosine	metabolite	adenosine	indeterminate	No direct role assigned from pathway name alone.	1673.5	15.8454	558.437	3296	262	365.333	1229.89	0	31.6907	283	335	189	0.791003	0.512386	10	8	10	-1229.89	52	inverse		31.6907	-146	inverse		-1198.2	-94	positive		0	0		-6.72267	-3.65308	-5.27832	-0.582416	candidate_link	0.791003	0.512386	0.651694	0	0.391017	884	Early taxa | functional loss	bacteroides	other functional metabolism	purine metabolites	loss/deactivation	not_axis_evidence	FALSE	FALSE	Early taxa | functional loss | bacteroides | other functional metabolism | purine metabolites | loss/deactivation
H5_Loss_Bacteroides_Fusobacterium_Odoribacter	bacteroides	Bacteroides	PWY-7977: L-methionine biosynthesis IV	loss	uric acid	metabolite	uric acid	indeterminate	Not a direct output of salvage/de novo biosynthesis.	755.848	0	201.46	1287.2	84081.5	147349	980.52	0	0	2867	104855	63308	-0.678978	-0.623769	10	6	10	-980.52	101988	inverse		0	-41547	indeterminate		-980.52	60441	inverse		0	0			6.02948		4.46477	candidate_link	0.678978	0.623769	0.651374	0	0.390824	885	Early taxa | functional loss	bacteroides	other functional metabolism	purine metabolites	loss/deactivation	not_axis_evidence	FALSE	FALSE	Early taxa | functional loss | bacteroides | other functional metabolism | purine metabolites | loss/deactivation
H5_Loss_Bacteroides_Fusobacterium_Odoribacter	bacteroides	Bacteroides	PWY-5030: L-histidine degradation III	loss	SM (d40:2) B	lipid	^sm\b	indeterminate	Complex lipid readout; not treated as a direct pathway substrate/product.	644.483	0	225.874	0.284413	0.00949913	0.0074148	436.483	0	0	0.113585	0.00961227	0.00938599	0.78439	0.517912	10	6	10	-436.483	-0.103973	positive		0	-0.000226273	indeterminate		-436.483	-0.104199	positive		0	0			-4.90405		-3.59712	candidate_link	0.78439	0.517912	0.651151	0	0.39069	886	Early taxa | functional loss	bacteroides	amino-acid metabolism	SM remodeling	loss/deactivation	not_axis_evidence	FALSE	FALSE	Early taxa | functional loss | bacteroides | amino-acid metabolism | SM remodeling | loss/deactivation
H5_Loss_Bacteroides_Fusobacterium_Odoribacter	bacteroides	Bacteroides	PWY-1042: glycolysis IV	loss	tryptophan	metabolite	tryptophan	indeterminate	No sufficiently direct substrate/product relationship from the available labels.	2104.97	29.0847	415.752	45642.8	297066	255767	4367.8	0	58.1695	44554	321969	272164	-0.685846	-0.616216	10	8	10	-4367.8	277415	inverse		58.1695	-49805	inverse		-4309.63	227610	inverse		0	0		-6.17739	2.70233	-6.2305	2.61085	candidate_link	0.685846	0.616216	0.651031	0	0.390619	887	Early taxa | functional loss	bacteroides	other functional metabolism	aromatic/indole metabolites	loss/deactivation	not_axis_evidence	FALSE	FALSE	Early taxa | functional loss | bacteroides | other functional metabolism | aromatic/indole metabolites | loss/deactivation
H5_Loss_Bacteroides_Fusobacterium_Odoribacter	odoribacter	Odoribacter	PWY-6124: inosine-5'-phosphate biosynthesis II	loss	SM (d42:0)	lipid	^sm\b	indeterminate	Complex lipid readout; not treated as a direct pathway substrate/product.	3090.97	7.69693	2710.89	7.80403	0.36819	0.269804	2902.08	15.3939	0	8.56393	0.429681	0.306699	0.666072	0.635769	9	8	9	-2886.69	-8.13425	positive		-15.3939	-0.122982	positive		-2902.08	-8.25723	positive		0	0		-8.64956	-4.4057		-4.80338	candidate_link	0.666072	0.635769	0.650921	0	0.390552	888	Early taxa | functional loss	odoribacter	purine/nucleotide metabolism	SM remodeling	loss/deactivation	not_axis_evidence	FALSE	FALSE	Early taxa | functional loss | odoribacter | purine/nucleotide metabolism | SM remodeling | loss/deactivation
H5_Loss_Bacteroides_Fusobacterium_Odoribacter	bacteroides	Bacteroides	PWY-6700: queuosine biosynthesis I (de novo)	loss	palmitic acid	metabolite	palmit	indeterminate	No sufficiently direct substrate/product relationship from the available labels.	504.195	0	133.568	782371	340569	171324	1274.79	0	0	1586188	222418	458720	0.688333	0.613092	10	7	10	-1274.79	-1363770	positive		0	236302	indeterminate		-1274.79	-1127468	positive		0	0			-1.19991		-1.78988	candidate_link	0.688333	0.613092	0.650712	0	0.390427	889	Early taxa | functional loss	bacteroides	other functional metabolism	fatty-acid metabolites	loss/deactivation	not_axis_evidence	FALSE	FALSE	Early taxa | functional loss | bacteroides | other functional metabolism | fatty-acid metabolites | loss/deactivation
H5_Loss_Bacteroides_Fusobacterium_Odoribacter	bacteroides	Bacteroides	PWY-7790: UMP biosynthesis II	loss	tryptophan	metabolite	tryptophan	indeterminate	No sufficiently direct substrate/product relationship from the available labels.	820.309	0	192.624	45642.8	297066	255767	977.663	0	0	44554	321969	272164	-0.757322	-0.54255	10	6	10	-977.663	277415	inverse		0	-49805	indeterminate		-977.663	227610	inverse		0	0			2.70233		2.61085	candidate_link	0.757322	0.54255	0.649936	0	0.389962	890	Early taxa | functional loss	bacteroides	other functional metabolism	aromatic/indole metabolites	loss/deactivation	not_axis_evidence	FALSE	FALSE	Early taxa | functional loss | bacteroides | other functional metabolism | aromatic/indole metabolites | loss/deactivation
H5_Loss_Bacteroides_Fusobacterium_Odoribacter	bacteroides	Bacteroides	PWY-6125: superpathway of guanosine nucleotides de novo biosynthesis II	loss	SM (d34:2)	lipid	^sm\b	indeterminate	Complex lipid readout; not treated as a direct pathway substrate/product.	1120.63	0	261.792	0.333846	0.00442663	0.00451691	1240.35	0	0	0.152596	0.00434455	0.00450871	0.765646	0.533812	10	6	10	-1240.35	-0.148251	positive		0	0.000164152	indeterminate		-1240.35	-0.148087	positive		0	0			-6.23683		-5.08086	candidate_link	0.765646	0.533812	0.649729	0	0.389837	891	Early taxa | functional loss	bacteroides	purine/nucleotide metabolism	SM remodeling	loss/deactivation	not_axis_evidence	FALSE	FALSE	Early taxa | functional loss | bacteroides | purine/nucleotide metabolism | SM remodeling | loss/deactivation
H5_Loss_Bacteroides_Fusobacterium_Odoribacter	odoribacter	Odoribacter	PWY-5695: inosine 5'-phosphate degradation	loss	histidine	metabolite	histidine	indeterminate	No sufficiently direct substrate/product relationship from the available labels.	1525.8	4.75156	877.535	25694.8	99214	85986.7	2460.53	9.50313	0	20928	102008	96420	-0.587606	-0.711608	10	7	10	-2451.02	81080	inverse		-9.50313	-5588	positive		-2460.53	75492	inverse		0	0		-8.32695	1.94907		2.2039	candidate_link	0.587606	0.711608	0.649607	0	0.389764	892	Early taxa | functional loss	odoribacter	purine/nucleotide metabolism	other metabolites	loss/deactivation	not_axis_evidence	FALSE	FALSE	Early taxa | functional loss | odoribacter | purine/nucleotide metabolism | other metabolites | loss/deactivation
H5_Loss_Bacteroides_Fusobacterium_Odoribacter	bacteroides	Bacteroides	COA-PWY: coenzyme A biosynthesis I (prokaryotic)	loss	PE (p-38:3) or PE (o-38:4)	lipid	^pe\b	indeterminate	Complex lipid readout; not treated as a direct pathway substrate/product.	822.459	0	210.63	0.761508	0.0673917	0.0554035	1089.22	0	0	0.289293	0.0787549	0.0560285	0.72464	0.57405	10	6	10	-1089.22	-0.210538	positive		0	-0.0227264	indeterminate		-1089.22	-0.233265	positive		0	0			-3.49822		-2.3683	candidate_link	0.72464	0.57405	0.649345	0	0.389607	893	Early taxa | functional loss	bacteroides	lipid/CoA biosynthesis	PE remodeling	loss/deactivation	not_axis_evidence	FALSE	FALSE	Early taxa | functional loss | bacteroides | lipid/CoA biosynthesis | PE remodeling | loss/deactivation
H5_Loss_Bacteroides_Fusobacterium_Odoribacter	bacteroides	Bacteroides	PWY-7220: adenosine deoxyribonucleotides de novo biosynthesis II	loss	SM (d37:1)	lipid	^sm\b	indeterminate	Complex lipid readout; not treated as a direct pathway substrate/product.	2653.95	0	586.615	0.707668	0.0801459	0.0808351	3612.1	0	0	0.489754	0.084585	0.0757069	0.744907	0.553577	10	7	10	-3612.1	-0.405169	positive		0	-0.00887808	indeterminate		-3612.1	-0.414047	positive		0	0			-3.14237		-2.69356	candidate_link	0.744907	0.553577	0.649242	0	0.389545	894	Early taxa | functional loss	bacteroides	purine/nucleotide metabolism	SM remodeling	loss/deactivation	not_axis_evidence	FALSE	FALSE	Early taxa | functional loss | bacteroides | purine/nucleotide metabolism | SM remodeling | loss/deactivation
H5_Loss_Bacteroides_Fusobacterium_Odoribacter	bacteroides	Bacteroides	PWY-7222: guanosine deoxyribonucleotides de novo biosynthesis II	loss	SM (d37:1)	lipid	^sm\b	indeterminate	Complex lipid readout; not treated as a direct pathway substrate/product.	2653.95	0	586.615	0.707668	0.0801459	0.0808351	3612.1	0	0	0.489754	0.084585	0.0757069	0.744907	0.553577	10	7	10	-3612.1	-0.405169	positive		0	-0.00887808	indeterminate		-3612.1	-0.414047	positive		0	0			-3.14237		-2.69356	candidate_link	0.744907	0.553577	0.649242	0	0.389545	894	Early taxa | functional loss	bacteroides	purine/nucleotide metabolism	SM remodeling	loss/deactivation	not_axis_evidence	FALSE	FALSE	Early taxa | functional loss | bacteroides | purine/nucleotide metabolism | SM remodeling | loss/deactivation
H5_Loss_Bacteroides_Fusobacterium_Odoribacter	bacteroides	Bacteroides	PWY-7791: UMP biosynthesis III	loss	SM (d42:0)	lipid	^sm\b	indeterminate	Complex lipid readout; not treated as a direct pathway substrate/product.	979.649	0	217.867	7.80403	0.36819	0.269804	1521.17	0	0	8.56393	0.429681	0.306699	0.794235	0.503998	9	6	9	-1521.17	-8.13425	positive		0	-0.122982	indeterminate		-1521.17	-8.25723	positive		0	0			-4.4057		-4.80338	candidate_link	0.794235	0.503998	0.649117	0	0.38947	896	Early taxa | functional loss	bacteroides	other functional metabolism	SM remodeling	loss/deactivation	not_axis_evidence	FALSE	FALSE	Early taxa | functional loss | bacteroides | other functional metabolism | SM remodeling | loss/deactivation
H5_Loss_Bacteroides_Fusobacterium_Odoribacter	bacteroides	Bacteroides	PWY-5030: L-histidine degradation III	loss	SM (d40:2) A	lipid	^sm\b	indeterminate	Complex lipid readout; not treated as a direct pathway substrate/product.	644.483	0	225.874	0.50831	0.0234766	0.0175347	436.483	0	0	0.198323	0.0154776	0.0314757	0.780988	0.516922	10	6	10	-436.483	-0.182846	positive		0	0.0159982	indeterminate		-436.483	-0.166847	positive		0	0			-4.43641		-2.65554	candidate_link	0.780988	0.516922	0.648955	0	0.389373	897	Early taxa | functional loss	bacteroides	amino-acid metabolism	SM remodeling	loss/deactivation	not_axis_evidence	FALSE	FALSE	Early taxa | functional loss | bacteroides | amino-acid metabolism | SM remodeling | loss/deactivation
H5_Loss_Bacteroides_Fusobacterium_Odoribacter	bacteroides	Bacteroides	CALVIN-PWY: Calvin-Benson-Bassham cycle	loss	histidine	metabolite	histidine	indeterminate	No sufficiently direct substrate/product relationship from the available labels.	448.677	0	98.861	25694.8	99214	85986.7	914.59	0	0	20928	102008	96420	-0.703935	-0.593692	10	7	10	-914.59	81080	inverse		0	-5588	indeterminate		-914.59	75492	inverse		0	0			1.94907		2.2039	candidate_link	0.703935	0.593692	0.648814	0	0.389288	898	Early taxa | functional loss	bacteroides	other functional metabolism	other metabolites	loss/deactivation	not_axis_evidence	FALSE	FALSE	Early taxa | functional loss | bacteroides | other functional metabolism | other metabolites | loss/deactivation
H5_Loss_Bacteroides_Fusobacterium_Odoribacter	bacteroides	Bacteroides	PWY-3841: folate transformations II (plants)	loss	uric acid	metabolite	uric acid	indeterminate	Not a direct output of salvage/de novo biosynthesis.	1319.06	0	287.873	1287.2	84081.5	147349	1996.61	0	0	2867	104855	63308	-0.687937	-0.609149	10	6	10	-1996.61	101988	inverse		0	-41547	indeterminate		-1996.61	60441	inverse		0	0			6.02948		4.46477	candidate_link	0.687937	0.609149	0.648543	0	0.389126	899	Early taxa | functional loss	bacteroides	other functional metabolism	purine metabolites	loss/deactivation	not_axis_evidence	FALSE	FALSE	Early taxa | functional loss | bacteroides | other functional metabolism | purine metabolites | loss/deactivation
H5_Loss_Bacteroides_Fusobacterium_Odoribacter	odoribacter	Odoribacter	PWY-5695: inosine 5'-phosphate degradation	loss	SM (d42:0)	lipid	^sm\b	indeterminate	Complex lipid readout; not treated as a direct pathway substrate/product.	1525.8	4.75156	877.535	7.80403	0.36819	0.269804	2460.53	9.50313	0	8.56393	0.429681	0.306699	0.694177	0.60061	9	7	9	-2451.02	-8.13425	positive		-9.50313	-0.122982	positive		-2460.53	-8.25723	positive		0	0		-8.32695	-4.4057		-4.80338	candidate_link	0.694177	0.60061	0.647393	0	0.388436	900	Early taxa | functional loss	odoribacter	purine/nucleotide metabolism	SM remodeling	loss/deactivation	not_axis_evidence	FALSE	FALSE	Early taxa | functional loss | odoribacter | purine/nucleotide metabolism | SM remodeling | loss/deactivation
H5_Loss_Bacteroides_Fusobacterium_Odoribacter	bacteroides	Bacteroides	PWY-6609: adenine and adenosine salvage III	loss	SM (d40:2) B	lipid	^sm\b	indeterminate	Complex lipid readout; not treated as a direct pathway substrate/product.	708.407	0	247.225	0.284413	0.00949913	0.0074148	343.542	0	0	0.113585	0.00961227	0.00938599	0.758944	0.535606	10	6	10	-343.542	-0.103973	positive		0	-0.000226273	indeterminate		-343.542	-0.104199	positive		0	0			-4.90405		-3.59712	candidate_link	0.758944	0.535606	0.647275	0	0.388365	901	Early taxa | functional loss	bacteroides	purine/nucleotide metabolism	SM remodeling	loss/deactivation	not_axis_evidence	FALSE	FALSE	Early taxa | functional loss | bacteroides | purine/nucleotide metabolism | SM remodeling | loss/deactivation
H5_Loss_Bacteroides_Fusobacterium_Odoribacter	bacteroides	Bacteroides	PWY-7790: UMP biosynthesis II	loss	SM (d34:2)	lipid	^sm\b	indeterminate	Complex lipid readout; not treated as a direct pathway substrate/product.	820.309	0	192.624	0.333846	0.00442663	0.00451691	977.663	0	0	0.152596	0.00434455	0.00450871	0.767734	0.526704	10	6	10	-977.663	-0.148251	positive		0	0.000164152	indeterminate		-977.663	-0.148087	positive		0	0			-6.23683		-5.08086	candidate_link	0.767734	0.526704	0.647219	0	0.388331	902	Early taxa | functional loss	bacteroides	other functional metabolism	SM remodeling	loss/deactivation	not_axis_evidence	FALSE	FALSE	Early taxa | functional loss | bacteroides | other functional metabolism | SM remodeling | loss/deactivation
H5_Loss_Bacteroides_Fusobacterium_Odoribacter	bacteroides	Bacteroides	VALSYN-PWY: L-valine biosynthesis	loss	SM (d32:0)	lipid	^sm\b	indeterminate	Complex lipid readout; not treated as a direct pathway substrate/product.	972.335	0	242.279	3.58156	0.352269	0.158958	1290.05	0	0	1.74878	0.437949	0.26659	0.75674	0.536911	10	6	10	-1290.05	-1.31083	positive		0	-0.171359	indeterminate		-1290.05	-1.48219	positive		0	0			-3.34584		-2.71365	candidate_link	0.75674	0.536911	0.646825	0	0.388095	903	Early taxa | functional loss	bacteroides	other functional metabolism	SM remodeling	loss/deactivation	not_axis_evidence	FALSE	FALSE	Early taxa | functional loss | bacteroides | other functional metabolism | SM remodeling | loss/deactivation
H5_Loss_Bacteroides_Fusobacterium_Odoribacter	odoribacter	Odoribacter	PWY-6123: inosine-5'-phosphate biosynthesis I	loss	tryptophan	metabolite	tryptophan	indeterminate	No sufficiently direct substrate/product relationship from the available labels.	1561.68	0	931.951	45642.8	297066	255767	1881.53	0	0	44554	321969	272164	-0.602243	-0.691251	10	6	10	-1881.53	277415	inverse		0	-49805	indeterminate		-1881.53	227610	inverse		0	0			2.70233		2.61085	candidate_link	0.602243	0.691251	0.646747	0	0.388048	904	Early taxa | functional loss	odoribacter	purine/nucleotide metabolism	aromatic/indole metabolites	loss/deactivation	not_axis_evidence	FALSE	FALSE	Early taxa | functional loss | odoribacter | purine/nucleotide metabolism | aromatic/indole metabolites | loss/deactivation
H5_Loss_Bacteroides_Fusobacterium_Odoribacter	bacteroides	Bacteroides	PWY-6123: inosine-5'-phosphate biosynthesis I	loss	5'-deoxy-5'-methylthioadenosine	metabolite	adenosine	indeterminate	No direct role assigned from pathway name alone.	979.002	0	281.074	841.6	405.5	464	829.865	0	0	220	460	351	0.812518	0.480783	10	6	10	-829.865	240	inverse		0	-109	indeterminate		-829.865	131	inverse		0	0			-1.05343		0.673968	candidate_link	0.812518	0.480783	0.64665	0	0.38799	905	Early taxa | functional loss	bacteroides	purine/nucleotide metabolism	purine metabolites	loss/deactivation	not_axis_evidence	FALSE	FALSE	Early taxa | functional loss | bacteroides | purine/nucleotide metabolism | purine metabolites | loss/deactivation
H5_Loss_Bacteroides_Fusobacterium_Odoribacter	bacteroides	Bacteroides	PWY-7229: superpathway of adenosine nucleotides de novo biosynthesis I	loss	SM (d44:2)	lipid	^sm\b	indeterminate	Complex lipid readout; not treated as a direct pathway substrate/product.	1277.8	0	350.231	1.74368	0.171567	0.118013	974.523	0	0	1.46931	0.210662	0.132472	0.81643	0.476727	9	6	9	-974.523	-1.25864	positive		0	-0.0781906	indeterminate		-974.523	-1.33683	positive		0	0			-3.34529		-3.47138	candidate_link	0.81643	0.476727	0.646578	0	0.387947	906	Early taxa | functional loss	bacteroides	purine/nucleotide metabolism	SM remodeling	loss/deactivation	not_axis_evidence	FALSE	FALSE	Early taxa | functional loss | bacteroides | purine/nucleotide metabolism | SM remodeling | loss/deactivation
H5_Loss_Bacteroides_Fusobacterium_Odoribacter	bacteroides	Bacteroides	PWY-6163: chorismate biosynthesis from 3-dehydroquinate	loss	SM (d38:2)	lipid	^sm\b	indeterminate	Complex lipid readout; not treated as a direct pathway substrate/product.	689.8	0	146.157	0.360128	0.026352	0.0217725	851.35	0	0	0.153215	0.02938	0.023324	0.782968	0.510103	10	6	10	-851.35	-0.123835	positive		0	-0.00605594	indeterminate		-851.35	-0.129891	positive		0	0			-3.77252		-2.71567	candidate_link	0.782968	0.510103	0.646536	0	0.387921	907	Early taxa | functional loss	bacteroides	other functional metabolism	SM remodeling	loss/deactivation	not_axis_evidence	FALSE	FALSE	Early taxa | functional loss | bacteroides | other functional metabolism | SM remodeling | loss/deactivation
H5_Loss_Bacteroides_Fusobacterium_Odoribacter	bacteroides	Bacteroides	TRNA-CHARGING-PWY: tRNA charging	loss	tryptophan	metabolite	tryptophan	indeterminate	No sufficiently direct substrate/product relationship from the available labels.	846.523	0	240.266	45642.8	297066	255767	889.745	0	0	44554	321969	272164	-0.746631	-0.546339	10	6	10	-889.745	277415	inverse		0	-49805	indeterminate		-889.745	227610	inverse		0	0			2.70233		2.61085	candidate_link	0.746631	0.546339	0.646485	0	0.387891	908	Early taxa | functional loss	bacteroides	nucleotide/cofactor processes	aromatic/indole metabolites	loss/deactivation	not_axis_evidence	FALSE	FALSE	Early taxa | functional loss | bacteroides | nucleotide/cofactor processes | aromatic/indole metabolites | loss/deactivation
H5_Loss_Bacteroides_Fusobacterium_Odoribacter	bacteroides	Bacteroides	PWY-6700: queuosine biosynthesis I (de novo)	loss	histidine	metabolite	histidine	indeterminate	No sufficiently direct substrate/product relationship from the available labels.	504.195	0	133.568	25694.8	99214	85986.7	1274.79	0	0	20928	102008	96420	-0.638616	-0.654343	10	7	10	-1274.79	81080	inverse		0	-5588	indeterminate		-1274.79	75492	inverse		0	0			1.94907		2.2039	candidate_link	0.638616	0.654343	0.64648	0	0.387888	909	Early taxa | functional loss	bacteroides	other functional metabolism	other metabolites	loss/deactivation	not_axis_evidence	FALSE	FALSE	Early taxa | functional loss | bacteroides | other functional metabolism | other metabolites | loss/deactivation
H5_Loss_Bacteroides_Fusobacterium_Odoribacter	bacteroides	Bacteroides	PWY-5103: L-isoleucine biosynthesis III	loss	uric acid	metabolite	uric acid	indeterminate	Not a direct output of salvage/de novo biosynthesis.	776.972	0	191.739	1287.2	84081.5	147349	1127.47	0	0	2867	104855	63308	-0.678879	-0.613911	10	6	10	-1127.47	101988	inverse		0	-41547	indeterminate		-1127.47	60441	inverse		0	0			6.02948		4.46477	candidate_link	0.678879	0.613911	0.646395	0	0.387837	910	Early taxa | functional loss	bacteroides	amino-acid metabolism	purine metabolites	loss/deactivation	not_axis_evidence	FALSE	FALSE	Early taxa | functional loss | bacteroides | amino-acid metabolism | purine metabolites | loss/deactivation
H5_Loss_Bacteroides_Fusobacterium_Odoribacter	bacteroides	Bacteroides	GLYCOGENSYNTH-PWY: glycogen biosynthesis I (from ADP-D-Glucose)	loss	SM (d42:0)	lipid	^sm\b	indeterminate	Complex lipid readout; not treated as a direct pathway substrate/product.	1099.93	0	255.366	7.80403	0.36819	0.269804	1927.41	0	0	8.56393	0.429681	0.306699	0.780495	0.51214	9	7	9	-1927.41	-8.13425	positive		0	-0.122982	indeterminate		-1927.41	-8.25723	positive		0	0			-4.4057		-4.80338	candidate_link	0.780495	0.51214	0.646317	0	0.38779	911	Early taxa | functional loss	bacteroides	carbohydrate/inositol metabolism	SM remodeling	loss/deactivation	not_axis_evidence	FALSE	FALSE	Early taxa | functional loss | bacteroides | carbohydrate/inositol metabolism | SM remodeling | loss/deactivation
H5_Loss_Bacteroides_Fusobacterium_Odoribacter	odoribacter	Odoribacter	HISDEG-PWY: L-histidine degradation I	loss	SM (d42:0)	lipid	^sm\b	indeterminate	Complex lipid readout; not treated as a direct pathway substrate/product.	1754.29	5.35135	1455.64	7.80403	0.36819	0.269804	1921.16	10.7027	0	8.56393	0.429681	0.306699	0.669258	0.623338	9	7	9	-1910.46	-8.13425	positive		-10.7027	-0.122982	positive		-1921.16	-8.25723	positive		0	0		-8.35677	-4.4057		-4.80338	candidate_link	0.669258	0.623338	0.646298	0	0.387779	912	Early taxa | functional loss	odoribacter	amino-acid metabolism	SM remodeling	loss/deactivation	not_axis_evidence	FALSE	FALSE	Early taxa | functional loss | odoribacter | amino-acid metabolism | SM remodeling | loss/deactivation
H5_Loss_Bacteroides_Fusobacterium_Odoribacter	fusobacterium	Fusobacterium	PWY-622: starch biosynthesis	loss	Ceramide (d33:1)	lipid	^ceramide	indeterminate	Complex lipid readout; not treated as a direct pathway substrate/product.	63.4394	0	21.0374	55.997	2.38822	1.81162	0	0	0	80.2964	2.60476	2.17167	0.668575	0.622765	10	4	10	0	-77.6916	indeterminate		0	-0.433094	indeterminate		0	-78.1247	indeterminate		0	0			-4.55134		-5.20846	candidate_link	0.668575	0.622765	0.64567	0	0.387402	913	Early taxa | functional loss	fusobacterium	fermentation/organic acids	ceramide remodeling	loss/deactivation	not_axis_evidence	FALSE	FALSE	Early taxa | functional loss | fusobacterium | fermentation/organic acids | ceramide remodeling | loss/deactivation
H5_Loss_Bacteroides_Fusobacterium_Odoribacter	odoribacter	Odoribacter	HISDEG-PWY: L-histidine degradation I	loss	adenosine	metabolite	adenosine	positive	Compatible with downstream degradation relationship.	1754.29	5.35135	1455.64	3296	262	365.333	1921.16	10.7027	0	283	335	189	0.306123	0.0953218	10	7	10	-1910.46	52	inverse	FALSE	-10.7027	-146	positive	TRUE	-1921.16	-94	positive	TRUE	3	2	0.666667	-8.35677	-3.65308		-0.582416	not_prioritized	0.306123	0.0953218	0.200723	0.666667	0.3871	914	Early taxa | functional loss	odoribacter	amino-acid metabolism	purine metabolites	loss/deactivation	not_axis_evidence	FALSE	FALSE	Early taxa | functional loss | odoribacter | amino-acid metabolism | purine metabolites | loss/deactivation
H5_Loss_Bacteroides_Fusobacterium_Odoribacter	fusobacterium	Fusobacterium	PWY-622: starch biosynthesis	loss	PE (38:6)	lipid	^pe\b	indeterminate	Complex lipid readout; not treated as a direct pathway substrate/product.	63.4394	0	21.0374	0.118262	0.0167117	0.0172392	0	0	0		0.0184651	0.0149583	0.645137		5	4	5	0		indeterminate		0	-0.00350681	indeterminate		0		indeterminate		0	0			-2.82306			not_prioritized	0.645137		0.645137	0	0.387082	915	Early taxa | functional loss	fusobacterium	fermentation/organic acids	PE remodeling	loss/deactivation	not_axis_evidence	FALSE	FALSE	Early taxa | functional loss | fusobacterium | fermentation/organic acids | PE remodeling | loss/deactivation
H5_Loss_Bacteroides_Fusobacterium_Odoribacter	fusobacterium	Fusobacterium	PWY-5941: glycogen degradation II	loss	PE (38:6)	lipid	^pe\b	indeterminate	Complex lipid readout; not treated as a direct pathway substrate/product.	32.7771	0	7.41131	0.118262	0.0167117	0.0172392	0	0	0		0.0184651	0.0149583	0.645137		5	4	5	0		indeterminate		0	-0.00350681	indeterminate		0		indeterminate		0	0			-2.82306			not_prioritized	0.645137		0.645137	0	0.387082	916	Early taxa | functional loss	fusobacterium	carbohydrate/inositol metabolism	PE remodeling	loss/deactivation	not_axis_evidence	FALSE	FALSE	Early taxa | functional loss | fusobacterium | carbohydrate/inositol metabolism | PE remodeling | loss/deactivation
H5_Loss_Bacteroides_Fusobacterium_Odoribacter	fusobacterium	Fusobacterium	PWY0-1477: ethanolamine utilization	loss	PE (38:6)	lipid	^pe\b	indeterminate	Complex lipid readout; not treated as a direct pathway substrate/product.	28.9435	0	0	0.118262	0.0167117	0.0172392	0	0	0		0.0184651	0.0149583	0.645137		5	2	5	0		indeterminate		0	-0.00350681	indeterminate		0		indeterminate		0	0			-2.82306			not_prioritized	0.645137		0.645137	0	0.387082	917	Early taxa | functional loss	fusobacterium	fermentation/organic acids	PE remodeling	loss/deactivation	not_axis_evidence	FALSE	FALSE	Early taxa | functional loss | fusobacterium | fermentation/organic acids | PE remodeling | loss/deactivation
H5_Loss_Bacteroides_Fusobacterium_Odoribacter	bacteroides	Bacteroides	CALVIN-PWY: Calvin-Benson-Bassham cycle	loss	tryptophan	metabolite	tryptophan	indeterminate	No sufficiently direct substrate/product relationship from the available labels.	448.677	0	98.861	45642.8	297066	255767	914.59	0	0	44554	321969	272164	-0.682844	-0.606665	10	7	10	-914.59	277415	inverse		0	-49805	indeterminate		-914.59	227610	inverse		0	0			2.70233		2.61085	candidate_link	0.682844	0.606665	0.644755	0	0.386853	918	Early taxa | functional loss	bacteroides	other functional metabolism	aromatic/indole metabolites	loss/deactivation	not_axis_evidence	FALSE	FALSE	Early taxa | functional loss | bacteroides | other functional metabolism | aromatic/indole metabolites | loss/deactivation
H5_Loss_Bacteroides_Fusobacterium_Odoribacter	bacteroides	Bacteroides	PWY-5030: L-histidine degradation III	loss	SM (d42:1)	lipid	^sm\b	indeterminate	Complex lipid readout; not treated as a direct pathway substrate/product.	644.483	0	225.874	0.591969	0.0292816	0.0270314	436.483	0	0	0.307617	0.0402875	0.0182757	0.770999	0.51807	10	6	10	-436.483	-0.26733	positive		0	-0.0220119	indeterminate		-436.483	-0.289341	positive		0	0			-4.33746		-4.07314	candidate_link	0.770999	0.51807	0.644535	0	0.386721	919	Early taxa | functional loss	bacteroides	amino-acid metabolism	SM remodeling	loss/deactivation	not_axis_evidence	FALSE	FALSE	Early taxa | functional loss | bacteroides | amino-acid metabolism | SM remodeling | loss/deactivation
H5_Loss_Bacteroides_Fusobacterium_Odoribacter	bacteroides	Bacteroides	PWY-6700: queuosine biosynthesis I (de novo)	loss	SM (d36:2)	lipid	^sm\b	indeterminate	Complex lipid readout; not treated as a direct pathway substrate/product.	504.195	0	133.568	0.40111	0.022655	0.018973	1274.79	0	0	0.181507	0.0225705	0.0227394	0.287558	0.999444	7	7	7	-1274.79	-0.158937	positive		0	0.000168962	indeterminate		-1274.79	-0.158768	positive		0	0			-4.1461		-2.99676	candidate_link	0.287558	0.999444	0.643501	0	0.3861	920	Early taxa | functional loss	bacteroides	other functional metabolism	SM remodeling	loss/deactivation	not_axis_evidence	FALSE	FALSE	Early taxa | functional loss | bacteroides | other functional metabolism | SM remodeling | loss/deactivation
H5_Loss_Bacteroides_Fusobacterium_Odoribacter	odoribacter	Odoribacter	PWY0-1586: peptidoglycan maturation (meso-diaminopimelate containing)	loss	histidine	metabolite	histidine	indeterminate	No sufficiently direct substrate/product relationship from the available labels.	1269.42	0	783.044	25694.8	99214	85986.7	2204.22	0	0	20928	102008	96420	-0.566973	-0.719644	10	6	10	-2204.22	81080	inverse		0	-5588	indeterminate		-2204.22	75492	inverse		0	0			1.94907		2.2039	candidate_link	0.566973	0.719644	0.643308	0	0.385985	921	Early taxa | functional loss	odoribacter	other functional metabolism	other metabolites	loss/deactivation	not_axis_evidence	FALSE	FALSE	Early taxa | functional loss | odoribacter | other functional metabolism | other metabolites | loss/deactivation
H5_Loss_Bacteroides_Fusobacterium_Odoribacter	bacteroides	Bacteroides	PWY-5686: UMP biosynthesis I	loss	histidine	metabolite	histidine	indeterminate	No sufficiently direct substrate/product relationship from the available labels.	632.92	0	151.809	25694.8	99214	85986.7	924.633	0	0	20928	102008	96420	-0.743634	-0.542599	10	6	10	-924.633	81080	inverse		0	-5588	indeterminate		-924.633	75492	inverse		0	0			1.94907		2.2039	candidate_link	0.743634	0.542599	0.643117	0	0.38587	922	Early taxa | functional loss	bacteroides	other functional metabolism	other metabolites	loss/deactivation	not_axis_evidence	FALSE	FALSE	Early taxa | functional loss | bacteroides | other functional metabolism | other metabolites | loss/deactivation
H5_Loss_Bacteroides_Fusobacterium_Odoribacter	bacteroides	Bacteroides	HISDEG-PWY: L-histidine degradation I	loss	palmitic acid	metabolite	palmit	indeterminate	No sufficiently direct substrate/product relationship from the available labels.	1027.68	0	257.247	782371	340569	171324	1750.36	0	0	1586188	222418	458720	0.656133	0.628979	10	6	10	-1750.36	-1363770	positive		0	236302	indeterminate		-1750.36	-1127468	positive		0	0			-1.19991		-1.78988	candidate_link	0.656133	0.628979	0.642556	0	0.385534	923	Early taxa | functional loss	bacteroides	amino-acid metabolism	fatty-acid metabolites	loss/deactivation	not_axis_evidence	FALSE	FALSE	Early taxa | functional loss | bacteroides | amino-acid metabolism | fatty-acid metabolites | loss/deactivation
H5_Loss_Bacteroides_Fusobacterium_Odoribacter	bacteroides	Bacteroides	COA-PWY: coenzyme A biosynthesis I (prokaryotic)	loss	SM (d44:2)	lipid	^sm\b	indeterminate	Complex lipid readout; not treated as a direct pathway substrate/product.	822.459	0	210.63	1.74368	0.171567	0.118013	1089.22	0	0	1.46931	0.210662	0.132472	0.828921	0.456157	9	6	9	-1089.22	-1.25864	positive		0	-0.0781906	indeterminate		-1089.22	-1.33683	positive		0	0			-3.34529		-3.47138	candidate_link	0.828921	0.456157	0.642539	0	0.385524	924	Early taxa | functional loss	bacteroides	lipid/CoA biosynthesis	SM remodeling	loss/deactivation	not_axis_evidence	FALSE	FALSE	Early taxa | functional loss | bacteroides | lipid/CoA biosynthesis | SM remodeling | loss/deactivation
H5_Loss_Bacteroides_Fusobacterium_Odoribacter	bacteroides	Bacteroides	PWY-7220: adenosine deoxyribonucleotides de novo biosynthesis II	loss	tryptophan	metabolite	tryptophan	indeterminate	No sufficiently direct substrate/product relationship from the available labels.	2653.95	0	586.615	45642.8	297066	255767	3612.1	0	0	44554	321969	272164	-0.743134	-0.541386	10	7	10	-3612.1	277415	inverse		0	-49805	indeterminate		-3612.1	227610	inverse		0	0			2.70233		2.61085	candidate_link	0.743134	0.541386	0.64226	0	0.385356	925	Early taxa | functional loss	bacteroides	purine/nucleotide metabolism	aromatic/indole metabolites	loss/deactivation	not_axis_evidence	FALSE	FALSE	Early taxa | functional loss | bacteroides | purine/nucleotide metabolism | aromatic/indole metabolites | loss/deactivation
H5_Loss_Bacteroides_Fusobacterium_Odoribacter	bacteroides	Bacteroides	PWY-7222: guanosine deoxyribonucleotides de novo biosynthesis II	loss	tryptophan	metabolite	tryptophan	indeterminate	No sufficiently direct substrate/product relationship from the available labels.	2653.95	0	586.615	45642.8	297066	255767	3612.1	0	0	44554	321969	272164	-0.743134	-0.541386	10	7	10	-3612.1	277415	inverse		0	-49805	indeterminate		-3612.1	227610	inverse		0	0			2.70233		2.61085	candidate_link	0.743134	0.541386	0.64226	0	0.385356	925	Early taxa | functional loss	bacteroides	purine/nucleotide metabolism	aromatic/indole metabolites	loss/deactivation	not_axis_evidence	FALSE	FALSE	Early taxa | functional loss | bacteroides | purine/nucleotide metabolism | aromatic/indole metabolites | loss/deactivation
H5_Loss_Bacteroides_Fusobacterium_Odoribacter	bacteroides	Bacteroides	PWY-6163: chorismate biosynthesis from 3-dehydroquinate	loss	indole-3-acetate	metabolite	indole;acetate	indeterminate	No sufficiently direct substrate/product relationship from the available labels.	689.8	0	146.157	9288.6	727	875.333	851.35	0	0	1987	876	578	0.686503	0.597045	10	6	10	-851.35	-1111	positive		0	-298	indeterminate		-851.35	-1409	positive		0	0			-3.67543		-1.78145	candidate_link	0.686503	0.597045	0.641774	0	0.385064	927	Early taxa | functional loss	bacteroides	other functional metabolism	fermentation acids	loss/deactivation	not_axis_evidence	FALSE	FALSE	Early taxa | functional loss | bacteroides | other functional metabolism | fermentation acids | loss/deactivation
H5_Loss_Bacteroides_Fusobacterium_Odoribacter	bacteroides	Bacteroides	PWY-7228: superpathway of guanosine nucleotides de novo biosynthesis I	loss	tryptophan	metabolite	tryptophan	indeterminate	No sufficiently direct substrate/product relationship from the available labels.	1534	0	368.775	45642.8	297066	255767	1848.78	0	0	44554	321969	272164	-0.747704	-0.535539	10	6	10	-1848.78	277415	inverse		0	-49805	indeterminate		-1848.78	227610	inverse		0	0			2.70233		2.61085	candidate_link	0.747704	0.535539	0.641621	0	0.384973	928	Early taxa | functional loss	bacteroides	purine/nucleotide metabolism	aromatic/indole metabolites	loss/deactivation	not_axis_evidence	FALSE	FALSE	Early taxa | functional loss | bacteroides | purine/nucleotide metabolism | aromatic/indole metabolites | loss/deactivation
H5_Loss_Bacteroides_Fusobacterium_Odoribacter	bacteroides	Bacteroides	PWY-5667: CDP-diacylglycerol biosynthesis I	loss	uric acid	metabolite	uric acid	indeterminate	Not a direct output of salvage/de novo biosynthesis.	768.927	0	171.78	1287.2	84081.5	147349	1115.07	0	0	2867	104855	63308	-0.695631	-0.586945	10	7	10	-1115.07	101988	inverse		0	-41547	indeterminate		-1115.07	60441	inverse		0	0			6.02948		4.46477	candidate_link	0.695631	0.586945	0.641288	0	0.384773	929	Early taxa | functional loss	bacteroides	other functional metabolism	purine metabolites	loss/deactivation	not_axis_evidence	FALSE	FALSE	Early taxa | functional loss | bacteroides | other functional metabolism | purine metabolites | loss/deactivation
H5_Loss_Bacteroides_Fusobacterium_Odoribacter	bacteroides	Bacteroides	PWY0-1319: CDP-diacylglycerol biosynthesis II	loss	uric acid	metabolite	uric acid	indeterminate	Not a direct output of salvage/de novo biosynthesis.	768.927	0	171.78	1287.2	84081.5	147349	1115.07	0	0	2867	104855	63308	-0.695631	-0.586945	10	7	10	-1115.07	101988	inverse		0	-41547	indeterminate		-1115.07	60441	inverse		0	0			6.02948		4.46477	candidate_link	0.695631	0.586945	0.641288	0	0.384773	929	Early taxa | functional loss	bacteroides	other functional metabolism	purine metabolites	loss/deactivation	not_axis_evidence	FALSE	FALSE	Early taxa | functional loss | bacteroides | other functional metabolism | purine metabolites | loss/deactivation
H5_Loss_Bacteroides_Fusobacterium_Odoribacter	bacteroides	Bacteroides	PWY-7221: guanosine ribonucleotides de novo biosynthesis	loss	SM (d34:2)	lipid	^sm\b	indeterminate	Complex lipid readout; not treated as a direct pathway substrate/product.	1268.6	0	303.607	0.333846	0.00442663	0.00451691	1501.35	0	0	0.152596	0.00434455	0.00450871	0.763465	0.519083	10	6	10	-1501.35	-0.148251	positive		0	0.000164152	indeterminate		-1501.35	-0.148087	positive		0	0			-6.23683		-5.08086	candidate_link	0.763465	0.519083	0.641274	0	0.384765	931	Early taxa | functional loss	bacteroides	purine/nucleotide metabolism	SM remodeling	loss/deactivation	not_axis_evidence	FALSE	FALSE	Early taxa | functional loss | bacteroides | purine/nucleotide metabolism | SM remodeling | loss/deactivation
H5_Loss_Bacteroides_Fusobacterium_Odoribacter	bacteroides	Bacteroides	PWY-5695: inosine 5'-phosphate degradation	loss	tryptophan	metabolite	tryptophan	indeterminate	No sufficiently direct substrate/product relationship from the available labels.	536.144	0	161.987	45642.8	297066	255767	414.419	0	0	44554	321969	272164	-0.7454	-0.536573	10	6	10	-414.419	277415	inverse		0	-49805	indeterminate		-414.419	227610	inverse		0	0			2.70233		2.61085	candidate_link	0.7454	0.536573	0.640986	0	0.384592	932	Early taxa | functional loss	bacteroides	purine/nucleotide metabolism	aromatic/indole metabolites	loss/deactivation	not_axis_evidence	FALSE	FALSE	Early taxa | functional loss | bacteroides | purine/nucleotide metabolism | aromatic/indole metabolites | loss/deactivation
H5_Loss_Bacteroides_Fusobacterium_Odoribacter	odoribacter	Odoribacter	HISDEG-PWY: L-histidine degradation I	loss	glucose	metabolite	glucose	inverse	Carbohydrate substrate relative to degradation/utilization.	1754.29	5.35135	1455.64	7666	240063	401759	1921.16	10.7027	0	5949	280646	199480	-0.337624	-0.0553234	10	7	10	-1910.46	274697	inverse	TRUE	-10.7027	-81166	positive	FALSE	-1921.16	193531	inverse	TRUE	3	2	0.666667	-8.35677	4.9688		5.06745	not_prioritized	0.337624	0.0553234	0.196474	0.666667	0.384551	933	Early taxa | functional loss	odoribacter	amino-acid metabolism	carbohydrate metabolites	loss/deactivation	not_axis_evidence	FALSE	FALSE	Early taxa | functional loss | odoribacter | amino-acid metabolism | carbohydrate metabolites | loss/deactivation
H5_Loss_Bacteroides_Fusobacterium_Odoribacter	bacteroides	Bacteroides	PWY-6124: inosine-5'-phosphate biosynthesis II	loss	SM (d42:3)	lipid	^sm\b	indeterminate	Complex lipid readout; not treated as a direct pathway substrate/product.	982.775	0	295.075	0.454463	0.0133786	0.0118492	837.609	0	0	0.179292	0.0160293	0.0107279	0.771661	0.51017	10	6	10	-837.609	-0.163262	positive		0	-0.00530141	indeterminate		-837.609	-0.168564	positive		0	0			-5.08616		-4.06287	candidate_link	0.771661	0.51017	0.640915	0	0.384549	934	Early taxa | functional loss	bacteroides	purine/nucleotide metabolism	SM remodeling	loss/deactivation	not_axis_evidence	FALSE	FALSE	Early taxa | functional loss | bacteroides | purine/nucleotide metabolism | SM remodeling | loss/deactivation
H5_Loss_Bacteroides_Fusobacterium_Odoribacter	bacteroides	Bacteroides	PWY-5695: inosine 5'-phosphate degradation	loss	SM (d36:1)	lipid	^sm\b	indeterminate	Complex lipid readout; not treated as a direct pathway substrate/product.	536.144	0	161.987	0.530352	0.0359985	0.0245782	414.419	0	0	0.238832	0.0670367	0.00496026	0.794184	0.48757	10	6	10	-414.419	-0.171795	positive		0	-0.0620765	indeterminate		-414.419	-0.233871	positive		0	0			-3.88094		-5.58943	candidate_link	0.794184	0.48757	0.640877	0	0.384526	935	Early taxa | functional loss	bacteroides	purine/nucleotide metabolism	SM remodeling	loss/deactivation	not_axis_evidence	FALSE	FALSE	Early taxa | functional loss | bacteroides | purine/nucleotide metabolism | SM remodeling | loss/deactivation
H5_Loss_Bacteroides_Fusobacterium_Odoribacter	bacteroides	Bacteroides	PWY-6123: inosine-5'-phosphate biosynthesis I	loss	SM (d42:3)	lipid	^sm\b	indeterminate	Complex lipid readout; not treated as a direct pathway substrate/product.	979.002	0	281.074	0.454463	0.0133786	0.0118492	829.865	0	0	0.179292	0.0160293	0.0107279	0.779029	0.502025	10	6	10	-829.865	-0.163262	positive		0	-0.00530141	indeterminate		-829.865	-0.168564	positive		0	0			-5.08616		-4.06287	candidate_link	0.779029	0.502025	0.640527	0	0.384316	936	Early taxa | functional loss	bacteroides	purine/nucleotide metabolism	SM remodeling	loss/deactivation	not_axis_evidence	FALSE	FALSE	Early taxa | functional loss | bacteroides | purine/nucleotide metabolism | SM remodeling | loss/deactivation
H5_Loss_Bacteroides_Fusobacterium_Odoribacter	bacteroides	Bacteroides	PWY-5030: L-histidine degradation III	loss	SM (d38:1)	lipid	^sm\b	indeterminate	Complex lipid readout; not treated as a direct pathway substrate/product.	644.483	0	225.874	0.426885	0.0258289	0.021999	436.483	0	0	0.209593	0.0363667	0.0152911	0.776721	0.504131	10	6	10	-436.483	-0.173226	positive		0	-0.0210756	indeterminate		-436.483	-0.194302	positive		0	0			-4.04679		-3.77682	candidate_link	0.776721	0.504131	0.640426	0	0.384255	937	Early taxa | functional loss	bacteroides	amino-acid metabolism	SM remodeling	loss/deactivation	not_axis_evidence	FALSE	FALSE	Early taxa | functional loss | bacteroides | amino-acid metabolism | SM remodeling | loss/deactivation
H5_Loss_Bacteroides_Fusobacterium_Odoribacter	bacteroides	Bacteroides	ARGININE-SYN4-PWY: L-ornithine biosynthesis II	loss	stearic acid	metabolite	stear	indeterminate	No sufficiently direct substrate/product relationship from the available labels.	772.352	8.16836	89.1673	4700325	670738	710484	2436.37	0	16.3367	7017657	618977	722500	0.680816	0.599524	10	7	10	-2436.37	-6398680	positive		16.3367	103523	positive		-2420.03	-6295157	positive		0	0		-6.56307	-2.80894	-7.22047	-3.27992	candidate_link	0.680816	0.599524	0.64017	0	0.384102	938	Early taxa | functional loss	bacteroides	amino-acid metabolism	other metabolites	loss/deactivation	not_axis_evidence	FALSE	FALSE	Early taxa | functional loss | bacteroides | amino-acid metabolism | other metabolites | loss/deactivation
H5_Loss_Bacteroides_Fusobacterium_Odoribacter	bacteroides	Bacteroides	ANAGLYCOLYSIS-PWY: glycolysis III (from glucose)	loss	tryptophan	metabolite	tryptophan	indeterminate	No sufficiently direct substrate/product relationship from the available labels.	801.716	0	179.678	45642.8	297066	255767	1830.65	0	0	44554	321969	272164	-0.648849	-0.631245	10	7	10	-1830.65	277415	inverse		0	-49805	indeterminate		-1830.65	227610	inverse		0	0			2.70233		2.61085	candidate_link	0.648849	0.631245	0.640047	0	0.384028	939	Early taxa | functional loss	bacteroides	carbohydrate/inositol metabolism	aromatic/indole metabolites	loss/deactivation	not_axis_evidence	FALSE	FALSE	Early taxa | functional loss | bacteroides | carbohydrate/inositol metabolism | aromatic/indole metabolites | loss/deactivation
H5_Loss_Bacteroides_Fusobacterium_Odoribacter	bacteroides	Bacteroides	PWY-6700: queuosine biosynthesis I (de novo)	loss	stearic acid	metabolite	stear	indeterminate	No sufficiently direct substrate/product relationship from the available labels.	504.195	0	133.568	4700325	670738	710484	1274.79	0	0	7017657	618977	722500	0.689827	0.590033	10	7	10	-1274.79	-6398680	positive		0	103523	indeterminate		-1274.79	-6295157	positive		0	0			-2.80894		-3.27992	candidate_link	0.689827	0.590033	0.63993	0	0.383958	940	Early taxa | functional loss	bacteroides	other functional metabolism	other metabolites	loss/deactivation	not_axis_evidence	FALSE	FALSE	Early taxa | functional loss | bacteroides | other functional metabolism | other metabolites | loss/deactivation
H5_Loss_Bacteroides_Fusobacterium_Odoribacter	fusobacterium	Fusobacterium	P41-PWY: pyruvate fermentation to acetate and (S)-lactate I	loss	PE (p-38:6) or PE (o-38:7)	lipid	^pe\b	indeterminate	Complex lipid readout; not treated as a direct pathway substrate/product.	75.712	0	25.0928	0.86613	0.0113771	0.0124144	0	0	0	0.852591	0.0134129	0.00934134	0.638843	0.641009	10	5	10	0	-0.839178	indeterminate		0	-0.00407158	indeterminate		0	-0.84325	indeterminate		0	0			-6.25038		-6.51208	candidate_link	0.638843	0.641009	0.639926	0	0.383956	941	Early taxa | functional loss	fusobacterium	fermentation/organic acids	PE remodeling	loss/deactivation	not_axis_evidence	FALSE	FALSE	Early taxa | functional loss | fusobacterium | fermentation/organic acids | PE remodeling | loss/deactivation
H5_Loss_Bacteroides_Fusobacterium_Odoribacter	fusobacterium	Fusobacterium	PWY-5100: pyruvate fermentation to acetate and lactate II	loss	PE (p-38:6) or PE (o-38:7)	lipid	^pe\b	indeterminate	Complex lipid readout; not treated as a direct pathway substrate/product.	75.712	0	25.0928	0.86613	0.0113771	0.0124144	0	0	0	0.852591	0.0134129	0.00934134	0.638843	0.641009	10	5	10	0	-0.839178	indeterminate		0	-0.00407158	indeterminate		0	-0.84325	indeterminate		0	0			-6.25038		-6.51208	candidate_link	0.638843	0.641009	0.639926	0	0.383956	941	Early taxa | functional loss	fusobacterium	fermentation/organic acids	PE remodeling	loss/deactivation	not_axis_evidence	FALSE	FALSE	Early taxa | functional loss | fusobacterium | fermentation/organic acids | PE remodeling | loss/deactivation
H5_Loss_Bacteroides_Fusobacterium_Odoribacter	fusobacterium	Fusobacterium	GLYCOGENSYNTH-PWY: glycogen biosynthesis I (from ADP-D-Glucose)	loss	5'-deoxy-5'-methylthioadenosine	metabolite	adenosine	indeterminate	No direct role assigned from pathway name alone.	282.604	0	54.612	841.6	405.5	464	45.3188	0	0	220	460	351	0.818727	0.461012	10	6	10	-45.3188	240	inverse		0	-109	indeterminate		-45.3188	131	inverse		0	0			-1.05343		0.673968	candidate_link	0.818727	0.461012	0.63987	0	0.383922	943	Early taxa | functional loss	fusobacterium	carbohydrate/inositol metabolism	purine metabolites	loss/deactivation	not_axis_evidence	FALSE	FALSE	Early taxa | functional loss | fusobacterium | carbohydrate/inositol metabolism | purine metabolites | loss/deactivation
H5_Loss_Bacteroides_Fusobacterium_Odoribacter	bacteroides	Bacteroides	PWY-6126: superpathway of adenosine nucleotides de novo biosynthesis II	loss	SM (d44:2)	lipid	^sm\b	indeterminate	Complex lipid readout; not treated as a direct pathway substrate/product.	1303.71	0	354.339	1.74368	0.171567	0.118013	1024.26	0	0	1.46931	0.210662	0.132472	0.816126	0.462797	9	6	9	-1024.26	-1.25864	positive		0	-0.0781906	indeterminate		-1024.26	-1.33683	positive		0	0			-3.34529		-3.47138	candidate_link	0.816126	0.462797	0.639462	0	0.383677	944	Early taxa | functional loss	bacteroides	purine/nucleotide metabolism	SM remodeling	loss/deactivation	not_axis_evidence	FALSE	FALSE	Early taxa | functional loss | bacteroides | purine/nucleotide metabolism | SM remodeling | loss/deactivation
H5_Loss_Bacteroides_Fusobacterium_Odoribacter	bacteroides	Bacteroides	BRANCHED-CHAIN-AA-SYN-PWY: superpathway of branched chain amino acid biosynthesis	loss	uric acid	metabolite	uric acid	indeterminate	Not a direct output of salvage/de novo biosynthesis.	627.118	0	152.283	1287.2	84081.5	147349	954.164	0	0	2867	104855	63308	-0.670414	-0.607798	10	6	10	-954.164	101988	inverse		0	-41547	indeterminate		-954.164	60441	inverse		0	0			6.02948		4.46477	candidate_link	0.670414	0.607798	0.639106	0	0.383464	945	Early taxa | functional loss	bacteroides	amino-acid metabolism	purine metabolites	loss/deactivation	not_axis_evidence	FALSE	FALSE	Early taxa | functional loss | bacteroides | amino-acid metabolism | purine metabolites | loss/deactivation
H5_Loss_Bacteroides_Fusobacterium_Odoribacter	bacteroides	Bacteroides	ILEUSYN-PWY: L-isoleucine biosynthesis I (from threonine)	loss	SM (d32:0)	lipid	^sm\b	indeterminate	Complex lipid readout; not treated as a direct pathway substrate/product.	851.856	0	210.242	3.58156	0.352269	0.158958	1199.27	0	0	1.74878	0.437949	0.26659	0.738776	0.53886	10	6	10	-1199.27	-1.31083	positive		0	-0.171359	indeterminate		-1199.27	-1.48219	positive		0	0			-3.34584		-2.71365	candidate_link	0.738776	0.53886	0.638818	0	0.383291	946	Early taxa | functional loss	bacteroides	amino-acid metabolism	SM remodeling	loss/deactivation	not_axis_evidence	FALSE	FALSE	Early taxa | functional loss | bacteroides | amino-acid metabolism | SM remodeling | loss/deactivation
H5_Loss_Bacteroides_Fusobacterium_Odoribacter	bacteroides	Bacteroides	PYRIDNUCSYN-PWY: NAD de novo biosynthesis I (from aspartate)	loss	histidine	metabolite	histidine	indeterminate	No sufficiently direct substrate/product relationship from the available labels.	450.91	0	111.608	25694.8	99214	85986.7	879.111	0	0	20928	102008	96420	-0.695065	-0.582251	10	6	10	-879.111	81080	inverse		0	-5588	indeterminate		-879.111	75492	inverse		0	0			1.94907		2.2039	candidate_link	0.695065	0.582251	0.638658	0	0.383195	947	Early taxa | functional loss	bacteroides	other functional metabolism	other metabolites	loss/deactivation	not_axis_evidence	FALSE	FALSE	Early taxa | functional loss | bacteroides | other functional metabolism | other metabolites | loss/deactivation
H5_Loss_Bacteroides_Fusobacterium_Odoribacter	bacteroides	Bacteroides	COA-PWY: coenzyme A biosynthesis I (prokaryotic)	loss	SM (d42:0)	lipid	^sm\b	indeterminate	Complex lipid readout; not treated as a direct pathway substrate/product.	822.459	0	210.63	7.80403	0.36819	0.269804	1089.22	0	0	8.56393	0.429681	0.306699	0.818485	0.458479	9	6	9	-1089.22	-8.13425	positive		0	-0.122982	indeterminate		-1089.22	-8.25723	positive		0	0			-4.4057		-4.80338	candidate_link	0.818485	0.458479	0.638482	0	0.383089	948	Early taxa | functional loss	bacteroides	lipid/CoA biosynthesis	SM remodeling	loss/deactivation	not_axis_evidence	FALSE	FALSE	Early taxa | functional loss | bacteroides | lipid/CoA biosynthesis | SM remodeling | loss/deactivation
H5_Loss_Bacteroides_Fusobacterium_Odoribacter	bacteroides	Bacteroides	PWY-7228: superpathway of guanosine nucleotides de novo biosynthesis I	loss	SM (d34:2)	lipid	^sm\b	indeterminate	Complex lipid readout; not treated as a direct pathway substrate/product.	1534	0	368.775	0.333846	0.00442663	0.00451691	1848.78	0	0	0.152596	0.00434455	0.00450871	0.757017	0.51982	10	6	10	-1848.78	-0.148251	positive		0	0.000164152	indeterminate		-1848.78	-0.148087	positive		0	0			-6.23683		-5.08086	candidate_link	0.757017	0.51982	0.638419	0	0.383051	949	Early taxa | functional loss	bacteroides	purine/nucleotide metabolism	SM remodeling	loss/deactivation	not_axis_evidence	FALSE	FALSE	Early taxa | functional loss | bacteroides | purine/nucleotide metabolism | SM remodeling | loss/deactivation
H5_Loss_Bacteroides_Fusobacterium_Odoribacter	bacteroides	Bacteroides	PYRIDNUCSYN-PWY: NAD de novo biosynthesis I (from aspartate)	loss	tryptophan	metabolite	tryptophan	indeterminate	No sufficiently direct substrate/product relationship from the available labels.	450.91	0	111.608	45642.8	297066	255767	879.111	0	0	44554	321969	272164	-0.676907	-0.599043	10	6	10	-879.111	277415	inverse		0	-49805	indeterminate		-879.111	227610	inverse		0	0			2.70233		2.61085	candidate_link	0.676907	0.599043	0.637975	0	0.382785	950	Early taxa | functional loss	bacteroides	other functional metabolism	aromatic/indole metabolites	loss/deactivation	not_axis_evidence	FALSE	FALSE	Early taxa | functional loss | bacteroides | other functional metabolism | aromatic/indole metabolites | loss/deactivation
H5_Loss_Bacteroides_Fusobacterium_Odoribacter	bacteroides	Bacteroides	PWY-7663: gondoate biosynthesis (anaerobic)	loss	SM (d42:3)	lipid	^sm\b	indeterminate	Complex lipid readout; not treated as a direct pathway substrate/product.	1543.29	14.7129	507.812	0.454463	0.0133786	0.0118492	1127.73	0	29.4258	0.179292	0.0160293	0.0107279	0.77319	0.502753	10	8	10	-1127.73	-0.163262	positive		29.4258	-0.00530141	inverse		-1098.3	-0.168564	positive		0	0		-6.71279	-5.08616	-5.26019	-4.06287	candidate_link	0.77319	0.502753	0.637971	0	0.382783	951	Early taxa | functional loss	bacteroides	other functional metabolism	SM remodeling	loss/deactivation	not_axis_evidence	FALSE	FALSE	Early taxa | functional loss | bacteroides | other functional metabolism | SM remodeling | loss/deactivation
H5_Loss_Bacteroides_Fusobacterium_Odoribacter	bacteroides	Bacteroides	VALSYN-PWY: L-valine biosynthesis	loss	SM (d34:1)	lipid	^sm\b	indeterminate	Complex lipid readout; not treated as a direct pathway substrate/product.	972.335	0	242.279	0.770796	0.0149485	0.0127248	1290.05	0	0	0.665395	0.0147924	0.0151046	0.778606	0.496931	10	6	10	-1290.05	-0.650602	positive		0	0.000312136	indeterminate		-1290.05	-0.65029	positive		0	0			-5.68828		-5.46115	candidate_link	0.778606	0.496931	0.637768	0	0.382661	952	Early taxa | functional loss	bacteroides	other functional metabolism	SM remodeling	loss/deactivation	not_axis_evidence	FALSE	FALSE	Early taxa | functional loss | bacteroides | other functional metabolism | SM remodeling | loss/deactivation
H5_Loss_Bacteroides_Fusobacterium_Odoribacter	bacteroides	Bacteroides	PWY-8178: pentose phosphate pathway (non-oxidative branch) II	loss	tryptophan	metabolite	tryptophan	indeterminate	No sufficiently direct substrate/product relationship from the available labels.	773.129	0	127.627	45642.8	297066	255767	1678.21	0	0	44554	321969	272164	-0.66845	-0.606717	10	6	10	-1678.21	277415	inverse		0	-49805	indeterminate		-1678.21	227610	inverse		0	0			2.70233		2.61085	candidate_link	0.66845	0.606717	0.637584	0	0.38255	953	Early taxa | functional loss	bacteroides	other functional metabolism	aromatic/indole metabolites	loss/deactivation	not_axis_evidence	FALSE	FALSE	Early taxa | functional loss | bacteroides | other functional metabolism | aromatic/indole metabolites | loss/deactivation
H5_Loss_Bacteroides_Fusobacterium_Odoribacter	fusobacterium	Fusobacterium	PWY-7013: (S)-propane-1,2-diol degradation	loss	PE (p-34:2) or PE (o-34:3)	lipid	^pe\b	indeterminate	Complex lipid readout; not treated as a direct pathway substrate/product.	52.3065	0	0	0.734071	0.0182974	0.0149787	0	0	0	0.459014	0.019653	0.0169417	0.825708	0.448968	10	4	10	0	-0.439361	indeterminate		0	-0.00271136	indeterminate		0	-0.442073	indeterminate		0	0			-5.32621		-4.75989	candidate_link	0.825708	0.448968	0.637338	0	0.382403	954	Early taxa | functional loss	fusobacterium	other functional metabolism	PE remodeling	loss/deactivation	not_axis_evidence	FALSE	FALSE	Early taxa | functional loss | fusobacterium | other functional metabolism | PE remodeling | loss/deactivation
H5_Loss_Bacteroides_Fusobacterium_Odoribacter	fusobacterium	Fusobacterium	PWY0-1477: ethanolamine utilization	loss	PE (p-34:1) or PE (o-34:2)	lipid	^pe\b	indeterminate	Complex lipid readout; not treated as a direct pathway substrate/product.	28.9435	0	0	6.11577	0.148492	0.0862684	0	0	0	3.32279	0.147085	0.149898	0.738629	0.536003	10	2	10	0	-3.1757	indeterminate		0	0.0028131	indeterminate		0	-3.17289	indeterminate		0	0			-5.36408		-4.47034	candidate_link	0.738629	0.536003	0.637316	0	0.38239	955	Early taxa | functional loss	fusobacterium	fermentation/organic acids	PE remodeling	loss/deactivation	not_axis_evidence	FALSE	FALSE	Early taxa | functional loss | fusobacterium | fermentation/organic acids | PE remodeling | loss/deactivation
H5_Loss_Bacteroides_Fusobacterium_Odoribacter	bacteroides	Bacteroides	PWY-6700: queuosine biosynthesis I (de novo)	loss	tryptophan	metabolite	tryptophan	indeterminate	No sufficiently direct substrate/product relationship from the available labels.	504.195	0	133.568	45642.8	297066	255767	1274.79	0	0	44554	321969	272164	-0.61163	-0.662194	10	7	10	-1274.79	277415	inverse		0	-49805	indeterminate		-1274.79	227610	inverse		0	0			2.70233		2.61085	candidate_link	0.61163	0.662194	0.636912	0	0.382147	956	Early taxa | functional loss	bacteroides	other functional metabolism	aromatic/indole metabolites	loss/deactivation	not_axis_evidence	FALSE	FALSE	Early taxa | functional loss | bacteroides | other functional metabolism | aromatic/indole metabolites | loss/deactivation
H5_Loss_Bacteroides_Fusobacterium_Odoribacter	odoribacter	Odoribacter	PWY-6124: inosine-5'-phosphate biosynthesis II	loss	SM (d36:2)	lipid	^sm\b	indeterminate	Complex lipid readout; not treated as a direct pathway substrate/product.	3090.97	7.69693	2710.89	0.40111	0.022655	0.018973	2902.08	15.3939	0	0.181507	0.0225705	0.0227394	0.275129	0.998151	7	8	7	-2886.69	-0.158937	positive		-15.3939	0.000168962	inverse		-2902.08	-0.158768	positive		0	0		-8.64956	-4.1461		-2.99676	candidate_link	0.275129	0.998151	0.63664	0	0.381984	957	Early taxa | functional loss	odoribacter	purine/nucleotide metabolism	SM remodeling	loss/deactivation	not_axis_evidence	FALSE	FALSE	Early taxa | functional loss | odoribacter | purine/nucleotide metabolism | SM remodeling | loss/deactivation
H5_Loss_Bacteroides_Fusobacterium_Odoribacter	fusobacterium	Fusobacterium	P163-PWY: L-lysine fermentation to acetate and butanoate	loss	PE (p-40:6) or PE (o-40:7)	lipid	^pe\b	indeterminate	Complex lipid readout; not treated as a direct pathway substrate/product.	86.0144	0	27.2875	0.258017	0.01499	0.0190092	0	0	0	0.137758	0.0175329	0.0124471	0.746527	0.52586	10	5	10	0	-0.120225	indeterminate		0	-0.00508576	indeterminate		0	-0.125311	indeterminate		0	0			-4.1054		-3.46826	candidate_link	0.746527	0.52586	0.636194	0	0.381716	958	Early taxa | functional loss	fusobacterium	fermentation/organic acids	PE remodeling	loss/deactivation	not_axis_evidence	FALSE	FALSE	Early taxa | functional loss | fusobacterium | fermentation/organic acids | PE remodeling | loss/deactivation
H5_Loss_Bacteroides_Fusobacterium_Odoribacter	bacteroides	Bacteroides	PWY-7229: superpathway of adenosine nucleotides de novo biosynthesis I	loss	5'-deoxy-5'-methylthioadenosine	metabolite	adenosine	indeterminate	No direct role assigned from pathway name alone.	1277.8	0	350.231	841.6	405.5	464	974.523	0	0	220	460	351	0.818148	0.453721	10	6	10	-974.523	240	inverse		0	-109	indeterminate		-974.523	131	inverse		0	0			-1.05343		0.673968	candidate_link	0.818148	0.453721	0.635935	0	0.381561	959	Early taxa | functional loss	bacteroides	purine/nucleotide metabolism	purine metabolites	loss/deactivation	not_axis_evidence	FALSE	FALSE	Early taxa | functional loss | bacteroides | purine/nucleotide metabolism | purine metabolites | loss/deactivation
H5_Loss_Bacteroides_Fusobacterium_Odoribacter	bacteroides	Bacteroides	PWY-6700: queuosine biosynthesis I (de novo)	loss	ornithine	metabolite	ornithine	indeterminate	No sufficiently direct substrate/product relationship from the available labels.	504.195	0	133.568	76480.2	133862	108546	1274.79	0	0	79127	130892	136831	-0.564723	-0.7069	10	7	10	-1274.79	51765	inverse		0	5939	indeterminate		-1274.79	57704	inverse		0	0			0.807583		0.790153	candidate_link	0.564723	0.7069	0.635812	0	0.381487	960	Early taxa | functional loss	bacteroides	other functional metabolism	other metabolites	loss/deactivation	not_axis_evidence	FALSE	FALSE	Early taxa | functional loss | bacteroides | other functional metabolism | other metabolites | loss/deactivation
H5_Loss_Bacteroides_Fusobacterium_Odoribacter	bacteroides	Bacteroides	PENTOSE-P-PWY: pentose phosphate pathway	loss	PE (40:6)	lipid	^pe\b	indeterminate	Complex lipid readout; not treated as a direct pathway substrate/product.	812.921	0	65.5205	0.249364	0.0416378	0.188936	2608.62	0	0			0.0416378	0.583558	0.68732	7	6	7	-2608.62		indeterminate		0		indeterminate		-2608.62		indeterminate		0	0			-2.58229			candidate_link	0.583558	0.68732	0.635439	0	0.381263	961	Early taxa | functional loss	bacteroides	other functional metabolism	PE remodeling	loss/deactivation	not_axis_evidence	FALSE	FALSE	Early taxa | functional loss | bacteroides | other functional metabolism | PE remodeling | loss/deactivation
H5_Loss_Bacteroides_Fusobacterium_Odoribacter	odoribacter	Odoribacter	PWY-3841: folate transformations II (plants)	loss	SM (d42:0)	lipid	^sm\b	indeterminate	Complex lipid readout; not treated as a direct pathway substrate/product.	3778.79	7.52993	3035.64	7.80403	0.36819	0.269804	4444.72	0	15.0599	8.56393	0.429681	0.306699	0.672624	0.597974	9	7	9	-4444.72	-8.13425	positive		15.0599	-0.122982	inverse		-4429.66	-8.25723	positive		0	0		-8.97107	-4.4057	-8.20524	-4.80338	candidate_link	0.672624	0.597974	0.635299	0	0.381179	962	Early taxa | functional loss	odoribacter	other functional metabolism	SM remodeling	loss/deactivation	not_axis_evidence	FALSE	FALSE	Early taxa | functional loss | odoribacter | other functional metabolism | SM remodeling | loss/deactivation
H5_Loss_Bacteroides_Fusobacterium_Odoribacter	bacteroides	Bacteroides	NONOXIPENT-PWY: pentose phosphate pathway (non-oxidative branch) I	loss	stearic acid	metabolite	stear	indeterminate	No sufficiently direct substrate/product relationship from the available labels.	829.626	0	106.824	4700325	670738	710484	2303.96	0	0	7017657	618977	722500	0.697603	0.569904	10	6	10	-2303.96	-6398680	positive		0	103523	indeterminate		-2303.96	-6295157	positive		0	0			-2.80894		-3.27992	candidate_link	0.697603	0.569904	0.633753	0	0.380252	963	Early taxa | functional loss	bacteroides	other functional metabolism	other metabolites	loss/deactivation	not_axis_evidence	FALSE	FALSE	Early taxa | functional loss | bacteroides | other functional metabolism | other metabolites | loss/deactivation
H5_Loss_Bacteroides_Fusobacterium_Odoribacter	fusobacterium	Fusobacterium	PWY-7013: (S)-propane-1,2-diol degradation	loss	PE (p-36:1) or PE (o-36:2)	lipid	^pe\b	indeterminate	Complex lipid readout; not treated as a direct pathway substrate/product.	52.3065	0	0	5.45209	0.0848463	0.0775554	0	0	0	3.06271	0.101358	0.0683345	0.831318	0.434749	9	4	9	0	-2.96135	indeterminate		0	-0.0330236	indeterminate		0	-2.99438	indeterminate		0	0			-6.00581		-5.48605	candidate_link	0.831318	0.434749	0.633034	0	0.37982	964	Early taxa | functional loss	fusobacterium	other functional metabolism	PE remodeling	loss/deactivation	not_axis_evidence	FALSE	FALSE	Early taxa | functional loss | fusobacterium | other functional metabolism | PE remodeling | loss/deactivation
H5_Loss_Bacteroides_Fusobacterium_Odoribacter	bacteroides	Bacteroides	PWY-3841: folate transformations II (plants)	loss	SM (d32:0)	lipid	^sm\b	indeterminate	Complex lipid readout; not treated as a direct pathway substrate/product.	1319.06	0	287.873	3.58156	0.352269	0.158958	1996.61	0	0	1.74878	0.437949	0.26659	0.724624	0.541187	10	6	10	-1996.61	-1.31083	positive		0	-0.171359	indeterminate		-1996.61	-1.48219	positive		0	0			-3.34584		-2.71365	candidate_link	0.724624	0.541187	0.632906	0	0.379743	965	Early taxa | functional loss	bacteroides	other functional metabolism	SM remodeling	loss/deactivation	not_axis_evidence	FALSE	FALSE	Early taxa | functional loss | bacteroides | other functional metabolism | SM remodeling | loss/deactivation
H5_Loss_Bacteroides_Fusobacterium_Odoribacter	bacteroides	Bacteroides	PWY-6126: superpathway of adenosine nucleotides de novo biosynthesis II	loss	5'-deoxy-5'-methylthioadenosine	metabolite	adenosine	indeterminate	No direct role assigned from pathway name alone.	1303.71	0	354.339	841.6	405.5	464	1024.26	0	0	220	460	351	0.815491	0.450242	10	6	10	-1024.26	240	inverse		0	-109	indeterminate		-1024.26	131	inverse		0	0			-1.05343		0.673968	candidate_link	0.815491	0.450242	0.632867	0	0.37972	966	Early taxa | functional loss	bacteroides	purine/nucleotide metabolism	purine metabolites	loss/deactivation	not_axis_evidence	FALSE	FALSE	Early taxa | functional loss | bacteroides | purine/nucleotide metabolism | purine metabolites | loss/deactivation
H5_Loss_Bacteroides_Fusobacterium_Odoribacter	bacteroides	Bacteroides	PWY-7791: UMP biosynthesis III	loss	SM (d32:0)	lipid	^sm\b	indeterminate	Complex lipid readout; not treated as a direct pathway substrate/product.	979.649	0	217.867	3.58156	0.352269	0.158958	1521.17	0	0	1.74878	0.437949	0.26659	0.715091	0.549532	10	6	10	-1521.17	-1.31083	positive		0	-0.171359	indeterminate		-1521.17	-1.48219	positive		0	0			-3.34584		-2.71365	candidate_link	0.715091	0.549532	0.632311	0	0.379387	967	Early taxa | functional loss	bacteroides	other functional metabolism	SM remodeling	loss/deactivation	not_axis_evidence	FALSE	FALSE	Early taxa | functional loss | bacteroides | other functional metabolism | SM remodeling | loss/deactivation
H5_Loss_Bacteroides_Fusobacterium_Odoribacter	bacteroides	Bacteroides	ILEUSYN-PWY: L-isoleucine biosynthesis I (from threonine)	loss	SM (d36:0)	lipid	^sm\b	indeterminate	Complex lipid readout; not treated as a direct pathway substrate/product.	851.856	0	210.242	2.1045	0.206367	0.170037	1199.27	0	0	1.83822	0.307342	0.105393	0.766138	0.498161	10	6	10	-1199.27	-1.53088	positive		0	-0.201949	indeterminate		-1199.27	-1.73283	positive		0	0			-3.35019		-4.12447	candidate_link	0.766138	0.498161	0.63215	0	0.37929	968	Early taxa | functional loss	bacteroides	amino-acid metabolism	SM remodeling	loss/deactivation	not_axis_evidence	FALSE	FALSE	Early taxa | functional loss | bacteroides | amino-acid metabolism | SM remodeling | loss/deactivation
