## Supplementary Data Tables 1-18 for "Dense Longitudinal Multi-Omics Reveals Microbial–Metabolic–Immune Succession During Immune Checkpoint Therapy": S14_Functional_Axis_Consolidation_and_Pathway_Membership.xlsx (part 3 of 3)

### Sheet: Full_Pair_Audit (continued)
hypothesis	taxon	taxon_display	pathway	source_direction	chemical	chemical_type	matched_chemical_terms	expected_relationship	expected_relationship_rationale	pathway_early_mean	pathway_transition_mean	pathway_late_mean	chemical_early_mean	chemical_transition_mean	chemical_late_mean	pathway_T4	pathway_T5	pathway_T6	chemical_T4	chemical_T5	chemical_T6	raw_longitudinal_r_T0_T9	first_difference_r_T0_T9	n_joint_points	n_pathway_nonzero_points	n_chemical_nonzero_points	pathway_delta_T4_to_T5	chemical_delta_T4_to_T5	observed_relationship_T4_to_T5	expected_direction_concordance_T4_to_T5	pathway_delta_T5_to_T6	chemical_delta_T5_to_T6	observed_relationship_T5_to_T6	expected_direction_concordance_T5_to_T6	pathway_delta_T4_to_T6	chemical_delta_T4_to_T6	observed_relationship_T4_to_T6	expected_direction_concordance_T4_to_T6	n_expected_direction_evaluable_windows	n_expected_direction_concordant_windows	expected_direction_concordance_fraction	pathway_early_to_transition_log2fc	chemical_early_to_transition_log2fc	pathway_T4_to_T6_log2fc	chemical_T4_to_T6_log2fc	candidate_class	abs_raw_r	abs_first_difference_r	mean_abs_correlation	expected_concordance_for_score	link_priority_score	within_hypothesis_rank	hypothesis_family	taxon_key	pathway_theme	chemical_theme	axis_direction	pair_evidence	strong_temporal_evidence	moderate_3of3_evidence	axis_key
H5_Loss_Bacteroides_Fusobacterium_Odoribacter	bacteroides	Bacteroides	PWY-5686: UMP biosynthesis I	loss	SM (d32:0)	lipid	^sm\b	indeterminate	Complex lipid readout; not treated as a direct pathway substrate/product.	632.92	0	151.809	3.58156	0.352269	0.158958	924.633	0	0	1.74878	0.437949	0.26659	0.720442	0.543625	10	6	10	-924.633	-1.31083	positive		0	-0.171359	indeterminate		-924.633	-1.48219	positive		0	0			-3.34584		-2.71365	candidate_link	0.720442	0.543625	0.632034	0	0.37922	969	Early taxa | functional loss	bacteroides	other functional metabolism	SM remodeling	loss/deactivation	not_axis_evidence	FALSE	FALSE	Early taxa | functional loss | bacteroides | other functional metabolism | SM remodeling | loss/deactivation
H5_Loss_Bacteroides_Fusobacterium_Odoribacter	fusobacterium	Fusobacterium	P41-PWY: pyruvate fermentation to acetate and (S)-lactate I	loss	inosine	metabolite	inosine	indeterminate	Inosine is not assumed to be a direct product of de novo biosynthesis.	75.712	0	25.0928	23569.4	994.5	768	0	0	0	3635	788	1201	0.736009	0.527228	10	5	10	0	-2847	indeterminate		0	413	indeterminate		0	-2434	indeterminate		0	0			-4.5668		-1.59772	candidate_link	0.736009	0.527228	0.631619	0	0.378971	970	Early taxa | functional loss	fusobacterium	fermentation/organic acids	purine metabolites	loss/deactivation	not_axis_evidence	FALSE	FALSE	Early taxa | functional loss | fusobacterium | fermentation/organic acids | purine metabolites | loss/deactivation
H5_Loss_Bacteroides_Fusobacterium_Odoribacter	fusobacterium	Fusobacterium	PWY-5100: pyruvate fermentation to acetate and lactate II	loss	inosine	metabolite	inosine	indeterminate	Inosine is not assumed to be a direct product of de novo biosynthesis.	75.712	0	25.0928	23569.4	994.5	768	0	0	0	3635	788	1201	0.736009	0.527228	10	5	10	0	-2847	indeterminate		0	413	indeterminate		0	-2434	indeterminate		0	0			-4.5668		-1.59772	candidate_link	0.736009	0.527228	0.631619	0	0.378971	970	Early taxa | functional loss	fusobacterium	fermentation/organic acids	purine metabolites	loss/deactivation	not_axis_evidence	FALSE	FALSE	Early taxa | functional loss | fusobacterium | fermentation/organic acids | purine metabolites | loss/deactivation
H5_Loss_Bacteroides_Fusobacterium_Odoribacter	fusobacterium	Fusobacterium	PWY0-1477: ethanolamine utilization	loss	SM (d43:2)	lipid	^sm\b	indeterminate	Complex lipid readout; not treated as a direct pathway substrate/product.	28.9435	0	0	0.473677	0.0335676	0.0288975	0	0	0	0.186678	0.0239564	0.0431789	0.728733	0.533728	10	2	10	0	-0.162722	indeterminate		0	0.0192225	indeterminate		0	-0.143499	indeterminate		0	0			-3.81876		-2.11216	candidate_link	0.728733	0.533728	0.631231	0	0.378738	972	Early taxa | functional loss	fusobacterium	fermentation/organic acids	SM remodeling	loss/deactivation	not_axis_evidence	FALSE	FALSE	Early taxa | functional loss | fusobacterium | fermentation/organic acids | SM remodeling | loss/deactivation
H5_Loss_Bacteroides_Fusobacterium_Odoribacter	fusobacterium	Fusobacterium	PWY-622: starch biosynthesis	loss	PE (p-38:4) or PE (o-38:5)	lipid	^pe\b	indeterminate	Complex lipid readout; not treated as a direct pathway substrate/product.	63.4394	0	21.0374	0.230169	0.00721204	0.00792059	0	0	0	0.140323	0.00736057	0.00706351	0.6468	0.615139	10	4	10	0	-0.132962	indeterminate		0	-0.000297064	indeterminate		0	-0.133259	indeterminate		0	0			-4.99614		-4.31222	candidate_link	0.6468	0.615139	0.630969	0	0.378582	973	Early taxa | functional loss	fusobacterium	fermentation/organic acids	PE remodeling	loss/deactivation	not_axis_evidence	FALSE	FALSE	Early taxa | functional loss | fusobacterium | fermentation/organic acids | PE remodeling | loss/deactivation
H5_Loss_Bacteroides_Fusobacterium_Odoribacter	bacteroides	Bacteroides	PWY-7977: L-methionine biosynthesis IV	loss	SM (d37:1)	lipid	^sm\b	indeterminate	Complex lipid readout; not treated as a direct pathway substrate/product.	755.848	0	201.46	0.707668	0.0801459	0.0808351	980.52	0	0	0.489754	0.084585	0.0757069	0.75144	0.509895	10	6	10	-980.52	-0.405169	positive		0	-0.00887808	indeterminate		-980.52	-0.414047	positive		0	0			-3.14237		-2.69356	candidate_link	0.75144	0.509895	0.630668	0	0.378401	974	Early taxa | functional loss	bacteroides	other functional metabolism	SM remodeling	loss/deactivation	not_axis_evidence	FALSE	FALSE	Early taxa | functional loss | bacteroides | other functional metabolism | SM remodeling | loss/deactivation
H5_Loss_Bacteroides_Fusobacterium_Odoribacter	bacteroides	Bacteroides	DTDPRHAMSYN-PWY: dTDP-&beta;-L-rhamnose biosynthesis	loss	palmitic acid	metabolite	palmit	indeterminate	No sufficiently direct substrate/product relationship from the available labels.	1473.38	0	289.318	782371	340569	171324	3685.1	0	0	1586188	222418	458720	0.680206	0.580661	10	6	10	-3685.1	-1363770	positive		0	236302	indeterminate		-3685.1	-1127468	positive		0	0			-1.19991		-1.78988	candidate_link	0.680206	0.580661	0.630434	0	0.37826	975	Early taxa | functional loss	bacteroides	other functional metabolism	fatty-acid metabolites	loss/deactivation	not_axis_evidence	FALSE	FALSE	Early taxa | functional loss | bacteroides | other functional metabolism | fatty-acid metabolites | loss/deactivation
H5_Loss_Bacteroides_Fusobacterium_Odoribacter	fusobacterium	Fusobacterium	PWY-622: starch biosynthesis	loss	SM (d36:0)	lipid	^sm\b	indeterminate	Complex lipid readout; not treated as a direct pathway substrate/product.	63.4394	0	21.0374	2.1045	0.206367	0.170037	0	0	0	1.83822	0.307342	0.105393	0.673798	0.586922	10	4	10	0	-1.53088	indeterminate		0	-0.201949	indeterminate		0	-1.73283	indeterminate		0	0			-3.35019		-4.12447	candidate_link	0.673798	0.586922	0.63036	0	0.378216	976	Early taxa | functional loss	fusobacterium	fermentation/organic acids	SM remodeling	loss/deactivation	not_axis_evidence	FALSE	FALSE	Early taxa | functional loss | fusobacterium | fermentation/organic acids | SM remodeling | loss/deactivation
H5_Loss_Bacteroides_Fusobacterium_Odoribacter	bacteroides	Bacteroides	PWY-6163: chorismate biosynthesis from 3-dehydroquinate	loss	SM (d34:2)	lipid	^sm\b	indeterminate	Complex lipid readout; not treated as a direct pathway substrate/product.	689.8	0	146.157	0.333846	0.00442663	0.00451691	851.35	0	0	0.152596	0.00434455	0.00450871	0.774207	0.486393	10	6	10	-851.35	-0.148251	positive		0	0.000164152	indeterminate		-851.35	-0.148087	positive		0	0			-6.23683		-5.08086	candidate_link	0.774207	0.486393	0.6303	0	0.37818	977	Early taxa | functional loss	bacteroides	other functional metabolism	SM remodeling	loss/deactivation	not_axis_evidence	FALSE	FALSE	Early taxa | functional loss | bacteroides | other functional metabolism | SM remodeling | loss/deactivation
H5_Loss_Bacteroides_Fusobacterium_Odoribacter	bacteroides	Bacteroides	PWY-5695: inosine 5'-phosphate degradation	loss	SM (d40:2) A	lipid	^sm\b	indeterminate	Complex lipid readout; not treated as a direct pathway substrate/product.	536.144	0	161.987	0.50831	0.0234766	0.0175347	414.419	0	0	0.198323	0.0154776	0.0314757	0.774835	0.485064	10	6	10	-414.419	-0.182846	positive		0	0.0159982	indeterminate		-414.419	-0.166847	positive		0	0			-4.43641		-2.65554	candidate_link	0.774835	0.485064	0.62995	0	0.37797	978	Early taxa | functional loss	bacteroides	purine/nucleotide metabolism	SM remodeling	loss/deactivation	not_axis_evidence	FALSE	FALSE	Early taxa | functional loss | bacteroides | purine/nucleotide metabolism | SM remodeling | loss/deactivation
H5_Loss_Bacteroides_Fusobacterium_Odoribacter	fusobacterium	Fusobacterium	PWY-5941: glycogen degradation II	loss	4-hydroxyphenylacetic acid	metabolite	acetic acid	indeterminate	No sufficiently direct substrate/product relationship from the available labels.	32.7771	0	7.41131	6191.6	484	690.667	0	0	0	5013	591	377	0.744416	0.515117	10	4	10	0	-4422	indeterminate		0	-214	indeterminate		0	-4636	indeterminate		0	0			-3.67723		-3.73304	candidate_link	0.744416	0.515117	0.629767	0	0.37786	979	Early taxa | functional loss	fusobacterium	carbohydrate/inositol metabolism	other metabolites	loss/deactivation	not_axis_evidence	FALSE	FALSE	Early taxa | functional loss | fusobacterium | carbohydrate/inositol metabolism | other metabolites | loss/deactivation
H5_Loss_Bacteroides_Fusobacterium_Odoribacter	bacteroides	Bacteroides	GLYCOLYSIS: glycolysis I (from glucose 6-phosphate)	loss	4-hydroxyphenylacetic acid	metabolite	acetic acid	indeterminate	No sufficiently direct substrate/product relationship from the available labels.	577.717	0	120.049	6191.6	484	690.667	1336.9	0	0	5013	591	377	0.596828	0.662043	10	6	10	-1336.9	-4422	positive		0	-214	indeterminate		-1336.9	-4636	positive		0	0			-3.67723		-3.73304	candidate_link	0.596828	0.662043	0.629435	0	0.377661	980	Early taxa | functional loss	bacteroides	carbohydrate/inositol metabolism	other metabolites	loss/deactivation	not_axis_evidence	FALSE	FALSE	Early taxa | functional loss | bacteroides | carbohydrate/inositol metabolism | other metabolites | loss/deactivation
H5_Loss_Bacteroides_Fusobacterium_Odoribacter	fusobacterium	Fusobacterium	P163-PWY: L-lysine fermentation to acetate and butanoate	loss	PE (p-38:3) or PE (o-38:4)	lipid	^pe\b	indeterminate	Complex lipid readout; not treated as a direct pathway substrate/product.	86.0144	0	27.2875	0.761508	0.0673917	0.0554035	0	0	0	0.289293	0.0787549	0.0560285	0.701169	0.557227	10	5	10	0	-0.210538	indeterminate		0	-0.0227264	indeterminate		0	-0.233265	indeterminate		0	0			-3.49822		-2.3683	candidate_link	0.701169	0.557227	0.629198	0	0.377519	981	Early taxa | functional loss	fusobacterium	fermentation/organic acids	PE remodeling	loss/deactivation	not_axis_evidence	FALSE	FALSE	Early taxa | functional loss | fusobacterium | fermentation/organic acids | PE remodeling | loss/deactivation
H5_Loss_Bacteroides_Fusobacterium_Odoribacter	bacteroides	Bacteroides	PWY-7221: guanosine ribonucleotides de novo biosynthesis	loss	histidine	metabolite	histidine	indeterminate	No sufficiently direct substrate/product relationship from the available labels.	1268.6	0	303.607	25694.8	99214	85986.7	1501.35	0	0	20928	102008	96420	-0.743799	-0.514384	10	6	10	-1501.35	81080	inverse		0	-5588	indeterminate		-1501.35	75492	inverse		0	0			1.94907		2.2039	candidate_link	0.743799	0.514384	0.629091	0	0.377455	982	Early taxa | functional loss	bacteroides	purine/nucleotide metabolism	other metabolites	loss/deactivation	not_axis_evidence	FALSE	FALSE	Early taxa | functional loss | bacteroides | purine/nucleotide metabolism | other metabolites | loss/deactivation
H5_Loss_Bacteroides_Fusobacterium_Odoribacter	fusobacterium	Fusobacterium	PWY-7013: (S)-propane-1,2-diol degradation	loss	PE (38:4) B	lipid	^pe\b	indeterminate	Complex lipid readout; not treated as a direct pathway substrate/product.	52.3065	0	0	0.0377675	0.00520342	0.0072497	0	0	0	0.0144709	0.00513869	0.00526814	0.826713	0.431401	10	4	10	0	-0.0093322	indeterminate		0	0.000129444	indeterminate		0	-0.00920276	indeterminate		0	0			-2.85961		-1.45779	candidate_link	0.826713	0.431401	0.629057	0	0.377434	983	Early taxa | functional loss	fusobacterium	other functional metabolism	PE remodeling	loss/deactivation	not_axis_evidence	FALSE	FALSE	Early taxa | functional loss | fusobacterium | other functional metabolism | PE remodeling | loss/deactivation
H5_Loss_Bacteroides_Fusobacterium_Odoribacter	bacteroides	Bacteroides	GLYCOLYSIS: glycolysis I (from glucose 6-phosphate)	loss	histidine	metabolite	histidine	indeterminate	No sufficiently direct substrate/product relationship from the available labels.	577.717	0	120.049	25694.8	99214	85986.7	1336.9	0	0	20928	102008	96420	-0.661761	-0.596173	10	6	10	-1336.9	81080	inverse		0	-5588	indeterminate		-1336.9	75492	inverse		0	0			1.94907		2.2039	candidate_link	0.661761	0.596173	0.628967	0	0.37738	984	Early taxa | functional loss	bacteroides	carbohydrate/inositol metabolism	other metabolites	loss/deactivation	not_axis_evidence	FALSE	FALSE	Early taxa | functional loss | bacteroides | carbohydrate/inositol metabolism | other metabolites | loss/deactivation
H5_Loss_Bacteroides_Fusobacterium_Odoribacter	bacteroides	Bacteroides	DTDPRHAMSYN-PWY: dTDP-&beta;-L-rhamnose biosynthesis	loss	histidine	metabolite	histidine	indeterminate	No sufficiently direct substrate/product relationship from the available labels.	1473.38	0	289.318	25694.8	99214	85986.7	3685.1	0	0	20928	102008	96420	-0.644152	-0.613719	10	6	10	-3685.1	81080	inverse		0	-5588	indeterminate		-3685.1	75492	inverse		0	0			1.94907		2.2039	candidate_link	0.644152	0.613719	0.628935	0	0.377361	985	Early taxa | functional loss	bacteroides	other functional metabolism	other metabolites	loss/deactivation	not_axis_evidence	FALSE	FALSE	Early taxa | functional loss | bacteroides | other functional metabolism | other metabolites | loss/deactivation
H5_Loss_Bacteroides_Fusobacterium_Odoribacter	bacteroides	Bacteroides	PWY-5667: CDP-diacylglycerol biosynthesis I	loss	SM (d32:0)	lipid	^sm\b	indeterminate	Complex lipid readout; not treated as a direct pathway substrate/product.	768.927	0	171.78	3.58156	0.352269	0.158958	1115.07	0	0	1.74878	0.437949	0.26659	0.73733	0.52037	10	7	10	-1115.07	-1.31083	positive		0	-0.171359	indeterminate		-1115.07	-1.48219	positive		0	0			-3.34584		-2.71365	candidate_link	0.73733	0.52037	0.62885	0	0.37731	986	Early taxa | functional loss	bacteroides	other functional metabolism	SM remodeling	loss/deactivation	not_axis_evidence	FALSE	FALSE	Early taxa | functional loss | bacteroides | other functional metabolism | SM remodeling | loss/deactivation
H5_Loss_Bacteroides_Fusobacterium_Odoribacter	bacteroides	Bacteroides	PWY0-1319: CDP-diacylglycerol biosynthesis II	loss	SM (d32:0)	lipid	^sm\b	indeterminate	Complex lipid readout; not treated as a direct pathway substrate/product.	768.927	0	171.78	3.58156	0.352269	0.158958	1115.07	0	0	1.74878	0.437949	0.26659	0.73733	0.52037	10	7	10	-1115.07	-1.31083	positive		0	-0.171359	indeterminate		-1115.07	-1.48219	positive		0	0			-3.34584		-2.71365	candidate_link	0.73733	0.52037	0.62885	0	0.37731	986	Early taxa | functional loss	bacteroides	other functional metabolism	SM remodeling	loss/deactivation	not_axis_evidence	FALSE	FALSE	Early taxa | functional loss | bacteroides | other functional metabolism | SM remodeling | loss/deactivation
H5_Loss_Bacteroides_Fusobacterium_Odoribacter	bacteroides	Bacteroides	PWY-6892: thiazole component of thiamine diphosphate biosynthesis I	loss	uric acid	metabolite	uric acid	indeterminate	Not a direct output of salvage/de novo biosynthesis.	506.015	0	86.5885	1287.2	84081.5	147349	968.939	0	0	2867	104855	63308	-0.653915	-0.60369	10	6	10	-968.939	101988	inverse		0	-41547	indeterminate		-968.939	60441	inverse		0	0			6.02948		4.46477	candidate_link	0.653915	0.60369	0.628802	0	0.377281	988	Early taxa | functional loss	bacteroides	other functional metabolism	purine metabolites	loss/deactivation	not_axis_evidence	FALSE	FALSE	Early taxa | functional loss | bacteroides | other functional metabolism | purine metabolites | loss/deactivation
H5_Loss_Bacteroides_Fusobacterium_Odoribacter	odoribacter	Odoribacter	RIBOSYN2-PWY: flavin biosynthesis I (bacteria and plants)	loss	histidine	metabolite	histidine	indeterminate	No sufficiently direct substrate/product relationship from the available labels.	1472.32	0	778.593	25694.8	99214	85986.7	2079.09	0	0	20928	102008	96420	-0.596899	-0.659866	10	6	10	-2079.09	81080	inverse		0	-5588	indeterminate		-2079.09	75492	inverse		0	0			1.94907		2.2039	candidate_link	0.596899	0.659866	0.628382	0	0.377029	989	Early taxa | functional loss	odoribacter	other functional metabolism	other metabolites	loss/deactivation	not_axis_evidence	FALSE	FALSE	Early taxa | functional loss | odoribacter | other functional metabolism | other metabolites | loss/deactivation
H5_Loss_Bacteroides_Fusobacterium_Odoribacter	bacteroides	Bacteroides	PWY-7790: UMP biosynthesis II	loss	histidine	metabolite	histidine	indeterminate	No sufficiently direct substrate/product relationship from the available labels.	820.309	0	192.624	25694.8	99214	85986.7	977.663	0	0	20928	102008	96420	-0.744412	-0.512228	10	6	10	-977.663	81080	inverse		0	-5588	indeterminate		-977.663	75492	inverse		0	0			1.94907		2.2039	candidate_link	0.744412	0.512228	0.62832	0	0.376992	990	Early taxa | functional loss	bacteroides	other functional metabolism	other metabolites	loss/deactivation	not_axis_evidence	FALSE	FALSE	Early taxa | functional loss | bacteroides | other functional metabolism | other metabolites | loss/deactivation
H5_Loss_Bacteroides_Fusobacterium_Odoribacter	odoribacter	Odoribacter	PWY-6122: 5-aminoimidazole ribonucleotide biosynthesis II	loss	histidine	metabolite	histidine	indeterminate	No sufficiently direct substrate/product relationship from the available labels.	2366.39	0	1487.86	25694.8	99214	85986.7	3433.94	0	0	20928	102008	96420	-0.561022	-0.69538	10	7	10	-3433.94	81080	inverse		0	-5588	indeterminate		-3433.94	75492	inverse		0	0			1.94907		2.2039	candidate_link	0.561022	0.69538	0.628201	0	0.376921	991	Early taxa | functional loss	odoribacter	purine/nucleotide metabolism	other metabolites	loss/deactivation	not_axis_evidence	FALSE	FALSE	Early taxa | functional loss | odoribacter | purine/nucleotide metabolism | other metabolites | loss/deactivation
H5_Loss_Bacteroides_Fusobacterium_Odoribacter	odoribacter	Odoribacter	PWY-6277: superpathway of 5-aminoimidazole ribonucleotide biosynthesis	loss	histidine	metabolite	histidine	indeterminate	No sufficiently direct substrate/product relationship from the available labels.	2366.39	0	1487.86	25694.8	99214	85986.7	3433.94	0	0	20928	102008	96420	-0.561022	-0.69538	10	7	10	-3433.94	81080	inverse		0	-5588	indeterminate		-3433.94	75492	inverse		0	0			1.94907		2.2039	candidate_link	0.561022	0.69538	0.628201	0	0.376921	991	Early taxa | functional loss	odoribacter	purine/nucleotide metabolism	other metabolites	loss/deactivation	not_axis_evidence	FALSE	FALSE	Early taxa | functional loss | odoribacter | purine/nucleotide metabolism | other metabolites | loss/deactivation
H5_Loss_Bacteroides_Fusobacterium_Odoribacter	fusobacterium	Fusobacterium	GLYCOGENSYNTH-PWY: glycogen biosynthesis I (from ADP-D-Glucose)	loss	kynurenic acid	metabolite	kynuren	indeterminate	No sufficiently direct substrate/product relationship from the available labels.	282.604	0	54.612	1162.4	1134.5	558.667	45.3188	0	0	794	1401	868	0.526158	0.730212	10	6	10	-45.3188	607	inverse		0	-533	indeterminate		-45.3188	74	inverse		0	0			-0.03505		0.128556	candidate_link	0.526158	0.730212	0.628185	0	0.376911	993	Early taxa | functional loss	fusobacterium	carbohydrate/inositol metabolism	other metabolites	loss/deactivation	not_axis_evidence	FALSE	FALSE	Early taxa | functional loss | fusobacterium | carbohydrate/inositol metabolism | other metabolites | loss/deactivation
H5_Loss_Bacteroides_Fusobacterium_Odoribacter	fusobacterium	Fusobacterium	PWY-5941: glycogen degradation II	loss	PE (38:4) B	lipid	^pe\b	indeterminate	Complex lipid readout; not treated as a direct pathway substrate/product.	32.7771	0	7.41131	0.0377675	0.00520342	0.0072497	0	0	0	0.0144709	0.00513869	0.00526814	0.730624	0.524918	10	4	10	0	-0.0093322	indeterminate		0	0.000129444	indeterminate		0	-0.00920276	indeterminate		0	0			-2.85961		-1.45779	candidate_link	0.730624	0.524918	0.627771	0	0.376663	994	Early taxa | functional loss	fusobacterium	carbohydrate/inositol metabolism	PE remodeling	loss/deactivation	not_axis_evidence	FALSE	FALSE	Early taxa | functional loss | fusobacterium | carbohydrate/inositol metabolism | PE remodeling | loss/deactivation
H5_Loss_Bacteroides_Fusobacterium_Odoribacter	bacteroides	Bacteroides	PWY-5103: L-isoleucine biosynthesis III	loss	SM (d32:0)	lipid	^sm\b	indeterminate	Complex lipid readout; not treated as a direct pathway substrate/product.	776.972	0	191.739	3.58156	0.352269	0.158958	1127.47	0	0	1.74878	0.437949	0.26659	0.725004	0.530127	10	6	10	-1127.47	-1.31083	positive		0	-0.171359	indeterminate		-1127.47	-1.48219	positive		0	0			-3.34584		-2.71365	candidate_link	0.725004	0.530127	0.627565	0	0.376539	995	Early taxa | functional loss	bacteroides	amino-acid metabolism	SM remodeling	loss/deactivation	not_axis_evidence	FALSE	FALSE	Early taxa | functional loss | bacteroides | amino-acid metabolism | SM remodeling | loss/deactivation
H5_Loss_Bacteroides_Fusobacterium_Odoribacter	odoribacter	Odoribacter	PWY-3841: folate transformations II (plants)	loss	tryptophan	metabolite	tryptophan	indeterminate	No sufficiently direct substrate/product relationship from the available labels.	3778.79	7.52993	3035.64	45642.8	297066	255767	4444.72	0	15.0599	44554	321969	272164	-0.526547	-0.728567	10	7	10	-4444.72	277415	inverse		15.0599	-49805	inverse		-4429.66	227610	inverse		0	0		-8.97107	2.70233	-8.20524	2.61085	candidate_link	0.526547	0.728567	0.627557	0	0.376534	996	Early taxa | functional loss	odoribacter	other functional metabolism	aromatic/indole metabolites	loss/deactivation	not_axis_evidence	FALSE	FALSE	Early taxa | functional loss | odoribacter | other functional metabolism | aromatic/indole metabolites | loss/deactivation
H5_Loss_Bacteroides_Fusobacterium_Odoribacter	odoribacter	Odoribacter	TRNA-CHARGING-PWY: tRNA charging	loss	SM (d42:0)	lipid	^sm\b	indeterminate	Complex lipid readout; not treated as a direct pathway substrate/product.	1634.38	0	1487.11	7.80403	0.36819	0.269804	1528.74	0	0	8.56393	0.429681	0.306699	0.639841	0.614733	9	6	9	-1528.74	-8.13425	positive		0	-0.122982	indeterminate		-1528.74	-8.25723	positive		0	0			-4.4057		-4.80338	candidate_link	0.639841	0.614733	0.627287	0	0.376372	997	Early taxa | functional loss	odoribacter	nucleotide/cofactor processes	SM remodeling	loss/deactivation	not_axis_evidence	FALSE	FALSE	Early taxa | functional loss | odoribacter | nucleotide/cofactor processes | SM remodeling | loss/deactivation
H5_Loss_Bacteroides_Fusobacterium_Odoribacter	bacteroides	Bacteroides	PWY-5030: L-histidine degradation III	loss	xylonic acid isomer	metabolite	xylonic	indeterminate	No sufficiently direct substrate/product relationship from the available labels.	644.483	0	225.874	458.2	6517.5	9862.67	436.483	0	0	503	6607	6428	-0.650694	-0.603787	10	6	10	-436.483	6104	inverse		0	-179	indeterminate		-436.483	5925	inverse		0	0			3.83027		3.67574	candidate_link	0.650694	0.603787	0.627241	0	0.376344	998	Early taxa | functional loss	bacteroides	amino-acid metabolism	carbohydrate metabolites	loss/deactivation	not_axis_evidence	FALSE	FALSE	Early taxa | functional loss | bacteroides | amino-acid metabolism | carbohydrate metabolites | loss/deactivation
H5_Loss_Bacteroides_Fusobacterium_Odoribacter	bacteroides	Bacteroides	ANAGLYCOLYSIS-PWY: glycolysis III (from glucose)	loss	4-hydroxyphenylacetic acid	metabolite	acetic acid	indeterminate	No sufficiently direct substrate/product relationship from the available labels.	801.716	0	179.678	6191.6	484	690.667	1830.65	0	0	5013	591	377	0.599729	0.654665	10	7	10	-1830.65	-4422	positive		0	-214	indeterminate		-1830.65	-4636	positive		0	0			-3.67723		-3.73304	candidate_link	0.599729	0.654665	0.627197	0	0.376318	999	Early taxa | functional loss	bacteroides	carbohydrate/inositol metabolism	other metabolites	loss/deactivation	not_axis_evidence	FALSE	FALSE	Early taxa | functional loss | bacteroides | carbohydrate/inositol metabolism | other metabolites | loss/deactivation
H5_Loss_Bacteroides_Fusobacterium_Odoribacter	bacteroides	Bacteroides	PWY-7977: L-methionine biosynthesis IV	loss	PE (p-38:3) or PE (o-38:4)	lipid	^pe\b	indeterminate	Complex lipid readout; not treated as a direct pathway substrate/product.	755.848	0	201.46	0.761508	0.0673917	0.0554035	980.52	0	0	0.289293	0.0787549	0.0560285	0.72601	0.528246	10	6	10	-980.52	-0.210538	positive		0	-0.0227264	indeterminate		-980.52	-0.233265	positive		0	0			-3.49822		-2.3683	candidate_link	0.72601	0.528246	0.627128	0	0.376277	1000	Early taxa | functional loss	bacteroides	other functional metabolism	PE remodeling	loss/deactivation	not_axis_evidence	FALSE	FALSE	Early taxa | functional loss | bacteroides | other functional metabolism | PE remodeling | loss/deactivation
H5_Loss_Bacteroides_Fusobacterium_Odoribacter	fusobacterium	Fusobacterium	PWY-622: starch biosynthesis	loss	SM (d44:2)	lipid	^sm\b	indeterminate	Complex lipid readout; not treated as a direct pathway substrate/product.	63.4394	0	21.0374	1.74368	0.171567	0.118013	0	0	0	1.46931	0.210662	0.132472	0.752921	0.500943	9	4	9	0	-1.25864	indeterminate		0	-0.0781906	indeterminate		0	-1.33683	indeterminate		0	0			-3.34529		-3.47138	candidate_link	0.752921	0.500943	0.626932	0	0.376159	1001	Early taxa | functional loss	fusobacterium	fermentation/organic acids	SM remodeling	loss/deactivation	not_axis_evidence	FALSE	FALSE	Early taxa | functional loss | fusobacterium | fermentation/organic acids | SM remodeling | loss/deactivation
H5_Loss_Bacteroides_Fusobacterium_Odoribacter	bacteroides	Bacteroides	HISDEG-PWY: L-histidine degradation I	loss	Ceramide (d34:0)	lipid	^ceramide	indeterminate	Complex lipid readout; not treated as a direct pathway substrate/product.	1027.68	0	257.247	85.4997	6.23376	5.53645	1750.36	0	0	81.7297	5.68445	6.78306	0.752711	0.501038	10	6	10	-1750.36	-76.0453	positive		0	1.09861	indeterminate		-1750.36	-74.9466	positive		0	0			-3.77775		-3.59085	candidate_link	0.752711	0.501038	0.626874	0	0.376124	1002	Early taxa | functional loss	bacteroides	amino-acid metabolism	ceramide remodeling	loss/deactivation	not_axis_evidence	FALSE	FALSE	Early taxa | functional loss | bacteroides | amino-acid metabolism | ceramide remodeling | loss/deactivation
H5_Loss_Bacteroides_Fusobacterium_Odoribacter	fusobacterium	Fusobacterium	PWY-622: starch biosynthesis	loss	SM (d36:1)	lipid	^sm\b	indeterminate	Complex lipid readout; not treated as a direct pathway substrate/product.	63.4394	0	21.0374	0.530352	0.0359985	0.0245782	0	0	0	0.238832	0.0670367	0.00496026	0.66732	0.586128	10	4	10	0	-0.171795	indeterminate		0	-0.0620765	indeterminate		0	-0.233871	indeterminate		0	0			-3.88094		-5.58943	candidate_link	0.66732	0.586128	0.626724	0	0.376034	1003	Early taxa | functional loss	fusobacterium	fermentation/organic acids	SM remodeling	loss/deactivation	not_axis_evidence	FALSE	FALSE	Early taxa | functional loss | fusobacterium | fermentation/organic acids | SM remodeling | loss/deactivation
H5_Loss_Bacteroides_Fusobacterium_Odoribacter	odoribacter	Odoribacter	HISDEG-PWY: L-histidine degradation I	loss	SM (d36:2)	lipid	^sm\b	indeterminate	Complex lipid readout; not treated as a direct pathway substrate/product.	1754.29	5.35135	1455.64	0.40111	0.022655	0.018973	1921.16	10.7027	0	0.181507	0.0225705	0.0227394	0.2546	0.998511	7	7	7	-1910.46	-0.158937	positive		-10.7027	0.000168962	inverse		-1921.16	-0.158768	positive		0	0		-8.35677	-4.1461		-2.99676	candidate_link	0.2546	0.998511	0.626556	0	0.375933	1004	Early taxa | functional loss	odoribacter	amino-acid metabolism	SM remodeling	loss/deactivation	not_axis_evidence	FALSE	FALSE	Early taxa | functional loss | odoribacter | amino-acid metabolism | SM remodeling | loss/deactivation
H5_Loss_Bacteroides_Fusobacterium_Odoribacter	bacteroides	Bacteroides	PWY66-429: fatty acid biosynthesis initiation (mitochondria)	loss	SM (d40:2) A	lipid	^sm\b	indeterminate	Complex lipid readout; not treated as a direct pathway substrate/product.	1461.32	0	422.986	0.50831	0.0234766	0.0175347	833.012	0	0	0.198323	0.0154776	0.0314757	0.763916	0.488915	10	6	10	-833.012	-0.182846	positive		0	0.0159982	indeterminate		-833.012	-0.166847	positive		0	0			-4.43641		-2.65554	candidate_link	0.763916	0.488915	0.626416	0	0.375849	1005	Early taxa | functional loss	bacteroides	lipid/CoA biosynthesis	SM remodeling	loss/deactivation	not_axis_evidence	FALSE	FALSE	Early taxa | functional loss | bacteroides | lipid/CoA biosynthesis | SM remodeling | loss/deactivation
H5_Loss_Bacteroides_Fusobacterium_Odoribacter	bacteroides	Bacteroides	PWY-5973: cis-vaccenate biosynthesis	loss	SM (d42:3)	lipid	^sm\b	indeterminate	Complex lipid readout; not treated as a direct pathway substrate/product.	1673.5	15.8454	558.437	0.454463	0.0133786	0.0118492	1229.89	0	31.6907	0.179292	0.0160293	0.0107279	0.763274	0.489433	10	8	10	-1229.89	-0.163262	positive		31.6907	-0.00530141	inverse		-1198.2	-0.168564	positive		0	0		-6.72267	-5.08616	-5.27832	-4.06287	candidate_link	0.763274	0.489433	0.626354	0	0.375812	1006	Early taxa | functional loss	bacteroides	other functional metabolism	SM remodeling	loss/deactivation	not_axis_evidence	FALSE	FALSE	Early taxa | functional loss | bacteroides | other functional metabolism | SM remodeling | loss/deactivation
H5_Loss_Bacteroides_Fusobacterium_Odoribacter	bacteroides	Bacteroides	PWY-5097: L-lysine biosynthesis VI	loss	palmitic acid	metabolite	palmit	indeterminate	No sufficiently direct substrate/product relationship from the available labels.	348.373	0	60.331	782371	340569	171324	918.869	0	0	1586188	222418	458720	0.676624	0.575373	10	6	10	-918.869	-1363770	positive		0	236302	indeterminate		-918.869	-1127468	positive		0	0			-1.19991		-1.78988	candidate_link	0.676624	0.575373	0.625999	0	0.375599	1007	Early taxa | functional loss	bacteroides	amino-acid metabolism	fatty-acid metabolites	loss/deactivation	not_axis_evidence	FALSE	FALSE	Early taxa | functional loss | bacteroides | amino-acid metabolism | fatty-acid metabolites | loss/deactivation
H5_Loss_Bacteroides_Fusobacterium_Odoribacter	bacteroides	Bacteroides	PWY-7220: adenosine deoxyribonucleotides de novo biosynthesis II	loss	histidine	metabolite	histidine	indeterminate	No sufficiently direct substrate/product relationship from the available labels.	2653.95	0	586.615	25694.8	99214	85986.7	3612.1	0	0	20928	102008	96420	-0.736281	-0.514411	10	7	10	-3612.1	81080	inverse		0	-5588	indeterminate		-3612.1	75492	inverse		0	0			1.94907		2.2039	candidate_link	0.736281	0.514411	0.625346	0	0.375208	1008	Early taxa | functional loss	bacteroides	purine/nucleotide metabolism	other metabolites	loss/deactivation	not_axis_evidence	FALSE	FALSE	Early taxa | functional loss | bacteroides | purine/nucleotide metabolism | other metabolites | loss/deactivation
H5_Loss_Bacteroides_Fusobacterium_Odoribacter	bacteroides	Bacteroides	PWY-7222: guanosine deoxyribonucleotides de novo biosynthesis II	loss	histidine	metabolite	histidine	indeterminate	No sufficiently direct substrate/product relationship from the available labels.	2653.95	0	586.615	25694.8	99214	85986.7	3612.1	0	0	20928	102008	96420	-0.736281	-0.514411	10	7	10	-3612.1	81080	inverse		0	-5588	indeterminate		-3612.1	75492	inverse		0	0			1.94907		2.2039	candidate_link	0.736281	0.514411	0.625346	0	0.375208	1008	Early taxa | functional loss	bacteroides	purine/nucleotide metabolism	other metabolites	loss/deactivation	not_axis_evidence	FALSE	FALSE	Early taxa | functional loss | bacteroides | purine/nucleotide metabolism | other metabolites | loss/deactivation
H5_Loss_Bacteroides_Fusobacterium_Odoribacter	fusobacterium	Fusobacterium	PWY0-1477: ethanolamine utilization	loss	SM (d42:3)	lipid	^sm\b	indeterminate	Complex lipid readout; not treated as a direct pathway substrate/product.	28.9435	0	0	0.454463	0.0133786	0.0118492	0	0	0	0.179292	0.0160293	0.0107279	0.694212	0.556473	10	2	10	0	-0.163262	indeterminate		0	-0.00530141	indeterminate		0	-0.168564	indeterminate		0	0			-5.08616		-4.06287	candidate_link	0.694212	0.556473	0.625343	0	0.375206	1010	Early taxa | functional loss	fusobacterium	fermentation/organic acids	SM remodeling	loss/deactivation	not_axis_evidence	FALSE	FALSE	Early taxa | functional loss | fusobacterium | fermentation/organic acids | SM remodeling | loss/deactivation
H5_Loss_Bacteroides_Fusobacterium_Odoribacter	bacteroides	Bacteroides	PWY-7220: adenosine deoxyribonucleotides de novo biosynthesis II	loss	SM (d38:2)	lipid	^sm\b	indeterminate	Complex lipid readout; not treated as a direct pathway substrate/product.	2653.95	0	586.615	0.360128	0.026352	0.0217725	3612.1	0	0	0.153215	0.02938	0.023324	0.738032	0.51246	10	7	10	-3612.1	-0.123835	positive		0	-0.00605594	indeterminate		-3612.1	-0.129891	positive		0	0			-3.77252		-2.71567	candidate_link	0.738032	0.51246	0.625246	0	0.375148	1011	Early taxa | functional loss	bacteroides	purine/nucleotide metabolism	SM remodeling	loss/deactivation	not_axis_evidence	FALSE	FALSE	Early taxa | functional loss | bacteroides | purine/nucleotide metabolism | SM remodeling | loss/deactivation
H5_Loss_Bacteroides_Fusobacterium_Odoribacter	bacteroides	Bacteroides	PWY-7222: guanosine deoxyribonucleotides de novo biosynthesis II	loss	SM (d38:2)	lipid	^sm\b	indeterminate	Complex lipid readout; not treated as a direct pathway substrate/product.	2653.95	0	586.615	0.360128	0.026352	0.0217725	3612.1	0	0	0.153215	0.02938	0.023324	0.738032	0.51246	10	7	10	-3612.1	-0.123835	positive		0	-0.00605594	indeterminate		-3612.1	-0.129891	positive		0	0			-3.77252		-2.71567	candidate_link	0.738032	0.51246	0.625246	0	0.375148	1011	Early taxa | functional loss	bacteroides	purine/nucleotide metabolism	SM remodeling	loss/deactivation	not_axis_evidence	FALSE	FALSE	Early taxa | functional loss | bacteroides | purine/nucleotide metabolism | SM remodeling | loss/deactivation
H5_Loss_Bacteroides_Fusobacterium_Odoribacter	bacteroides	Bacteroides	PWY66-429: fatty acid biosynthesis initiation (mitochondria)	loss	glucose-6-phosphate	metabolite	glucose	indeterminate	No direct substrate/product relationship assigned.	1461.32	0	422.986	1354.6	233.5	270.333	833.012	0	0	684	268	199	0.721015	0.528832	10	6	10	-833.012	-416	positive		0	-69	indeterminate		-833.012	-485	positive		0	0			-2.53637		-1.78123	candidate_link	0.721015	0.528832	0.624924	0	0.374954	1013	Early taxa | functional loss	bacteroides	lipid/CoA biosynthesis	carbohydrate metabolites	loss/deactivation	not_axis_evidence	FALSE	FALSE	Early taxa | functional loss | bacteroides | lipid/CoA biosynthesis | carbohydrate metabolites | loss/deactivation
H5_Loss_Bacteroides_Fusobacterium_Odoribacter	odoribacter	Odoribacter	COA-PWY: coenzyme A biosynthesis I (prokaryotic)	loss	histidine	metabolite	histidine	indeterminate	No direct substrate/product relationship assigned.	1131.32	5.39202	801.513	25694.8	99214	85986.7	1730.98	0	10.784	20928	102008	96420	-0.532719	-0.717052	10	7	10	-1730.98	81080	inverse		10.784	-5588	inverse		-1720.2	75492	inverse		0	0		-7.71297	1.94907	-7.32655	2.2039	candidate_link	0.532719	0.717052	0.624885	0	0.374931	1014	Early taxa | functional loss	odoribacter	lipid/CoA biosynthesis	other metabolites	loss/deactivation	not_axis_evidence	FALSE	FALSE	Early taxa | functional loss | odoribacter | lipid/CoA biosynthesis | other metabolites | loss/deactivation
H5_Loss_Bacteroides_Fusobacterium_Odoribacter	fusobacterium	Fusobacterium	P41-PWY: pyruvate fermentation to acetate and (S)-lactate I	loss	SM (d40:3)	lipid	^sm\b	indeterminate	Complex lipid readout; not treated as a direct pathway substrate/product.	75.712	0	25.0928	0.682115	0.0648444	0.0576161	0	0	0	0.2445	0.0694761	0.0602126	0.77788	0.470124	10	5	10	0	-0.175024	indeterminate		0	-0.00926348	indeterminate		0	-0.184287	indeterminate		0	0			-3.39496		-2.0217	candidate_link	0.77788	0.470124	0.624002	0	0.374401	1015	Early taxa | functional loss	fusobacterium	fermentation/organic acids	SM remodeling	loss/deactivation	not_axis_evidence	FALSE	FALSE	Early taxa | functional loss | fusobacterium | fermentation/organic acids | SM remodeling | loss/deactivation
H5_Loss_Bacteroides_Fusobacterium_Odoribacter	fusobacterium	Fusobacterium	PWY-5100: pyruvate fermentation to acetate and lactate II	loss	SM (d40:3)	lipid	^sm\b	indeterminate	Complex lipid readout; not treated as a direct pathway substrate/product.	75.712	0	25.0928	0.682115	0.0648444	0.0576161	0	0	0	0.2445	0.0694761	0.0602126	0.77788	0.470124	10	5	10	0	-0.175024	indeterminate		0	-0.00926348	indeterminate		0	-0.184287	indeterminate		0	0			-3.39496		-2.0217	candidate_link	0.77788	0.470124	0.624002	0	0.374401	1015	Early taxa | functional loss	fusobacterium	fermentation/organic acids	SM remodeling	loss/deactivation	not_axis_evidence	FALSE	FALSE	Early taxa | functional loss | fusobacterium | fermentation/organic acids | SM remodeling | loss/deactivation
H5_Loss_Bacteroides_Fusobacterium_Odoribacter	bacteroides	Bacteroides	PWY-5030: L-histidine degradation III	loss	SM (d34:1)	lipid	^sm\b	indeterminate	Complex lipid readout; not treated as a direct pathway substrate/product.	644.483	0	225.874	0.770796	0.0149485	0.0127248	436.483	0	0	0.665395	0.0147924	0.0151046	0.740859	0.506988	10	6	10	-436.483	-0.650602	positive		0	0.000312136	indeterminate		-436.483	-0.65029	positive		0	0			-5.68828		-5.46115	candidate_link	0.740859	0.506988	0.623924	0	0.374354	1017	Early taxa | functional loss	bacteroides	amino-acid metabolism	SM remodeling	loss/deactivation	not_axis_evidence	FALSE	FALSE	Early taxa | functional loss | bacteroides | amino-acid metabolism | SM remodeling | loss/deactivation
H5_Loss_Bacteroides_Fusobacterium_Odoribacter	bacteroides	Bacteroides	PWY-3841: folate transformations II (plants)	loss	SM (d36:0)	lipid	^sm\b	indeterminate	Complex lipid readout; not treated as a direct pathway substrate/product.	1319.06	0	287.873	2.1045	0.206367	0.170037	1996.61	0	0	1.83822	0.307342	0.105393	0.767804	0.479501	10	6	10	-1996.61	-1.53088	positive		0	-0.201949	indeterminate		-1996.61	-1.73283	positive		0	0			-3.35019		-4.12447	candidate_link	0.767804	0.479501	0.623652	0	0.374191	1018	Early taxa | functional loss	bacteroides	other functional metabolism	SM remodeling	loss/deactivation	not_axis_evidence	FALSE	FALSE	Early taxa | functional loss | bacteroides | other functional metabolism | SM remodeling | loss/deactivation
H5_Loss_Bacteroides_Fusobacterium_Odoribacter	odoribacter	Odoribacter	PWY-6121: 5-aminoimidazole ribonucleotide biosynthesis I	loss	SM (d36:2)	lipid	^sm\b	indeterminate	Complex lipid readout; not treated as a direct pathway substrate/product.	1646.49	0	1351.1	0.40111	0.022655	0.018973	1583.16	0	0	0.181507	0.0225705	0.0227394	0.248355	0.998221	7	7	7	-1583.16	-0.158937	positive		0	0.000168962	indeterminate		-1583.16	-0.158768	positive		0	0			-4.1461		-2.99676	candidate_link	0.248355	0.998221	0.623288	0	0.373973	1019	Early taxa | functional loss	odoribacter	purine/nucleotide metabolism	SM remodeling	loss/deactivation	not_axis_evidence	FALSE	FALSE	Early taxa | functional loss | odoribacter | purine/nucleotide metabolism | SM remodeling | loss/deactivation
H5_Loss_Bacteroides_Fusobacterium_Odoribacter	bacteroides	Bacteroides	PWY-5030: L-histidine degradation III	loss	PE (36:3)	lipid	^pe\b	indeterminate	Complex lipid readout; not treated as a direct pathway substrate/product.	644.483	0	225.874	3.35036	0.355125	0.230487	436.483	0	0	0.333183	0.105527	0.604723	0.783269	0.463242	10	6	10	-436.483	-0.227656	positive		0	0.499196	indeterminate		-436.483	0.27154	inverse		0	0			-3.23792		0.859959	candidate_link	0.783269	0.463242	0.623255	0	0.373953	1020	Early taxa | functional loss	bacteroides	amino-acid metabolism	PE remodeling	loss/deactivation	not_axis_evidence	FALSE	FALSE	Early taxa | functional loss | bacteroides | amino-acid metabolism | PE remodeling | loss/deactivation
H5_Loss_Bacteroides_Fusobacterium_Odoribacter	bacteroides	Bacteroides	PWY-7977: L-methionine biosynthesis IV	loss	SM (d34:1)	lipid	^sm\b	indeterminate	Complex lipid readout; not treated as a direct pathway substrate/product.	755.848	0	201.46	0.770796	0.0149485	0.0127248	980.52	0	0	0.665395	0.0147924	0.0151046	0.761173	0.484664	10	6	10	-980.52	-0.650602	positive		0	0.000312136	indeterminate		-980.52	-0.65029	positive		0	0			-5.68828		-5.46115	candidate_link	0.761173	0.484664	0.622918	0	0.373751	1021	Early taxa | functional loss	bacteroides	other functional metabolism	SM remodeling	loss/deactivation	not_axis_evidence	FALSE	FALSE	Early taxa | functional loss | bacteroides | other functional metabolism | SM remodeling | loss/deactivation
H5_Loss_Bacteroides_Fusobacterium_Odoribacter	fusobacterium	Fusobacterium	PWY-622: starch biosynthesis	loss	PE (36:3)	lipid	^pe\b	indeterminate	Complex lipid readout; not treated as a direct pathway substrate/product.	63.4394	0	21.0374	3.35036	0.355125	0.230487	0	0	0	0.333183	0.105527	0.604723	0.580721	0.665061	10	4	10	0	-0.227656	indeterminate		0	0.499196	indeterminate		0	0.27154	indeterminate		0	0			-3.23792		0.859959	candidate_link	0.580721	0.665061	0.622891	0	0.373735	1022	Early taxa | functional loss	fusobacterium	fermentation/organic acids	PE remodeling	loss/deactivation	not_axis_evidence	FALSE	FALSE	Early taxa | functional loss | fusobacterium | fermentation/organic acids | PE remodeling | loss/deactivation
H5_Loss_Bacteroides_Fusobacterium_Odoribacter	bacteroides	Bacteroides	PWY-7663: gondoate biosynthesis (anaerobic)	loss	glucose-6-phosphate	metabolite	glucose	indeterminate	No sufficiently direct substrate/product relationship from the available labels.	1543.29	14.7129	507.812	1354.6	233.5	270.333	1127.73	0	29.4258	684	268	199	0.718597	0.527013	10	8	10	-1127.73	-416	positive		29.4258	-69	inverse		-1098.3	-485	positive		0	0		-6.71279	-2.53637	-5.26019	-1.78123	candidate_link	0.718597	0.527013	0.622805	0	0.373683	1023	Early taxa | functional loss	bacteroides	other functional metabolism	carbohydrate metabolites	loss/deactivation	not_axis_evidence	FALSE	FALSE	Early taxa | functional loss | bacteroides | other functional metabolism | carbohydrate metabolites | loss/deactivation
H5_Loss_Bacteroides_Fusobacterium_Odoribacter	bacteroides	Bacteroides	PWY-5484: glycolysis II (from fructose 6-phosphate)	loss	histidine	metabolite	histidine	indeterminate	No sufficiently direct substrate/product relationship from the available labels.	540.01	0	105.848	25694.8	99214	85986.7	1313.88	0	0	20928	102008	96420	-0.646728	-0.598202	10	6	10	-1313.88	81080	inverse		0	-5588	indeterminate		-1313.88	75492	inverse		0	0			1.94907		2.2039	candidate_link	0.646728	0.598202	0.622465	0	0.373479	1024	Early taxa | functional loss	bacteroides	carbohydrate/inositol metabolism	other metabolites	loss/deactivation	not_axis_evidence	FALSE	FALSE	Early taxa | functional loss | bacteroides | carbohydrate/inositol metabolism | other metabolites | loss/deactivation
H5_Loss_Bacteroides_Fusobacterium_Odoribacter	bacteroides	Bacteroides	SER-GLYSYN-PWY: superpathway of L-serine and glycine biosynthesis I	loss	SM (d36:0)	lipid	^sm\b	indeterminate	Complex lipid readout; not treated as a direct pathway substrate/product.	2276.6	0	493.258	2.1045	0.206367	0.170037	3897.95	0	0	1.83822	0.307342	0.105393	0.749287	0.495014	10	7	10	-3897.95	-1.53088	positive		0	-0.201949	indeterminate		-3897.95	-1.73283	positive		0	0			-3.35019		-4.12447	candidate_link	0.749287	0.495014	0.62215	0	0.37329	1025	Early taxa | functional loss	bacteroides	other functional metabolism	SM remodeling	loss/deactivation	not_axis_evidence	FALSE	FALSE	Early taxa | functional loss | bacteroides | other functional metabolism | SM remodeling | loss/deactivation
H5_Loss_Bacteroides_Fusobacterium_Odoribacter	bacteroides	Bacteroides	PWY-7229: superpathway of adenosine nucleotides de novo biosynthesis I	loss	tryptophan	metabolite	tryptophan	indeterminate	No sufficiently direct substrate/product relationship from the available labels.	1277.8	0	350.231	45642.8	297066	255767	974.523	0	0	44554	321969	272164	-0.738033	-0.505856	10	6	10	-974.523	277415	inverse		0	-49805	indeterminate		-974.523	227610	inverse		0	0			2.70233		2.61085	candidate_link	0.738033	0.505856	0.621945	0	0.373167	1026	Early taxa | functional loss	bacteroides	purine/nucleotide metabolism	aromatic/indole metabolites	loss/deactivation	not_axis_evidence	FALSE	FALSE	Early taxa | functional loss | bacteroides | purine/nucleotide metabolism | aromatic/indole metabolites | loss/deactivation
H5_Loss_Bacteroides_Fusobacterium_Odoribacter	bacteroides	Bacteroides	PWY-7220: adenosine deoxyribonucleotides de novo biosynthesis II	loss	indole-3-acetate	metabolite	indole;acetate	indeterminate	No sufficiently direct substrate/product relationship from the available labels.	2653.95	0	586.615	9288.6	727	875.333	3612.1	0	0	1987	876	578	0.631191	0.612546	10	7	10	-3612.1	-1111	positive		0	-298	indeterminate		-3612.1	-1409	positive		0	0			-3.67543		-1.78145	candidate_link	0.631191	0.612546	0.621868	0	0.373121	1027	Early taxa | functional loss	bacteroides	purine/nucleotide metabolism	fermentation acids	loss/deactivation	not_axis_evidence	FALSE	FALSE	Early taxa | functional loss | bacteroides | purine/nucleotide metabolism | fermentation acids | loss/deactivation
H5_Loss_Bacteroides_Fusobacterium_Odoribacter	bacteroides	Bacteroides	PWY-7222: guanosine deoxyribonucleotides de novo biosynthesis II	loss	indole-3-acetate	metabolite	indole;acetate	indeterminate	No sufficiently direct substrate/product relationship from the available labels.	2653.95	0	586.615	9288.6	727	875.333	3612.1	0	0	1987	876	578	0.631191	0.612546	10	7	10	-3612.1	-1111	positive		0	-298	indeterminate		-3612.1	-1409	positive		0	0			-3.67543		-1.78145	candidate_link	0.631191	0.612546	0.621868	0	0.373121	1027	Early taxa | functional loss	bacteroides	purine/nucleotide metabolism	fermentation acids	loss/deactivation	not_axis_evidence	FALSE	FALSE	Early taxa | functional loss | bacteroides | purine/nucleotide metabolism | fermentation acids | loss/deactivation
H5_Loss_Bacteroides_Fusobacterium_Odoribacter	bacteroides	Bacteroides	PWY-6163: chorismate biosynthesis from 3-dehydroquinate	loss	PE (40:6)	lipid	^pe\b	indeterminate	Complex lipid readout; not treated as a direct pathway substrate/product.	689.8	0	146.157	0.249364	0.0416378	0.188936	851.35	0	0			0.0416378	0.586268	0.657333	7	6	7	-851.35		indeterminate		0		indeterminate		-851.35		indeterminate		0	0			-2.58229			candidate_link	0.586268	0.657333	0.621801	0	0.37308	1029	Early taxa | functional loss	bacteroides	other functional metabolism	PE remodeling	loss/deactivation	not_axis_evidence	FALSE	FALSE	Early taxa | functional loss | bacteroides | other functional metabolism | PE remodeling | loss/deactivation
H5_Loss_Bacteroides_Fusobacterium_Odoribacter	bacteroides	Bacteroides	PWY-5030: L-histidine degradation III	loss	galactonic acid	metabolite	galactonic	indeterminate	No sufficiently direct substrate/product relationship from the available labels.	644.483	0	225.874	1090.6	12038	13671.3	436.483	0	0	520	7446	16630	-0.678447	-0.564618	10	6	10	-436.483	6926	inverse		0	9184	indeterminate		-436.483	16110	inverse		0	0			3.4644		4.99913	candidate_link	0.678447	0.564618	0.621532	0	0.372919	1030	Early taxa | functional loss	bacteroides	amino-acid metabolism	carbohydrate metabolites	loss/deactivation	not_axis_evidence	FALSE	FALSE	Early taxa | functional loss | bacteroides | amino-acid metabolism | carbohydrate metabolites | loss/deactivation
H5_Loss_Bacteroides_Fusobacterium_Odoribacter	bacteroides	Bacteroides	PWY66-429: fatty acid biosynthesis initiation (mitochondria)	loss	SM (d36:1)	lipid	^sm\b	indeterminate	Complex lipid readout; not treated as a direct pathway substrate/product.	1461.32	0	422.986	0.530352	0.0359985	0.0245782	833.012	0	0	0.238832	0.0670367	0.00496026	0.779597	0.462445	10	6	10	-833.012	-0.171795	positive		0	-0.0620765	indeterminate		-833.012	-0.233871	positive		0	0			-3.88094		-5.58943	candidate_link	0.779597	0.462445	0.621021	0	0.372613	1031	Early taxa | functional loss	bacteroides	lipid/CoA biosynthesis	SM remodeling	loss/deactivation	not_axis_evidence	FALSE	FALSE	Early taxa | functional loss | bacteroides | lipid/CoA biosynthesis | SM remodeling | loss/deactivation
H5_Loss_Bacteroides_Fusobacterium_Odoribacter	bacteroides	Bacteroides	GLYCOLYSIS: glycolysis I (from glucose 6-phosphate)	loss	tryptophan	metabolite	tryptophan	indeterminate	No sufficiently direct substrate/product relationship from the available labels.	577.717	0	120.049	45642.8	297066	255767	1336.9	0	0	44554	321969	272164	-0.634243	-0.606822	10	6	10	-1336.9	277415	inverse		0	-49805	indeterminate		-1336.9	227610	inverse		0	0			2.70233		2.61085	candidate_link	0.634243	0.606822	0.620532	0	0.372319	1032	Early taxa | functional loss	bacteroides	carbohydrate/inositol metabolism	aromatic/indole metabolites	loss/deactivation	not_axis_evidence	FALSE	FALSE	Early taxa | functional loss | bacteroides | carbohydrate/inositol metabolism | aromatic/indole metabolites | loss/deactivation
H5_Loss_Bacteroides_Fusobacterium_Odoribacter	bacteroides	Bacteroides	PWY-7229: superpathway of adenosine nucleotides de novo biosynthesis I	loss	SM (d36:1)	lipid	^sm\b	indeterminate	Complex lipid readout; not treated as a direct pathway substrate/product.	1277.8	0	350.231	0.530352	0.0359985	0.0245782	974.523	0	0	0.238832	0.0670367	0.00496026	0.786729	0.453885	10	6	10	-974.523	-0.171795	positive		0	-0.0620765	indeterminate		-974.523	-0.233871	positive		0	0			-3.88094		-5.58943	candidate_link	0.786729	0.453885	0.620307	0	0.372184	1033	Early taxa | functional loss	bacteroides	purine/nucleotide metabolism	SM remodeling	loss/deactivation	not_axis_evidence	FALSE	FALSE	Early taxa | functional loss | bacteroides | purine/nucleotide metabolism | SM remodeling | loss/deactivation
H5_Loss_Bacteroides_Fusobacterium_Odoribacter	bacteroides	Bacteroides	PWY-6126: superpathway of adenosine nucleotides de novo biosynthesis II	loss	tryptophan	metabolite	tryptophan	indeterminate	No sufficiently direct substrate/product relationship from the available labels.	1303.71	0	354.339	45642.8	297066	255767	1024.26	0	0	44554	321969	272164	-0.737328	-0.503178	10	6	10	-1024.26	277415	inverse		0	-49805	indeterminate		-1024.26	227610	inverse		0	0			2.70233		2.61085	candidate_link	0.737328	0.503178	0.620253	0	0.372152	1034	Early taxa | functional loss	bacteroides	purine/nucleotide metabolism	aromatic/indole metabolites	loss/deactivation	not_axis_evidence	FALSE	FALSE	Early taxa | functional loss | bacteroides | purine/nucleotide metabolism | aromatic/indole metabolites | loss/deactivation
H5_Loss_Bacteroides_Fusobacterium_Odoribacter	bacteroides	Bacteroides	PWY-5030: L-histidine degradation III	loss	PE (p-38:4) or PE (o-38:5)	lipid	^pe\b	indeterminate	Complex lipid readout; not treated as a direct pathway substrate/product.	644.483	0	225.874	0.230169	0.00721204	0.00792059	436.483	0	0	0.140323	0.00736057	0.00706351	0.764806	0.474644	10	6	10	-436.483	-0.132962	positive		0	-0.000297064	indeterminate		-436.483	-0.133259	positive		0	0			-4.99614		-4.31222	candidate_link	0.764806	0.474644	0.619725	0	0.371835	1035	Early taxa | functional loss	bacteroides	amino-acid metabolism	PE remodeling	loss/deactivation	not_axis_evidence	FALSE	FALSE	Early taxa | functional loss | bacteroides | amino-acid metabolism | PE remodeling | loss/deactivation
H5_Loss_Bacteroides_Fusobacterium_Odoribacter	bacteroides	Bacteroides	PWY-5103: L-isoleucine biosynthesis III	loss	SM (d36:0)	lipid	^sm\b	indeterminate	Complex lipid readout; not treated as a direct pathway substrate/product.	776.972	0	191.739	2.1045	0.206367	0.170037	1127.47	0	0	1.83822	0.307342	0.105393	0.752686	0.486339	10	6	10	-1127.47	-1.53088	positive		0	-0.201949	indeterminate		-1127.47	-1.73283	positive		0	0			-3.35019		-4.12447	candidate_link	0.752686	0.486339	0.619513	0	0.371708	1036	Early taxa | functional loss	bacteroides	amino-acid metabolism	SM remodeling	loss/deactivation	not_axis_evidence	FALSE	FALSE	Early taxa | functional loss | bacteroides | amino-acid metabolism | SM remodeling | loss/deactivation
H5_Loss_Bacteroides_Fusobacterium_Odoribacter	bacteroides	Bacteroides	PWY-5030: L-histidine degradation III	loss	4-hydroxyphenylacetic acid	metabolite	acetic acid	indeterminate	No sufficiently direct substrate/product relationship from the available labels.	644.483	0	225.874	6191.6	484	690.667	436.483	0	0	5013	591	377	0.760143	0.478699	10	6	10	-436.483	-4422	positive		0	-214	indeterminate		-436.483	-4636	positive		0	0			-3.67723		-3.73304	candidate_link	0.760143	0.478699	0.619421	0	0.371653	1037	Early taxa | functional loss	bacteroides	amino-acid metabolism	other metabolites	loss/deactivation	not_axis_evidence	FALSE	FALSE	Early taxa | functional loss | bacteroides | amino-acid metabolism | other metabolites | loss/deactivation
H5_Loss_Bacteroides_Fusobacterium_Odoribacter	bacteroides	Bacteroides	PWY-5695: inosine 5'-phosphate degradation	loss	SM (d40:2) B	lipid	^sm\b	indeterminate	Complex lipid readout; not treated as a direct pathway substrate/product.	536.144	0	161.987	0.284413	0.00949913	0.0074148	414.419	0	0	0.113585	0.00961227	0.00938599	0.772124	0.466057	10	6	10	-414.419	-0.103973	positive		0	-0.000226273	indeterminate		-414.419	-0.104199	positive		0	0			-4.90405		-3.59712	candidate_link	0.772124	0.466057	0.619091	0	0.371454	1038	Early taxa | functional loss	bacteroides	purine/nucleotide metabolism	SM remodeling	loss/deactivation	not_axis_evidence	FALSE	FALSE	Early taxa | functional loss | bacteroides | purine/nucleotide metabolism | SM remodeling | loss/deactivation
H5_Loss_Bacteroides_Fusobacterium_Odoribacter	bacteroides	Bacteroides	PWY-7228: superpathway of guanosine nucleotides de novo biosynthesis I	loss	histidine	metabolite	histidine	indeterminate	No sufficiently direct substrate/product relationship from the available labels.	1534	0	368.775	25694.8	99214	85986.7	1848.78	0	0	20928	102008	96420	-0.73355	-0.504102	10	6	10	-1848.78	81080	inverse		0	-5588	indeterminate		-1848.78	75492	inverse		0	0			1.94907		2.2039	candidate_link	0.73355	0.504102	0.618826	0	0.371295	1039	Early taxa | functional loss	bacteroides	purine/nucleotide metabolism	other metabolites	loss/deactivation	not_axis_evidence	FALSE	FALSE	Early taxa | functional loss | bacteroides | purine/nucleotide metabolism | other metabolites | loss/deactivation
H5_Loss_Bacteroides_Fusobacterium_Odoribacter	bacteroides	Bacteroides	PWY-1042: glycolysis IV	loss	SM (d42:0)	lipid	^sm\b	indeterminate	Complex lipid readout; not treated as a direct pathway substrate/product.	2104.97	29.0847	415.752	7.80403	0.36819	0.269804	4367.8	0	58.1695	8.56393	0.429681	0.306699	0.730056	0.507303	9	8	9	-4367.8	-8.13425	positive		58.1695	-0.122982	inverse		-4309.63	-8.25723	positive		0	0		-6.17739	-4.4057	-6.2305	-4.80338	candidate_link	0.730056	0.507303	0.61868	0	0.371208	1040	Early taxa | functional loss	bacteroides	other functional metabolism	SM remodeling	loss/deactivation	not_axis_evidence	FALSE	FALSE	Early taxa | functional loss | bacteroides | other functional metabolism | SM remodeling | loss/deactivation
H5_Loss_Bacteroides_Fusobacterium_Odoribacter	bacteroides	Bacteroides	CALVIN-PWY: Calvin-Benson-Bassham cycle	loss	arachidic acid	metabolite	arachid	indeterminate	No sufficiently direct substrate/product relationship from the available labels.	448.677	0	98.861	128632	12899	13800.3	914.59	0	0	214055	11258	14540	0.665758	0.571226	10	7	10	-914.59	-202797	positive		0	3282	indeterminate		-914.59	-199515	positive		0	0			-3.31792		-3.87988	candidate_link	0.665758	0.571226	0.618492	0	0.371095	1041	Early taxa | functional loss	bacteroides	other functional metabolism	other metabolites	loss/deactivation	not_axis_evidence	FALSE	FALSE	Early taxa | functional loss | bacteroides | other functional metabolism | other metabolites | loss/deactivation
H5_Loss_Bacteroides_Fusobacterium_Odoribacter	bacteroides	Bacteroides	PWY-8178: pentose phosphate pathway (non-oxidative branch) II	loss	SM (d42:0)	lipid	^sm\b	indeterminate	Complex lipid readout; not treated as a direct pathway substrate/product.	773.129	0	127.627	7.80403	0.36819	0.269804	1678.21	0	0	8.56393	0.429681	0.306699	0.72337	0.51358	9	6	9	-1678.21	-8.13425	positive		0	-0.122982	indeterminate		-1678.21	-8.25723	positive		0	0			-4.4057		-4.80338	candidate_link	0.72337	0.51358	0.618475	0	0.371085	1042	Early taxa | functional loss	bacteroides	other functional metabolism	SM remodeling	loss/deactivation	not_axis_evidence	FALSE	FALSE	Early taxa | functional loss | bacteroides | other functional metabolism | SM remodeling | loss/deactivation
H5_Loss_Bacteroides_Fusobacterium_Odoribacter	odoribacter	Odoribacter	TRNA-CHARGING-PWY: tRNA charging	loss	SM (d36:2)	lipid	^sm\b	indeterminate	Complex lipid readout; not treated as a direct pathway substrate/product.	1634.38	0	1487.11	0.40111	0.022655	0.018973	1528.74	0	0	0.181507	0.0225705	0.0227394	0.237917	0.998656	7	6	7	-1528.74	-0.158937	positive		0	0.000168962	indeterminate		-1528.74	-0.158768	positive		0	0			-4.1461		-2.99676	candidate_link	0.237917	0.998656	0.618287	0	0.370972	1043	Early taxa | functional loss	odoribacter	nucleotide/cofactor processes	SM remodeling	loss/deactivation	not_axis_evidence	FALSE	FALSE	Early taxa | functional loss | odoribacter | nucleotide/cofactor processes | SM remodeling | loss/deactivation
H5_Loss_Bacteroides_Fusobacterium_Odoribacter	bacteroides	Bacteroides	DTDPRHAMSYN-PWY: dTDP-&beta;-L-rhamnose biosynthesis	loss	tryptophan	metabolite	tryptophan	indeterminate	No sufficiently direct substrate/product relationship from the available labels.	1473.38	0	289.318	45642.8	297066	255767	3685.1	0	0	44554	321969	272164	-0.615216	-0.621073	10	6	10	-3685.1	277415	inverse		0	-49805	indeterminate		-3685.1	227610	inverse		0	0			2.70233		2.61085	candidate_link	0.615216	0.621073	0.618144	0	0.370887	1044	Early taxa | functional loss	bacteroides	other functional metabolism	aromatic/indole metabolites	loss/deactivation	not_axis_evidence	FALSE	FALSE	Early taxa | functional loss | bacteroides | other functional metabolism | aromatic/indole metabolites | loss/deactivation
H5_Loss_Bacteroides_Fusobacterium_Odoribacter	bacteroides	Bacteroides	NONOXIPENT-PWY: pentose phosphate pathway (non-oxidative branch) I	loss	ornithine	metabolite	ornithine	indeterminate	No sufficiently direct substrate/product relationship from the available labels.	829.626	0	106.824	76480.2	133862	108546	2303.96	0	0	79127	130892	136831	-0.505636	-0.730565	10	6	10	-2303.96	51765	inverse		0	5939	indeterminate		-2303.96	57704	inverse		0	0			0.807583		0.790153	candidate_link	0.505636	0.730565	0.6181	0	0.37086	1045	Early taxa | functional loss	bacteroides	other functional metabolism	other metabolites	loss/deactivation	not_axis_evidence	FALSE	FALSE	Early taxa | functional loss | bacteroides | other functional metabolism | other metabolites | loss/deactivation
H5_Loss_Bacteroides_Fusobacterium_Odoribacter	fusobacterium	Fusobacterium	PWY-5941: glycogen degradation II	loss	SM (d39:1)	lipid	^sm\b	indeterminate	Complex lipid readout; not treated as a direct pathway substrate/product.	32.7771	0	7.41131	0.436336	0.0437061	0.0159079	0	0	0	0.222357	0.0269437	0.0604684	0.729549	0.506564	10	4	10	0	-0.195414	indeterminate		0	0.0335247	indeterminate		0	-0.161889	indeterminate		0	0			-3.31953		-1.87863	candidate_link	0.729549	0.506564	0.618057	0	0.370834	1046	Early taxa | functional loss	fusobacterium	carbohydrate/inositol metabolism	SM remodeling	loss/deactivation	not_axis_evidence	FALSE	FALSE	Early taxa | functional loss | fusobacterium | carbohydrate/inositol metabolism | SM remodeling | loss/deactivation
H5_Loss_Bacteroides_Fusobacterium_Odoribacter	bacteroides	Bacteroides	PWY-5030: L-histidine degradation III	loss	indole-3-acetate	metabolite	indole;acetate	indeterminate	No sufficiently direct substrate/product relationship from the available labels.	644.483	0	225.874	9288.6	727	875.333	436.483	0	0	1987	876	578	0.720451	0.514931	10	6	10	-436.483	-1111	positive		0	-298	indeterminate		-436.483	-1409	positive		0	0			-3.67543		-1.78145	candidate_link	0.720451	0.514931	0.617691	0	0.370615	1047	Early taxa | functional loss	bacteroides	amino-acid metabolism	fermentation acids	loss/deactivation	not_axis_evidence	FALSE	FALSE	Early taxa | functional loss | bacteroides | amino-acid metabolism | fermentation acids | loss/deactivation
H5_Loss_Bacteroides_Fusobacterium_Odoribacter	bacteroides	Bacteroides	DTDPRHAMSYN-PWY: dTDP-&beta;-L-rhamnose biosynthesis	loss	stearic acid	metabolite	stear	indeterminate	No sufficiently direct substrate/product relationship from the available labels.	1473.38	0	289.318	4700325	670738	710484	3685.1	0	0	7017657	618977	722500	0.68747	0.546904	10	6	10	-3685.1	-6398680	positive		0	103523	indeterminate		-3685.1	-6295157	positive		0	0			-2.80894		-3.27992	candidate_link	0.68747	0.546904	0.617187	0	0.370312	1048	Early taxa | functional loss	bacteroides	other functional metabolism	other metabolites	loss/deactivation	not_axis_evidence	FALSE	FALSE	Early taxa | functional loss | bacteroides | other functional metabolism | other metabolites | loss/deactivation
H5_Loss_Bacteroides_Fusobacterium_Odoribacter	odoribacter	Odoribacter	PANTO-PWY: phosphopantothenate biosynthesis I	loss	histidine	metabolite	histidine	indeterminate	No direct substrate/product relationship assigned.	931.666	0	753.511	25694.8	99214	85986.7	1459.48	0	0	20928	102008	96420	-0.495147	-0.737228	10	6	10	-1459.48	81080	inverse		0	-5588	indeterminate		-1459.48	75492	inverse		0	0			1.94907		2.2039	candidate_link	0.495147	0.737228	0.616188	0	0.369713	1049	Early taxa | functional loss	odoribacter	lipid/CoA biosynthesis	other metabolites	loss/deactivation	not_axis_evidence	FALSE	FALSE	Early taxa | functional loss | odoribacter | lipid/CoA biosynthesis | other metabolites | loss/deactivation
H5_Loss_Bacteroides_Fusobacterium_Odoribacter	bacteroides	Bacteroides	PWY-6609: adenine and adenosine salvage III	loss	PE (36:3)	lipid	^pe\b	indeterminate	Complex lipid readout; not treated as a direct pathway substrate/product.	708.407	0	247.225	3.35036	0.355125	0.230487	343.542	0	0	0.333183	0.105527	0.604723	0.785171	0.44708	10	6	10	-343.542	-0.227656	positive		0	0.499196	indeterminate		-343.542	0.27154	inverse		0	0			-3.23792		0.859959	candidate_link	0.785171	0.44708	0.616125	0	0.369675	1050	Early taxa | functional loss	bacteroides	purine/nucleotide metabolism	PE remodeling	loss/deactivation	not_axis_evidence	FALSE	FALSE	Early taxa | functional loss | bacteroides | purine/nucleotide metabolism | PE remodeling | loss/deactivation
H5_Loss_Bacteroides_Fusobacterium_Odoribacter	bacteroides	Bacteroides	PWY-6700: queuosine biosynthesis I (de novo)	loss	SM (d42:0)	lipid	^sm\b	indeterminate	Complex lipid readout; not treated as a direct pathway substrate/product.	504.195	0	133.568	7.80403	0.36819	0.269804	1274.79	0	0	8.56393	0.429681	0.306699	0.655632	0.575614	9	7	9	-1274.79	-8.13425	positive		0	-0.122982	indeterminate		-1274.79	-8.25723	positive		0	0			-4.4057		-4.80338	candidate_link	0.655632	0.575614	0.615623	0	0.369374	1051	Early taxa | functional loss	bacteroides	other functional metabolism	SM remodeling	loss/deactivation	not_axis_evidence	FALSE	FALSE	Early taxa | functional loss | bacteroides | other functional metabolism | SM remodeling | loss/deactivation
H5_Loss_Bacteroides_Fusobacterium_Odoribacter	bacteroides	Bacteroides	TRNA-CHARGING-PWY: tRNA charging	loss	histidine	metabolite	histidine	indeterminate	No sufficiently direct substrate/product relationship from the available labels.	846.523	0	240.266	25694.8	99214	85986.7	889.745	0	0	20928	102008	96420	-0.72252	-0.508146	10	6	10	-889.745	81080	inverse		0	-5588	indeterminate		-889.745	75492	inverse		0	0			1.94907		2.2039	candidate_link	0.72252	0.508146	0.615333	0	0.3692	1052	Early taxa | functional loss	bacteroides	nucleotide/cofactor processes	other metabolites	loss/deactivation	not_axis_evidence	FALSE	FALSE	Early taxa | functional loss | bacteroides | nucleotide/cofactor processes | other metabolites | loss/deactivation
H5_Loss_Bacteroides_Fusobacterium_Odoribacter	fusobacterium	Fusobacterium	PWY-5659: GDP-mannose biosynthesis	loss	PE (p-40:6) or PE (o-40:7)	lipid	^pe\b	indeterminate	Complex lipid readout; not treated as a direct pathway substrate/product.	46.9061	0	0	0.258017	0.01499	0.0190092	0	0	0	0.137758	0.0175329	0.0124471	0.864686	0.365757	10	4	10	0	-0.120225	indeterminate		0	-0.00508576	indeterminate		0	-0.125311	indeterminate		0	0			-4.1054		-3.46826	candidate_link	0.864686	0.365757	0.615222	0	0.369133	1053	Early taxa | functional loss	fusobacterium	other functional metabolism	PE remodeling	loss/deactivation	not_axis_evidence	FALSE	FALSE	Early taxa | functional loss | fusobacterium | other functional metabolism | PE remodeling | loss/deactivation
H5_Loss_Bacteroides_Fusobacterium_Odoribacter	odoribacter	Odoribacter	COA-PWY: coenzyme A biosynthesis I (prokaryotic)	loss	SM (d36:2)	lipid	^sm\b	indeterminate	Complex lipid readout; not treated as a direct pathway substrate/product.	1131.32	5.39202	801.513	0.40111	0.022655	0.018973	1730.98	0	10.784	0.181507	0.0225705	0.0227394	0.231846	0.998593	7	7	7	-1730.98	-0.158937	positive		10.784	0.000168962	positive		-1720.2	-0.158768	positive		0	0		-7.71297	-4.1461	-7.32655	-2.99676	candidate_link	0.231846	0.998593	0.615219	0	0.369132	1054	Early taxa | functional loss	odoribacter	lipid/CoA biosynthesis	SM remodeling	loss/deactivation	not_axis_evidence	FALSE	FALSE	Early taxa | functional loss | odoribacter | lipid/CoA biosynthesis | SM remodeling | loss/deactivation
H5_Loss_Bacteroides_Fusobacterium_Odoribacter	bacteroides	Bacteroides	COA-PWY: coenzyme A biosynthesis I (prokaryotic)	loss	SM (d38:2)	lipid	^sm\b	indeterminate	Complex lipid readout; not treated as a direct pathway substrate/product.	822.459	0	210.63	0.360128	0.026352	0.0217725	1089.22	0	0	0.153215	0.02938	0.023324	0.73789	0.49231	10	6	10	-1089.22	-0.123835	positive		0	-0.00605594	indeterminate		-1089.22	-0.129891	positive		0	0			-3.77252		-2.71567	candidate_link	0.73789	0.49231	0.6151	0	0.36906	1055	Early taxa | functional loss	bacteroides	lipid/CoA biosynthesis	SM remodeling	loss/deactivation	not_axis_evidence	FALSE	FALSE	Early taxa | functional loss | bacteroides | lipid/CoA biosynthesis | SM remodeling | loss/deactivation
H5_Loss_Bacteroides_Fusobacterium_Odoribacter	bacteroides	Bacteroides	PWY-6126: superpathway of adenosine nucleotides de novo biosynthesis II	loss	SM (d36:1)	lipid	^sm\b	indeterminate	Complex lipid readout; not treated as a direct pathway substrate/product.	1303.71	0	354.339	0.530352	0.0359985	0.0245782	1024.26	0	0	0.238832	0.0670367	0.00496026	0.785581	0.444173	10	6	10	-1024.26	-0.171795	positive		0	-0.0620765	indeterminate		-1024.26	-0.233871	positive		0	0			-3.88094		-5.58943	candidate_link	0.785581	0.444173	0.614877	0	0.368926	1056	Early taxa | functional loss	bacteroides	purine/nucleotide metabolism	SM remodeling	loss/deactivation	not_axis_evidence	FALSE	FALSE	Early taxa | functional loss | bacteroides | purine/nucleotide metabolism | SM remodeling | loss/deactivation
H5_Loss_Bacteroides_Fusobacterium_Odoribacter	odoribacter	Odoribacter	PANTO-PWY: phosphopantothenate biosynthesis I	loss	SM (d36:2)	lipid	^sm\b	indeterminate	Complex lipid readout; not treated as a direct pathway substrate/product.	931.666	0	753.511	0.40111	0.022655	0.018973	1459.48	0	0	0.181507	0.0225705	0.0227394	0.231033	0.998656	7	6	7	-1459.48	-0.158937	positive		0	0.000168962	indeterminate		-1459.48	-0.158768	positive		0	0			-4.1461		-2.99676	candidate_link	0.231033	0.998656	0.614845	0	0.368907	1057	Early taxa | functional loss	odoribacter	lipid/CoA biosynthesis	SM remodeling	loss/deactivation	not_axis_evidence	FALSE	FALSE	Early taxa | functional loss | odoribacter | lipid/CoA biosynthesis | SM remodeling | loss/deactivation
H5_Loss_Bacteroides_Fusobacterium_Odoribacter	bacteroides	Bacteroides	PWY-5686: UMP biosynthesis I	loss	SM (d37:1)	lipid	^sm\b	indeterminate	Complex lipid readout; not treated as a direct pathway substrate/product.	632.92	0	151.809	0.707668	0.0801459	0.0808351	924.633	0	0	0.489754	0.084585	0.0757069	0.710032	0.518541	10	6	10	-924.633	-0.405169	positive		0	-0.00887808	indeterminate		-924.633	-0.414047	positive		0	0			-3.14237		-2.69356	candidate_link	0.710032	0.518541	0.614287	0	0.368572	1058	Early taxa | functional loss	bacteroides	other functional metabolism	SM remodeling	loss/deactivation	not_axis_evidence	FALSE	FALSE	Early taxa | functional loss | bacteroides | other functional metabolism | SM remodeling | loss/deactivation
H5_Loss_Bacteroides_Fusobacterium_Odoribacter	bacteroides	Bacteroides	PWY-3841: folate transformations II (plants)	loss	SM (d37:1)	lipid	^sm\b	indeterminate	Complex lipid readout; not treated as a direct pathway substrate/product.	1319.06	0	287.873	0.707668	0.0801459	0.0808351	1996.61	0	0	0.489754	0.084585	0.0757069	0.737384	0.491134	10	6	10	-1996.61	-0.405169	positive		0	-0.00887808	indeterminate		-1996.61	-0.414047	positive		0	0			-3.14237		-2.69356	candidate_link	0.737384	0.491134	0.614259	0	0.368555	1059	Early taxa | functional loss	bacteroides	other functional metabolism	SM remodeling	loss/deactivation	not_axis_evidence	FALSE	FALSE	Early taxa | functional loss | bacteroides | other functional metabolism | SM remodeling | loss/deactivation
H5_Loss_Bacteroides_Fusobacterium_Odoribacter	bacteroides	Bacteroides	PWY-6124: inosine-5'-phosphate biosynthesis II	loss	SM (d40:2) A	lipid	^sm\b	indeterminate	Complex lipid readout; not treated as a direct pathway substrate/product.	982.775	0	295.075	0.50831	0.0234766	0.0175347	837.609	0	0	0.198323	0.0154776	0.0314757	0.756808	0.471479	10	6	10	-837.609	-0.182846	positive		0	0.0159982	indeterminate		-837.609	-0.166847	positive		0	0			-4.43641		-2.65554	candidate_link	0.756808	0.471479	0.614143	0	0.368486	1060	Early taxa | functional loss	bacteroides	purine/nucleotide metabolism	SM remodeling	loss/deactivation	not_axis_evidence	FALSE	FALSE	Early taxa | functional loss | bacteroides | purine/nucleotide metabolism | SM remodeling | loss/deactivation
H5_Loss_Bacteroides_Fusobacterium_Odoribacter	bacteroides	Bacteroides	PWY-5973: cis-vaccenate biosynthesis	loss	glucose-6-phosphate	metabolite	glucose	indeterminate	No sufficiently direct substrate/product relationship from the available labels.	1673.5	15.8454	558.437	1354.6	233.5	270.333	1229.89	0	31.6907	684	268	199	0.7082	0.519329	10	8	10	-1229.89	-416	positive		31.6907	-69	inverse		-1198.2	-485	positive		0	0		-6.72267	-2.53637	-5.27832	-1.78123	candidate_link	0.7082	0.519329	0.613764	0	0.368258	1061	Early taxa | functional loss	bacteroides	other functional metabolism	carbohydrate metabolites	loss/deactivation	not_axis_evidence	FALSE	FALSE	Early taxa | functional loss | bacteroides | other functional metabolism | carbohydrate metabolites | loss/deactivation
H5_Loss_Bacteroides_Fusobacterium_Odoribacter	bacteroides	Bacteroides	SER-GLYSYN-PWY: superpathway of L-serine and glycine biosynthesis I	loss	SM (d34:1)	lipid	^sm\b	indeterminate	Complex lipid readout; not treated as a direct pathway substrate/product.	2276.6	0	493.258	0.770796	0.0149485	0.0127248	3897.95	0	0	0.665395	0.0147924	0.0151046	0.735764	0.490781	10	7	10	-3897.95	-0.650602	positive		0	0.000312136	indeterminate		-3897.95	-0.65029	positive		0	0			-5.68828		-5.46115	candidate_link	0.735764	0.490781	0.613273	0	0.367964	1062	Early taxa | functional loss	bacteroides	other functional metabolism	SM remodeling	loss/deactivation	not_axis_evidence	FALSE	FALSE	Early taxa | functional loss | bacteroides | other functional metabolism | SM remodeling | loss/deactivation
H5_Loss_Bacteroides_Fusobacterium_Odoribacter	bacteroides	Bacteroides	PWY-6123: inosine-5'-phosphate biosynthesis I	loss	adenosine	metabolite	adenosine	indeterminate	No direct role assigned from pathway name alone.	979.002	0	281.074	3296	262	365.333	829.865	0	0	283	335	189	0.755174	0.470703	10	6	10	-829.865	52	inverse		0	-146	indeterminate		-829.865	-94	positive		0	0			-3.65308		-0.582416	candidate_link	0.755174	0.470703	0.612938	0	0.367763	1063	Early taxa | functional loss	bacteroides	purine/nucleotide metabolism	purine metabolites	loss/deactivation	not_axis_evidence	FALSE	FALSE	Early taxa | functional loss | bacteroides | purine/nucleotide metabolism | purine metabolites | loss/deactivation
H5_Loss_Bacteroides_Fusobacterium_Odoribacter	bacteroides	Bacteroides	PWY-6123: inosine-5'-phosphate biosynthesis I	loss	SM (d40:2) A	lipid	^sm\b	indeterminate	Complex lipid readout; not treated as a direct pathway substrate/product.	979.002	0	281.074	0.50831	0.0234766	0.0175347	829.865	0	0	0.198323	0.0154776	0.0314757	0.762223	0.463155	10	6	10	-829.865	-0.182846	positive		0	0.0159982	indeterminate		-829.865	-0.166847	positive		0	0			-4.43641		-2.65554	candidate_link	0.762223	0.463155	0.612689	0	0.367614	1064	Early taxa | functional loss	bacteroides	purine/nucleotide metabolism	SM remodeling	loss/deactivation	not_axis_evidence	FALSE	FALSE	Early taxa | functional loss | bacteroides | purine/nucleotide metabolism | SM remodeling | loss/deactivation
H5_Loss_Bacteroides_Fusobacterium_Odoribacter	bacteroides	Bacteroides	PWY66-429: fatty acid biosynthesis initiation (mitochondria)	loss	SM (d40:2) B	lipid	^sm\b	indeterminate	Complex lipid readout; not treated as a direct pathway substrate/product.	1461.32	0	422.986	0.284413	0.00949913	0.0074148	833.012	0	0	0.113585	0.00961227	0.00938599	0.759495	0.465476	10	6	10	-833.012	-0.103973	positive		0	-0.000226273	indeterminate		-833.012	-0.104199	positive		0	0			-4.90405		-3.59712	candidate_link	0.759495	0.465476	0.612486	0	0.367491	1065	Early taxa | functional loss	bacteroides	lipid/CoA biosynthesis	SM remodeling	loss/deactivation	not_axis_evidence	FALSE	FALSE	Early taxa | functional loss | bacteroides | lipid/CoA biosynthesis | SM remodeling | loss/deactivation
H5_Loss_Bacteroides_Fusobacterium_Odoribacter	odoribacter	Odoribacter	PWY-6123: inosine-5'-phosphate biosynthesis I	loss	SM (d42:0)	lipid	^sm\b	indeterminate	Complex lipid readout; not treated as a direct pathway substrate/product.	1561.68	0	931.951	7.80403	0.36819	0.269804	1881.53	0	0	8.56393	0.429681	0.306699	0.634284	0.590365	9	6	9	-1881.53	-8.13425	positive		0	-0.122982	indeterminate		-1881.53	-8.25723	positive		0	0			-4.4057		-4.80338	candidate_link	0.634284	0.590365	0.612325	0	0.367395	1066	Early taxa | functional loss	odoribacter	purine/nucleotide metabolism	SM remodeling	loss/deactivation	not_axis_evidence	FALSE	FALSE	Early taxa | functional loss | odoribacter | purine/nucleotide metabolism | SM remodeling | loss/deactivation
H5_Loss_Bacteroides_Fusobacterium_Odoribacter	fusobacterium	Fusobacterium	PWY-5941: glycogen degradation II	loss	inosine	metabolite	inosine	indeterminate	Inosine is not assumed to be a direct product of de novo biosynthesis.	32.7771	0	7.41131	23569.4	994.5	768	0	0	0	3635	788	1201	0.705154	0.519172	10	4	10	0	-2847	indeterminate		0	413	indeterminate		0	-2434	indeterminate		0	0			-4.5668		-1.59772	candidate_link	0.705154	0.519172	0.612163	0	0.367298	1067	Early taxa | functional loss	fusobacterium	carbohydrate/inositol metabolism	purine metabolites	loss/deactivation	not_axis_evidence	FALSE	FALSE	Early taxa | functional loss | fusobacterium | carbohydrate/inositol metabolism | purine metabolites | loss/deactivation
H5_Loss_Bacteroides_Fusobacterium_Odoribacter	bacteroides	Bacteroides	SER-GLYSYN-PWY: superpathway of L-serine and glycine biosynthesis I	loss	stearic acid	metabolite	stear	indeterminate	No sufficiently direct substrate/product relationship from the available labels.	2276.6	0	493.258	4700325	670738	710484	3897.95	0	0	7017657	618977	722500	0.721368	0.502809	10	7	10	-3897.95	-6398680	positive		0	103523	indeterminate		-3897.95	-6295157	positive		0	0			-2.80894		-3.27992	candidate_link	0.721368	0.502809	0.612089	0	0.367253	1068	Early taxa | functional loss	bacteroides	other functional metabolism	other metabolites	loss/deactivation	not_axis_evidence	FALSE	FALSE	Early taxa | functional loss | bacteroides | other functional metabolism | other metabolites | loss/deactivation
H5_Loss_Bacteroides_Fusobacterium_Odoribacter	bacteroides	Bacteroides	PWY-5695: inosine 5'-phosphate degradation	loss	SM (d43:2)	lipid	^sm\b	indeterminate	Complex lipid readout; not treated as a direct pathway substrate/product.	536.144	0	161.987	0.473677	0.0335676	0.0288975	414.419	0	0	0.186678	0.0239564	0.0431789	0.770524	0.453429	10	6	10	-414.419	-0.162722	positive		0	0.0192225	indeterminate		-414.419	-0.143499	positive		0	0			-3.81876		-2.11216	candidate_link	0.770524	0.453429	0.611977	0	0.367186	1069	Early taxa | functional loss	bacteroides	purine/nucleotide metabolism	SM remodeling	loss/deactivation	not_axis_evidence	FALSE	FALSE	Early taxa | functional loss | bacteroides | purine/nucleotide metabolism | SM remodeling | loss/deactivation
H5_Loss_Bacteroides_Fusobacterium_Odoribacter	odoribacter	Odoribacter	PWY-7851: coenzyme A biosynthesis II (eukaryotic)	loss	galactonic acid	metabolite	galactonic	indeterminate	No direct substrate/product relationship assigned.	948.579	0	801.513	1090.6	12038	13671.3	900.406	0	0	520	7446	16630	-0.540125	-0.683412	10	6	10	-900.406	6926	inverse		0	9184	indeterminate		-900.406	16110	inverse		0	0			3.4644		4.99913	candidate_link	0.540125	0.683412	0.611769	0	0.367061	1070	Early taxa | functional loss	odoribacter	lipid/CoA biosynthesis	carbohydrate metabolites	loss/deactivation	not_axis_evidence	FALSE	FALSE	Early taxa | functional loss | odoribacter | lipid/CoA biosynthesis | carbohydrate metabolites | loss/deactivation
H5_Loss_Bacteroides_Fusobacterium_Odoribacter	fusobacterium	Fusobacterium	P41-PWY: pyruvate fermentation to acetate and (S)-lactate I	loss	Ceramide (d34:0)	lipid	^ceramide	indeterminate	Complex lipid readout; not treated as a direct pathway substrate/product.	75.712	0	25.0928	85.4997	6.23376	5.53645	0	0	0	81.7297	5.68445	6.78306	0.734349	0.489106	10	5	10	0	-76.0453	indeterminate		0	1.09861	indeterminate		0	-74.9466	indeterminate		0	0			-3.77775		-3.59085	candidate_link	0.734349	0.489106	0.611727	0	0.367036	1071	Early taxa | functional loss	fusobacterium	fermentation/organic acids	ceramide remodeling	loss/deactivation	not_axis_evidence	FALSE	FALSE	Early taxa | functional loss | fusobacterium | fermentation/organic acids | ceramide remodeling | loss/deactivation
H5_Loss_Bacteroides_Fusobacterium_Odoribacter	fusobacterium	Fusobacterium	PWY-5100: pyruvate fermentation to acetate and lactate II	loss	Ceramide (d34:0)	lipid	^ceramide	indeterminate	Complex lipid readout; not treated as a direct pathway substrate/product.	75.712	0	25.0928	85.4997	6.23376	5.53645	0	0	0	81.7297	5.68445	6.78306	0.734349	0.489106	10	5	10	0	-76.0453	indeterminate		0	1.09861	indeterminate		0	-74.9466	indeterminate		0	0			-3.77775		-3.59085	candidate_link	0.734349	0.489106	0.611727	0	0.367036	1071	Early taxa | functional loss	fusobacterium	fermentation/organic acids	ceramide remodeling	loss/deactivation	not_axis_evidence	FALSE	FALSE	Early taxa | functional loss | fusobacterium | fermentation/organic acids | ceramide remodeling | loss/deactivation
H5_Loss_Bacteroides_Fusobacterium_Odoribacter	bacteroides	Bacteroides	PWY-6125: superpathway of guanosine nucleotides de novo biosynthesis II	loss	tryptophan	metabolite	tryptophan	indeterminate	No sufficiently direct substrate/product relationship from the available labels.	1120.63	0	261.792	45642.8	297066	255767	1240.35	0	0	44554	321969	272164	-0.730912	-0.491837	10	6	10	-1240.35	277415	inverse		0	-49805	indeterminate		-1240.35	227610	inverse		0	0			2.70233		2.61085	candidate_link	0.730912	0.491837	0.611375	0	0.366825	1073	Early taxa | functional loss	bacteroides	purine/nucleotide metabolism	aromatic/indole metabolites	loss/deactivation	not_axis_evidence	FALSE	FALSE	Early taxa | functional loss | bacteroides | purine/nucleotide metabolism | aromatic/indole metabolites | loss/deactivation
H5_Loss_Bacteroides_Fusobacterium_Odoribacter	fusobacterium	Fusobacterium	GLYCOGENSYNTH-PWY: glycogen biosynthesis I (from ADP-D-Glucose)	loss	xanthine	metabolite	xanthine	indeterminate	No direct role assigned from pathway name alone.	282.604	0	54.612	31872.4	4792	1129.67	45.3188	0	0	29265	8485	1099	0.762772	0.459535	10	6	10	-45.3188	-20780	positive		0	-7386	indeterminate		-45.3188	-28166	positive		0	0			-2.73361		-4.73491	candidate_link	0.762772	0.459535	0.611153	0	0.366692	1074	Early taxa | functional loss	fusobacterium	carbohydrate/inositol metabolism	purine metabolites	loss/deactivation	not_axis_evidence	FALSE	FALSE	Early taxa | functional loss | fusobacterium | carbohydrate/inositol metabolism | purine metabolites | loss/deactivation
H5_Loss_Bacteroides_Fusobacterium_Odoribacter	bacteroides	Bacteroides	TRNA-CHARGING-PWY: tRNA charging	loss	SM (d40:3)	lipid	^sm\b	indeterminate	Complex lipid readout; not treated as a direct pathway substrate/product.	846.523	0	240.266	0.682115	0.0648444	0.0576161	889.745	0	0	0.2445	0.0694761	0.0602126	0.752941	0.468608	10	6	10	-889.745	-0.175024	positive		0	-0.00926348	indeterminate		-889.745	-0.184287	positive		0	0			-3.39496		-2.0217	candidate_link	0.752941	0.468608	0.610774	0	0.366464	1075	Early taxa | functional loss	bacteroides	nucleotide/cofactor processes	SM remodeling	loss/deactivation	not_axis_evidence	FALSE	FALSE	Early taxa | functional loss | bacteroides | nucleotide/cofactor processes | SM remodeling | loss/deactivation
H5_Loss_Bacteroides_Fusobacterium_Odoribacter	bacteroides	Bacteroides	PWY-5484: glycolysis II (from fructose 6-phosphate)	loss	tryptophan	metabolite	tryptophan	indeterminate	No sufficiently direct substrate/product relationship from the available labels.	540.01	0	105.848	45642.8	297066	255767	1313.88	0	0	44554	321969	272164	-0.615236	-0.606295	10	6	10	-1313.88	277415	inverse		0	-49805	indeterminate		-1313.88	227610	inverse		0	0			2.70233		2.61085	candidate_link	0.615236	0.606295	0.610765	0	0.366459	1076	Early taxa | functional loss	bacteroides	carbohydrate/inositol metabolism	aromatic/indole metabolites	loss/deactivation	not_axis_evidence	FALSE	FALSE	Early taxa | functional loss | bacteroides | carbohydrate/inositol metabolism | aromatic/indole metabolites | loss/deactivation
H5_Loss_Bacteroides_Fusobacterium_Odoribacter	bacteroides	Bacteroides	PWY-8178: pentose phosphate pathway (non-oxidative branch) II	loss	SM (d34:0)	lipid	^sm\b	indeterminate	Complex lipid readout; not treated as a direct pathway substrate/product.	773.129	0	127.627	4.63817	0.141014	0.0815937	1678.21	0	0	5.15806	0.130681	0.151346	0.695734	0.525622	10	6	10	-1678.21	-5.02738	positive		0	0.0206644	indeterminate		-1678.21	-5.00672	positive		0	0			-5.03965		-5.09091	candidate_link	0.695734	0.525622	0.610678	0	0.366407	1077	Early taxa | functional loss	bacteroides	other functional metabolism	SM remodeling	loss/deactivation	not_axis_evidence	FALSE	FALSE	Early taxa | functional loss | bacteroides | other functional metabolism | SM remodeling | loss/deactivation
H5_Loss_Bacteroides_Fusobacterium_Odoribacter	odoribacter	Odoribacter	PWY-6123: inosine-5'-phosphate biosynthesis I	loss	ornithine	metabolite	ornithine	indeterminate	No sufficiently direct substrate/product relationship from the available labels.	1561.68	0	931.951	76480.2	133862	108546	1881.53	0	0	79127	130892	136831	-0.721778	-0.499446	10	6	10	-1881.53	51765	inverse		0	5939	indeterminate		-1881.53	57704	inverse		0	0			0.807583		0.790153	candidate_link	0.721778	0.499446	0.610612	0	0.366367	1078	Early taxa | functional loss	odoribacter	purine/nucleotide metabolism	other metabolites	loss/deactivation	not_axis_evidence	FALSE	FALSE	Early taxa | functional loss | odoribacter | purine/nucleotide metabolism | other metabolites | loss/deactivation
H5_Loss_Bacteroides_Fusobacterium_Odoribacter	bacteroides	Bacteroides	ILEUSYN-PWY: L-isoleucine biosynthesis I (from threonine)	loss	SM (d34:1)	lipid	^sm\b	indeterminate	Complex lipid readout; not treated as a direct pathway substrate/product.	851.856	0	210.242	0.770796	0.0149485	0.0127248	1199.27	0	0	0.665395	0.0147924	0.0151046	0.751168	0.469403	10	6	10	-1199.27	-0.650602	positive		0	0.000312136	indeterminate		-1199.27	-0.65029	positive		0	0			-5.68828		-5.46115	candidate_link	0.751168	0.469403	0.610286	0	0.366171	1079	Early taxa | functional loss	bacteroides	amino-acid metabolism	SM remodeling	loss/deactivation	not_axis_evidence	FALSE	FALSE	Early taxa | functional loss | bacteroides | amino-acid metabolism | SM remodeling | loss/deactivation
H5_Loss_Bacteroides_Fusobacterium_Odoribacter	bacteroides	Bacteroides	PWY-5686: UMP biosynthesis I	loss	PE (p-38:3) or PE (o-38:4)	lipid	^pe\b	indeterminate	Complex lipid readout; not treated as a direct pathway substrate/product.	632.92	0	151.809	0.761508	0.0673917	0.0554035	924.633	0	0	0.289293	0.0787549	0.0560285	0.682227	0.538282	10	6	10	-924.633	-0.210538	positive		0	-0.0227264	indeterminate		-924.633	-0.233265	positive		0	0			-3.49822		-2.3683	candidate_link	0.682227	0.538282	0.610255	0	0.366153	1080	Early taxa | functional loss	bacteroides	other functional metabolism	PE remodeling	loss/deactivation	not_axis_evidence	FALSE	FALSE	Early taxa | functional loss | bacteroides | other functional metabolism | PE remodeling | loss/deactivation
H5_Loss_Bacteroides_Fusobacterium_Odoribacter	odoribacter	Odoribacter	PWY-7953: UDP-N-acetylmuramoyl-pentapeptide biosynthesis III (meso-diaminopimelate containing)	loss	histidine	metabolite	histidine	indeterminate	No sufficiently direct substrate/product relationship from the available labels.	951.372	0	661.41	25694.8	99214	85986.7	1342.87	0	0	20928	102008	96420	-0.52435	-0.696061	10	6	10	-1342.87	81080	inverse		0	-5588	indeterminate		-1342.87	75492	inverse		0	0			1.94907		2.2039	candidate_link	0.52435	0.696061	0.610205	0	0.366123	1081	Early taxa | functional loss	odoribacter	nucleotide/cofactor processes	other metabolites	loss/deactivation	not_axis_evidence	FALSE	FALSE	Early taxa | functional loss | odoribacter | nucleotide/cofactor processes | other metabolites | loss/deactivation
H5_Loss_Bacteroides_Fusobacterium_Odoribacter	bacteroides	Bacteroides	PWY-6124: inosine-5'-phosphate biosynthesis II	loss	adenosine	metabolite	adenosine	indeterminate	No direct role assigned from pathway name alone.	982.775	0	295.075	3296	262	365.333	837.609	0	0	283	335	189	0.744431	0.47467	10	6	10	-837.609	52	inverse		0	-146	indeterminate		-837.609	-94	positive		0	0			-3.65308		-0.582416	candidate_link	0.744431	0.47467	0.60955	0	0.36573	1082	Early taxa | functional loss	bacteroides	purine/nucleotide metabolism	purine metabolites	loss/deactivation	not_axis_evidence	FALSE	FALSE	Early taxa | functional loss | bacteroides | purine/nucleotide metabolism | purine metabolites | loss/deactivation
H5_Loss_Bacteroides_Fusobacterium_Odoribacter	odoribacter	Odoribacter	HISDEG-PWY: L-histidine degradation I	loss	tryptophan	metabolite	tryptophan	indeterminate	No sufficiently direct substrate/product relationship from the available labels.	1754.29	5.35135	1455.64	45642.8	297066	255767	1921.16	10.7027	0	44554	321969	272164	-0.509123	-0.709141	10	7	10	-1910.46	277415	inverse		-10.7027	-49805	positive		-1921.16	227610	inverse		0	0		-8.35677	2.70233		2.61085	candidate_link	0.509123	0.709141	0.609132	0	0.365479	1083	Early taxa | functional loss	odoribacter	amino-acid metabolism	aromatic/indole metabolites	loss/deactivation	not_axis_evidence	FALSE	FALSE	Early taxa | functional loss | odoribacter | amino-acid metabolism | aromatic/indole metabolites | loss/deactivation
H5_Loss_Bacteroides_Fusobacterium_Odoribacter	bacteroides	Bacteroides	PWY-7663: gondoate biosynthesis (anaerobic)	loss	tryptophan	metabolite	tryptophan	indeterminate	No sufficiently direct substrate/product relationship from the available labels.	1543.29	14.7129	507.812	45642.8	297066	255767	1127.73	0	29.4258	44554	321969	272164	-0.71648	-0.500805	10	8	10	-1127.73	277415	inverse		29.4258	-49805	inverse		-1098.3	227610	inverse		0	0		-6.71279	2.70233	-5.26019	2.61085	candidate_link	0.71648	0.500805	0.608642	0	0.365185	1084	Early taxa | functional loss	bacteroides	other functional metabolism	aromatic/indole metabolites	loss/deactivation	not_axis_evidence	FALSE	FALSE	Early taxa | functional loss | bacteroides | other functional metabolism | aromatic/indole metabolites | loss/deactivation
H5_Loss_Bacteroides_Fusobacterium_Odoribacter	bacteroides	Bacteroides	PWY-7220: adenosine deoxyribonucleotides de novo biosynthesis II	loss	SM (d34:2)	lipid	^sm\b	indeterminate	Complex lipid readout; not treated as a direct pathway substrate/product.	2653.95	0	586.615	0.333846	0.00442663	0.00451691	3612.1	0	0	0.152596	0.00434455	0.00450871	0.732887	0.484387	10	7	10	-3612.1	-0.148251	positive		0	0.000164152	indeterminate		-3612.1	-0.148087	positive		0	0			-6.23683		-5.08086	candidate_link	0.732887	0.484387	0.608637	0	0.365182	1085	Early taxa | functional loss	bacteroides	purine/nucleotide metabolism	SM remodeling	loss/deactivation	not_axis_evidence	FALSE	FALSE	Early taxa | functional loss | bacteroides | purine/nucleotide metabolism | SM remodeling | loss/deactivation
H5_Loss_Bacteroides_Fusobacterium_Odoribacter	bacteroides	Bacteroides	PWY-7222: guanosine deoxyribonucleotides de novo biosynthesis II	loss	SM (d34:2)	lipid	^sm\b	indeterminate	Complex lipid readout; not treated as a direct pathway substrate/product.	2653.95	0	586.615	0.333846	0.00442663	0.00451691	3612.1	0	0	0.152596	0.00434455	0.00450871	0.732887	0.484387	10	7	10	-3612.1	-0.148251	positive		0	0.000164152	indeterminate		-3612.1	-0.148087	positive		0	0			-6.23683		-5.08086	candidate_link	0.732887	0.484387	0.608637	0	0.365182	1085	Early taxa | functional loss	bacteroides	purine/nucleotide metabolism	SM remodeling	loss/deactivation	not_axis_evidence	FALSE	FALSE	Early taxa | functional loss | bacteroides | purine/nucleotide metabolism | SM remodeling | loss/deactivation
H5_Loss_Bacteroides_Fusobacterium_Odoribacter	bacteroides	Bacteroides	PWY-7790: UMP biosynthesis II	loss	SM (d44:2)	lipid	^sm\b	indeterminate	Complex lipid readout; not treated as a direct pathway substrate/product.	820.309	0	192.624	1.74368	0.171567	0.118013	977.663	0	0	1.46931	0.210662	0.132472	0.803174	0.413707	9	6	9	-977.663	-1.25864	positive		0	-0.0781906	indeterminate		-977.663	-1.33683	positive		0	0			-3.34529		-3.47138	candidate_link	0.803174	0.413707	0.608441	0	0.365064	1087	Early taxa | functional loss	bacteroides	other functional metabolism	SM remodeling	loss/deactivation	not_axis_evidence	FALSE	FALSE	Early taxa | functional loss | bacteroides | other functional metabolism | SM remodeling | loss/deactivation
H5_Loss_Bacteroides_Fusobacterium_Odoribacter	bacteroides	Bacteroides	BRANCHED-CHAIN-AA-SYN-PWY: superpathway of branched chain amino acid biosynthesis	loss	SM (d32:0)	lipid	^sm\b	indeterminate	Complex lipid readout; not treated as a direct pathway substrate/product.	627.118	0	152.283	3.58156	0.352269	0.158958	954.164	0	0	1.74878	0.437949	0.26659	0.703478	0.512859	10	6	10	-954.164	-1.31083	positive		0	-0.171359	indeterminate		-954.164	-1.48219	positive		0	0			-3.34584		-2.71365	candidate_link	0.703478	0.512859	0.608168	0	0.364901	1088	Early taxa | functional loss	bacteroides	amino-acid metabolism	SM remodeling	loss/deactivation	not_axis_evidence	FALSE	FALSE	Early taxa | functional loss | bacteroides | amino-acid metabolism | SM remodeling | loss/deactivation
H5_Loss_Bacteroides_Fusobacterium_Odoribacter	fusobacterium	Fusobacterium	P163-PWY: L-lysine fermentation to acetate and butanoate	loss	PE (36:3)	lipid	^pe\b	indeterminate	Complex lipid readout; not treated as a direct pathway substrate/product.	86.0144	0	27.2875	3.35036	0.355125	0.230487	0	0	0	0.333183	0.105527	0.604723	0.690618	0.525394	10	5	10	0	-0.227656	indeterminate		0	0.499196	indeterminate		0	0.27154	indeterminate		0	0			-3.23792		0.859959	candidate_link	0.690618	0.525394	0.608006	0	0.364804	1089	Early taxa | functional loss	fusobacterium	fermentation/organic acids	PE remodeling	loss/deactivation	not_axis_evidence	FALSE	FALSE	Early taxa | functional loss | fusobacterium | fermentation/organic acids | PE remodeling | loss/deactivation
H5_Loss_Bacteroides_Fusobacterium_Odoribacter	odoribacter	Odoribacter	PWY-7851: coenzyme A biosynthesis II (eukaryotic)	loss	tryptophan	metabolite	tryptophan	indeterminate	No direct substrate/product relationship assigned.	948.579	0	801.513	45642.8	297066	255767	900.406	0	0	44554	321969	272164	-0.5126	-0.703296	10	6	10	-900.406	277415	inverse		0	-49805	indeterminate		-900.406	227610	inverse		0	0			2.70233		2.61085	candidate_link	0.5126	0.703296	0.607948	0	0.364769	1090	Early taxa | functional loss	odoribacter	lipid/CoA biosynthesis	aromatic/indole metabolites	loss/deactivation	not_axis_evidence	FALSE	FALSE	Early taxa | functional loss | odoribacter | lipid/CoA biosynthesis | aromatic/indole metabolites | loss/deactivation
H5_Loss_Bacteroides_Fusobacterium_Odoribacter	bacteroides	Bacteroides	PWY-7791: UMP biosynthesis III	loss	SM (d44:2)	lipid	^sm\b	indeterminate	Complex lipid readout; not treated as a direct pathway substrate/product.	979.649	0	217.867	1.74368	0.171567	0.118013	1521.17	0	0	1.46931	0.210662	0.132472	0.769885	0.445563	9	6	9	-1521.17	-1.25864	positive		0	-0.0781906	indeterminate		-1521.17	-1.33683	positive		0	0			-3.34529		-3.47138	candidate_link	0.769885	0.445563	0.607724	0	0.364635	1091	Early taxa | functional loss	bacteroides	other functional metabolism	SM remodeling	loss/deactivation	not_axis_evidence	FALSE	FALSE	Early taxa | functional loss | bacteroides | other functional metabolism | SM remodeling | loss/deactivation
H5_Loss_Bacteroides_Fusobacterium_Odoribacter	bacteroides	Bacteroides	PWY-7221: guanosine ribonucleotides de novo biosynthesis	loss	SM (d44:2)	lipid	^sm\b	indeterminate	Complex lipid readout; not treated as a direct pathway substrate/product.	1268.6	0	303.607	1.74368	0.171567	0.118013	1501.35	0	0	1.46931	0.210662	0.132472	0.802176	0.412672	9	6	9	-1501.35	-1.25864	positive		0	-0.0781906	indeterminate		-1501.35	-1.33683	positive		0	0			-3.34529		-3.47138	candidate_link	0.802176	0.412672	0.607424	0	0.364454	1092	Early taxa | functional loss	bacteroides	purine/nucleotide metabolism	SM remodeling	loss/deactivation	not_axis_evidence	FALSE	FALSE	Early taxa | functional loss | bacteroides | purine/nucleotide metabolism | SM remodeling | loss/deactivation
H5_Loss_Bacteroides_Fusobacterium_Odoribacter	odoribacter	Odoribacter	PWY-6151: S-adenosyl-L-methionine salvage I	loss	arachidic acid	metabolite	arachid	indeterminate	No sufficiently direct substrate/product relationship from the available labels.	916.883	0	540.533	128632	12899	13800.3	1496.04	0	0	214055	11258	14540	0.540458	0.674357	10	6	10	-1496.04	-202797	positive		0	3282	indeterminate		-1496.04	-199515	positive		0	0			-3.31792		-3.87988	candidate_link	0.540458	0.674357	0.607407	0	0.364444	1093	Early taxa | functional loss	odoribacter	other functional metabolism	other metabolites	loss/deactivation	not_axis_evidence	FALSE	FALSE	Early taxa | functional loss | odoribacter | other functional metabolism | other metabolites | loss/deactivation
H5_Loss_Bacteroides_Fusobacterium_Odoribacter	bacteroides	Bacteroides	PWY-6163: chorismate biosynthesis from 3-dehydroquinate	loss	uric acid	metabolite	uric acid	indeterminate	Not a direct output of salvage/de novo biosynthesis.	689.8	0	146.157	1287.2	84081.5	147349	851.35	0	0	2867	104855	63308	-0.686772	-0.528014	10	6	10	-851.35	101988	inverse		0	-41547	indeterminate		-851.35	60441	inverse		0	0			6.02948		4.46477	candidate_link	0.686772	0.528014	0.607393	0	0.364436	1094	Early taxa | functional loss	bacteroides	other functional metabolism	purine metabolites	loss/deactivation	not_axis_evidence	FALSE	FALSE	Early taxa | functional loss | bacteroides | other functional metabolism | purine metabolites | loss/deactivation
H5_Loss_Bacteroides_Fusobacterium_Odoribacter	fusobacterium	Fusobacterium	PWY-622: starch biosynthesis	loss	SM (d41:2)	lipid	^sm\b	indeterminate	Complex lipid readout; not treated as a direct pathway substrate/product.	63.4394	0	21.0374	0.247872	0.0178384	0.0187935	0	0	0	0.0993117	0.0160325	0.0196442	0.695136	0.519433	10	4	10	0	-0.0832792	indeterminate		0	0.00361176	indeterminate		0	-0.0796674	indeterminate		0	0			-3.79654		-2.33786	candidate_link	0.695136	0.519433	0.607285	0	0.364371	1095	Early taxa | functional loss	fusobacterium	fermentation/organic acids	SM remodeling	loss/deactivation	not_axis_evidence	FALSE	FALSE	Early taxa | functional loss | fusobacterium | fermentation/organic acids | SM remodeling | loss/deactivation
H5_Loss_Bacteroides_Fusobacterium_Odoribacter	fusobacterium	Fusobacterium	P41-PWY: pyruvate fermentation to acetate and (S)-lactate I	loss	SM (d44:2)	lipid	^sm\b	indeterminate	Complex lipid readout; not treated as a direct pathway substrate/product.	75.712	0	25.0928	1.74368	0.171567	0.118013	0	0	0	1.46931	0.210662	0.132472	0.842937	0.371496	9	5	9	0	-1.25864	indeterminate		0	-0.0781906	indeterminate		0	-1.33683	indeterminate		0	0			-3.34529		-3.47138	candidate_link	0.842937	0.371496	0.607216	0	0.36433	1096	Early taxa | functional loss	fusobacterium	fermentation/organic acids	SM remodeling	loss/deactivation	not_axis_evidence	FALSE	FALSE	Early taxa | functional loss | fusobacterium | fermentation/organic acids | SM remodeling | loss/deactivation
H5_Loss_Bacteroides_Fusobacterium_Odoribacter	fusobacterium	Fusobacterium	PWY-5100: pyruvate fermentation to acetate and lactate II	loss	SM (d44:2)	lipid	^sm\b	indeterminate	Complex lipid readout; not treated as a direct pathway substrate/product.	75.712	0	25.0928	1.74368	0.171567	0.118013	0	0	0	1.46931	0.210662	0.132472	0.842937	0.371496	9	5	9	0	-1.25864	indeterminate		0	-0.0781906	indeterminate		0	-1.33683	indeterminate		0	0			-3.34529		-3.47138	candidate_link	0.842937	0.371496	0.607216	0	0.36433	1096	Early taxa | functional loss	fusobacterium	fermentation/organic acids	SM remodeling	loss/deactivation	not_axis_evidence	FALSE	FALSE	Early taxa | functional loss | fusobacterium | fermentation/organic acids | SM remodeling | loss/deactivation
H5_Loss_Bacteroides_Fusobacterium_Odoribacter	odoribacter	Odoribacter	PANTO-PWY: phosphopantothenate biosynthesis I	loss	galactonic acid	metabolite	galactonic	indeterminate	No direct substrate/product relationship assigned.	931.666	0	753.511	1090.6	12038	13671.3	1459.48	0	0	520	7446	16630	-0.560036	-0.654288	10	6	10	-1459.48	6926	inverse		0	9184	indeterminate		-1459.48	16110	inverse		0	0			3.4644		4.99913	candidate_link	0.560036	0.654288	0.607162	0	0.364297	1098	Early taxa | functional loss	odoribacter	lipid/CoA biosynthesis	carbohydrate metabolites	loss/deactivation	not_axis_evidence	FALSE	FALSE	Early taxa | functional loss | odoribacter | lipid/CoA biosynthesis | carbohydrate metabolites | loss/deactivation
H5_Loss_Bacteroides_Fusobacterium_Odoribacter	bacteroides	Bacteroides	PWY-5695: inosine 5'-phosphate degradation	loss	histidine	metabolite	histidine	indeterminate	No sufficiently direct substrate/product relationship from the available labels.	536.144	0	161.987	25694.8	99214	85986.7	414.419	0	0	20928	102008	96420	-0.717769	-0.496493	10	6	10	-414.419	81080	inverse		0	-5588	indeterminate		-414.419	75492	inverse		0	0			1.94907		2.2039	candidate_link	0.717769	0.496493	0.607131	0	0.364279	1099	Early taxa | functional loss	bacteroides	purine/nucleotide metabolism	other metabolites	loss/deactivation	not_axis_evidence	FALSE	FALSE	Early taxa | functional loss | bacteroides | purine/nucleotide metabolism | other metabolites | loss/deactivation
H5_Loss_Bacteroides_Fusobacterium_Odoribacter	bacteroides	Bacteroides	ANAGLYCOLYSIS-PWY: glycolysis III (from glucose)	loss	SM (d42:0)	lipid	^sm\b	indeterminate	Complex lipid readout; not treated as a direct pathway substrate/product.	801.716	0	179.678	7.80403	0.36819	0.269804	1830.65	0	0	8.56393	0.429681	0.306699	0.693495	0.520547	9	7	9	-1830.65	-8.13425	positive		0	-0.122982	indeterminate		-1830.65	-8.25723	positive		0	0			-4.4057		-4.80338	candidate_link	0.693495	0.520547	0.607021	0	0.364213	1100	Early taxa | functional loss	bacteroides	carbohydrate/inositol metabolism	SM remodeling	loss/deactivation	not_axis_evidence	FALSE	FALSE	Early taxa | functional loss | bacteroides | carbohydrate/inositol metabolism | SM remodeling | loss/deactivation
H5_Loss_Bacteroides_Fusobacterium_Odoribacter	bacteroides	Bacteroides	VALSYN-PWY: L-valine biosynthesis	loss	SM (d37:1)	lipid	^sm\b	indeterminate	Complex lipid readout; not treated as a direct pathway substrate/product.	972.335	0	242.279	0.707668	0.0801459	0.0808351	1290.05	0	0	0.489754	0.084585	0.0757069	0.74325	0.470637	10	6	10	-1290.05	-0.405169	positive		0	-0.00887808	indeterminate		-1290.05	-0.414047	positive		0	0			-3.14237		-2.69356	candidate_link	0.74325	0.470637	0.606944	0	0.364166	1101	Early taxa | functional loss	bacteroides	other functional metabolism	SM remodeling	loss/deactivation	not_axis_evidence	FALSE	FALSE	Early taxa | functional loss | bacteroides | other functional metabolism | SM remodeling | loss/deactivation
H5_Loss_Bacteroides_Fusobacterium_Odoribacter	bacteroides	Bacteroides	TRNA-CHARGING-PWY: tRNA charging	loss	SM (d44:2)	lipid	^sm\b	indeterminate	Complex lipid readout; not treated as a direct pathway substrate/product.	846.523	0	240.266	1.74368	0.171567	0.118013	889.745	0	0	1.46931	0.210662	0.132472	0.80558	0.407128	9	6	9	-889.745	-1.25864	positive		0	-0.0781906	indeterminate		-889.745	-1.33683	positive		0	0			-3.34529		-3.47138	candidate_link	0.80558	0.407128	0.606354	0	0.363812	1102	Early taxa | functional loss	bacteroides	nucleotide/cofactor processes	SM remodeling	loss/deactivation	not_axis_evidence	FALSE	FALSE	Early taxa | functional loss | bacteroides | nucleotide/cofactor processes | SM remodeling | loss/deactivation
H5_Loss_Bacteroides_Fusobacterium_Odoribacter	odoribacter	Odoribacter	PWY-3841: folate transformations II (plants)	loss	galactonic acid	metabolite	galactonic	indeterminate	No sufficiently direct substrate/product relationship from the available labels.	3778.79	7.52993	3035.64	1090.6	12038	13671.3	4444.72	0	15.0599	520	7446	16630	-0.547576	-0.664724	10	7	10	-4444.72	6926	inverse		15.0599	9184	positive		-4429.66	16110	inverse		0	0		-8.97107	3.4644	-8.20524	4.99913	candidate_link	0.547576	0.664724	0.60615	0	0.36369	1103	Early taxa | functional loss	odoribacter	other functional metabolism	carbohydrate metabolites	loss/deactivation	not_axis_evidence	FALSE	FALSE	Early taxa | functional loss | odoribacter | other functional metabolism | carbohydrate metabolites | loss/deactivation
H5_Loss_Bacteroides_Fusobacterium_Odoribacter	fusobacterium	Fusobacterium	P41-PWY: pyruvate fermentation to acetate and (S)-lactate I	loss	SM (d36:0)	lipid	^sm\b	indeterminate	Complex lipid readout; not treated as a direct pathway substrate/product.	75.712	0	25.0928	2.1045	0.206367	0.170037	0	0	0	1.83822	0.307342	0.105393	0.742013	0.470112	10	5	10	0	-1.53088	indeterminate		0	-0.201949	indeterminate		0	-1.73283	indeterminate		0	0			-3.35019		-4.12447	candidate_link	0.742013	0.470112	0.606062	0	0.363637	1104	Early taxa | functional loss	fusobacterium	fermentation/organic acids	SM remodeling	loss/deactivation	not_axis_evidence	FALSE	FALSE	Early taxa | functional loss | fusobacterium | fermentation/organic acids | SM remodeling | loss/deactivation
H5_Loss_Bacteroides_Fusobacterium_Odoribacter	fusobacterium	Fusobacterium	PWY-5100: pyruvate fermentation to acetate and lactate II	loss	SM (d36:0)	lipid	^sm\b	indeterminate	Complex lipid readout; not treated as a direct pathway substrate/product.	75.712	0	25.0928	2.1045	0.206367	0.170037	0	0	0	1.83822	0.307342	0.105393	0.742013	0.470112	10	5	10	0	-1.53088	indeterminate		0	-0.201949	indeterminate		0	-1.73283	indeterminate		0	0			-3.35019		-4.12447	candidate_link	0.742013	0.470112	0.606062	0	0.363637	1104	Early taxa | functional loss	fusobacterium	fermentation/organic acids	SM remodeling	loss/deactivation	not_axis_evidence	FALSE	FALSE	Early taxa | functional loss | fusobacterium | fermentation/organic acids | SM remodeling | loss/deactivation
H5_Loss_Bacteroides_Fusobacterium_Odoribacter	bacteroides	Bacteroides	PWY-5030: L-histidine degradation III	loss	SM (d41:2)	lipid	^sm\b	indeterminate	Complex lipid readout; not treated as a direct pathway substrate/product.	644.483	0	225.874	0.247872	0.0178384	0.0187935	436.483	0	0	0.0993117	0.0160325	0.0196442	0.758472	0.452392	10	6	10	-436.483	-0.0832792	positive		0	0.00361176	indeterminate		-436.483	-0.0796674	positive		0	0			-3.79654		-2.33786	candidate_link	0.758472	0.452392	0.605432	0	0.363259	1106	Early taxa | functional loss	bacteroides	amino-acid metabolism	SM remodeling	loss/deactivation	not_axis_evidence	FALSE	FALSE	Early taxa | functional loss | bacteroides | amino-acid metabolism | SM remodeling | loss/deactivation
H5_Loss_Bacteroides_Fusobacterium_Odoribacter	odoribacter	Odoribacter	PWY-6121: 5-aminoimidazole ribonucleotide biosynthesis I	loss	tryptophan	metabolite	tryptophan	indeterminate	No sufficiently direct substrate/product relationship from the available labels.	1646.49	0	1351.1	45642.8	297066	255767	1583.16	0	0	44554	321969	272164	-0.517222	-0.693317	10	7	10	-1583.16	277415	inverse		0	-49805	indeterminate		-1583.16	227610	inverse		0	0			2.70233		2.61085	candidate_link	0.517222	0.693317	0.60527	0	0.363162	1107	Early taxa | functional loss	odoribacter	purine/nucleotide metabolism	aromatic/indole metabolites	loss/deactivation	not_axis_evidence	FALSE	FALSE	Early taxa | functional loss | odoribacter | purine/nucleotide metabolism | aromatic/indole metabolites | loss/deactivation
H5_Loss_Bacteroides_Fusobacterium_Odoribacter	bacteroides	Bacteroides	COA-PWY: coenzyme A biosynthesis I (prokaryotic)	loss	SM (d34:2)	lipid	^sm\b	indeterminate	Complex lipid readout; not treated as a direct pathway substrate/product.	822.459	0	210.63	0.333846	0.00442663	0.00451691	1089.22	0	0	0.152596	0.00434455	0.00450871	0.736899	0.473339	10	6	10	-1089.22	-0.148251	positive		0	0.000164152	indeterminate		-1089.22	-0.148087	positive		0	0			-6.23683		-5.08086	candidate_link	0.736899	0.473339	0.605119	0	0.363072	1108	Early taxa | functional loss	bacteroides	lipid/CoA biosynthesis	SM remodeling	loss/deactivation	not_axis_evidence	FALSE	FALSE	Early taxa | functional loss | bacteroides | lipid/CoA biosynthesis | SM remodeling | loss/deactivation
H5_Loss_Bacteroides_Fusobacterium_Odoribacter	bacteroides	Bacteroides	1CMET2-PWY: folate transformations III (E. coli)	loss	arachidic acid	metabolite	arachid	indeterminate	No sufficiently direct substrate/product relationship from the available labels.	597.321	0	120.462	128632	12899	13800.3	1110.11	0	0	214055	11258	14540	0.657542	0.55259	10	6	10	-1110.11	-202797	positive		0	3282	indeterminate		-1110.11	-199515	positive		0	0			-3.31792		-3.87988	candidate_link	0.657542	0.55259	0.605066	0	0.36304	1109	Early taxa | functional loss	bacteroides	other functional metabolism	other metabolites	loss/deactivation	not_axis_evidence	FALSE	FALSE	Early taxa | functional loss | bacteroides | other functional metabolism | other metabolites | loss/deactivation
H5_Loss_Bacteroides_Fusobacterium_Odoribacter	bacteroides	Bacteroides	PWY66-429: fatty acid biosynthesis initiation (mitochondria)	loss	PE (40:6)	lipid	^pe\b	indeterminate	Complex lipid readout; not treated as a direct pathway substrate/product.	1461.32	0	422.986	0.249364	0.0416378	0.188936	833.012	0	0			0.0416378	0.597408	0.612432	7	6	7	-833.012		indeterminate		0		indeterminate		-833.012		indeterminate		0	0			-2.58229			candidate_link	0.597408	0.612432	0.60492	0	0.362952	1110	Early taxa | functional loss	bacteroides	lipid/CoA biosynthesis	PE remodeling	loss/deactivation	not_axis_evidence	FALSE	FALSE	Early taxa | functional loss | bacteroides | lipid/CoA biosynthesis | PE remodeling | loss/deactivation
H5_Loss_Bacteroides_Fusobacterium_Odoribacter	bacteroides	Bacteroides	1CMET2-PWY: folate transformations III (E. coli)	loss	SM (d34:0)	lipid	^sm\b	indeterminate	Complex lipid readout; not treated as a direct pathway substrate/product.	597.321	0	120.462	4.63817	0.141014	0.0815937	1110.11	0	0	5.15806	0.130681	0.151346	0.701637	0.507983	10	6	10	-1110.11	-5.02738	positive		0	0.0206644	indeterminate		-1110.11	-5.00672	positive		0	0			-5.03965		-5.09091	candidate_link	0.701637	0.507983	0.60481	0	0.362886	1111	Early taxa | functional loss	bacteroides	other functional metabolism	SM remodeling	loss/deactivation	not_axis_evidence	FALSE	FALSE	Early taxa | functional loss | bacteroides | other functional metabolism | SM remodeling | loss/deactivation
H5_Loss_Bacteroides_Fusobacterium_Odoribacter	bacteroides	Bacteroides	COA-PWY: coenzyme A biosynthesis I (prokaryotic)	loss	uric acid	metabolite	uric acid	indeterminate	Not a direct output of salvage/de novo biosynthesis.	822.459	0	210.63	1287.2	84081.5	147349	1089.22	0	0	2867	104855	63308	-0.653364	-0.555827	10	6	10	-1089.22	101988	inverse		0	-41547	indeterminate		-1089.22	60441	inverse		0	0			6.02948		4.46477	candidate_link	0.653364	0.555827	0.604595	0	0.362757	1112	Early taxa | functional loss	bacteroides	lipid/CoA biosynthesis	purine metabolites	loss/deactivation	not_axis_evidence	FALSE	FALSE	Early taxa | functional loss | bacteroides | lipid/CoA biosynthesis | purine metabolites | loss/deactivation
H5_Loss_Bacteroides_Fusobacterium_Odoribacter	odoribacter	Odoribacter	PWY-5695: inosine 5'-phosphate degradation	loss	adenosine	metabolite	adenosine	positive	Compatible with downstream degradation relationship.	1525.8	4.75156	877.535	3296	262	365.333	2460.53	9.50313	0	283	335	189	0.220519	-0.0996495	10	7	10	-2451.02	52	inverse	FALSE	-9.50313	-146	positive	TRUE	-2460.53	-94	positive	TRUE	3	2	0.666667	-8.32695	-3.65308		-0.582416	not_prioritized	0.220519	0.0996495	0.160084	0.666667	0.362717	1113	Early taxa | functional loss	odoribacter	purine/nucleotide metabolism	purine metabolites	loss/deactivation	not_axis_evidence	FALSE	FALSE	Early taxa | functional loss | odoribacter | purine/nucleotide metabolism | purine metabolites | loss/deactivation
H5_Loss_Bacteroides_Fusobacterium_Odoribacter	odoribacter	Odoribacter	NONMEVIPP-PWY: methylerythritol phosphate pathway I	loss	histidine	metabolite	histidine	indeterminate	No sufficiently direct substrate/product relationship from the available labels.	1119.07	0	801.552	25694.8	99214	85986.7	1655.95	0	0	20928	102008	96420	-0.512569	-0.696242	10	6	10	-1655.95	81080	inverse		0	-5588	indeterminate		-1655.95	75492	inverse		0	0			1.94907		2.2039	candidate_link	0.512569	0.696242	0.604405	0	0.362643	1114	Early taxa | functional loss	odoribacter	other functional metabolism	other metabolites	loss/deactivation	not_axis_evidence	FALSE	FALSE	Early taxa | functional loss | odoribacter | other functional metabolism | other metabolites | loss/deactivation
H5_Loss_Bacteroides_Fusobacterium_Odoribacter	bacteroides	Bacteroides	PWY-6125: superpathway of guanosine nucleotides de novo biosynthesis II	loss	SM (d40:3)	lipid	^sm\b	indeterminate	Complex lipid readout; not treated as a direct pathway substrate/product.	1120.63	0	261.792	0.682115	0.0648444	0.0576161	1240.35	0	0	0.2445	0.0694761	0.0602126	0.754104	0.454372	10	6	10	-1240.35	-0.175024	positive		0	-0.00926348	indeterminate		-1240.35	-0.184287	positive		0	0			-3.39496		-2.0217	candidate_link	0.754104	0.454372	0.604238	0	0.362543	1115	Early taxa | functional loss	bacteroides	purine/nucleotide metabolism	SM remodeling	loss/deactivation	not_axis_evidence	FALSE	FALSE	Early taxa | functional loss | bacteroides | purine/nucleotide metabolism | SM remodeling | loss/deactivation
H5_Loss_Bacteroides_Fusobacterium_Odoribacter	fusobacterium	Fusobacterium	P41-PWY: pyruvate fermentation to acetate and (S)-lactate I	loss	kynurenic acid	metabolite	kynuren	indeterminate	No sufficiently direct substrate/product relationship from the available labels.	75.712	0	25.0928	1162.4	1134.5	558.667	0	0	0	794	1401	868	0.516697	0.691724	10	5	10	0	607	indeterminate		0	-533	indeterminate		0	74	indeterminate		0	0			-0.03505		0.128556	candidate_link	0.516697	0.691724	0.60421	0	0.362526	1116	Early taxa | functional loss	fusobacterium	fermentation/organic acids	other metabolites	loss/deactivation	not_axis_evidence	FALSE	FALSE	Early taxa | functional loss | fusobacterium | fermentation/organic acids | other metabolites | loss/deactivation
H5_Loss_Bacteroides_Fusobacterium_Odoribacter	fusobacterium	Fusobacterium	PWY-5100: pyruvate fermentation to acetate and lactate II	loss	kynurenic acid	metabolite	kynuren	indeterminate	No sufficiently direct substrate/product relationship from the available labels.	75.712	0	25.0928	1162.4	1134.5	558.667	0	0	0	794	1401	868	0.516697	0.691724	10	5	10	0	607	indeterminate		0	-533	indeterminate		0	74	indeterminate		0	0			-0.03505		0.128556	candidate_link	0.516697	0.691724	0.60421	0	0.362526	1116	Early taxa | functional loss	fusobacterium	fermentation/organic acids	other metabolites	loss/deactivation	not_axis_evidence	FALSE	FALSE	Early taxa | functional loss | fusobacterium | fermentation/organic acids | other metabolites | loss/deactivation
H5_Loss_Bacteroides_Fusobacterium_Odoribacter	bacteroides	Bacteroides	PWY-3841: folate transformations II (plants)	loss	SM (d34:1)	lipid	^sm\b	indeterminate	Complex lipid readout; not treated as a direct pathway substrate/product.	1319.06	0	287.873	0.770796	0.0149485	0.0127248	1996.61	0	0	0.665395	0.0147924	0.0151046	0.751692	0.456557	10	6	10	-1996.61	-0.650602	positive		0	0.000312136	indeterminate		-1996.61	-0.65029	positive		0	0			-5.68828		-5.46115	candidate_link	0.751692	0.456557	0.604124	0	0.362475	1118	Early taxa | functional loss	bacteroides	other functional metabolism	SM remodeling	loss/deactivation	not_axis_evidence	FALSE	FALSE	Early taxa | functional loss | bacteroides | other functional metabolism | SM remodeling | loss/deactivation
H5_Loss_Bacteroides_Fusobacterium_Odoribacter	odoribacter	Odoribacter	ASPASN-PWY: superpathway of L-aspartate and L-asparagine biosynthesis	loss	SM (d34:0)	lipid	^sm\b	indeterminate	Complex lipid readout; not treated as a direct pathway substrate/product.	852.629	0	358.01	4.63817	0.141014	0.0815937	1458.27	0	0	5.15806	0.130681	0.151346	0.556576	0.651149	10	6	10	-1458.27	-5.02738	positive		0	0.0206644	indeterminate		-1458.27	-5.00672	positive		0	0			-5.03965		-5.09091	candidate_link	0.556576	0.651149	0.603863	0	0.362318	1119	Early taxa | functional loss	odoribacter	other functional metabolism	SM remodeling	loss/deactivation	not_axis_evidence	FALSE	FALSE	Early taxa | functional loss | odoribacter | other functional metabolism | SM remodeling | loss/deactivation
H5_Loss_Bacteroides_Fusobacterium_Odoribacter	bacteroides	Bacteroides	PWY-5097: L-lysine biosynthesis VI	loss	stearic acid	metabolite	stear	indeterminate	No sufficiently direct substrate/product relationship from the available labels.	348.373	0	60.331	4700325	670738	710484	918.869	0	0	7017657	618977	722500	0.670287	0.536143	10	6	10	-918.869	-6398680	positive		0	103523	indeterminate		-918.869	-6295157	positive		0	0			-2.80894		-3.27992	candidate_link	0.670287	0.536143	0.603215	0	0.361929	1120	Early taxa | functional loss	bacteroides	amino-acid metabolism	other metabolites	loss/deactivation	not_axis_evidence	FALSE	FALSE	Early taxa | functional loss | bacteroides | amino-acid metabolism | other metabolites | loss/deactivation
H5_Loss_Bacteroides_Fusobacterium_Odoribacter	bacteroides	Bacteroides	PWY-3841: folate transformations II (plants)	loss	arachidic acid	metabolite	arachid	indeterminate	No sufficiently direct substrate/product relationship from the available labels.	1319.06	0	287.873	128632	12899	13800.3	1996.61	0	0	214055	11258	14540	0.665894	0.540512	10	6	10	-1996.61	-202797	positive		0	3282	indeterminate		-1996.61	-199515	positive		0	0			-3.31792		-3.87988	candidate_link	0.665894	0.540512	0.603203	0	0.361922	1121	Early taxa | functional loss	bacteroides	other functional metabolism	other metabolites	loss/deactivation	not_axis_evidence	FALSE	FALSE	Early taxa | functional loss | bacteroides | other functional metabolism | other metabolites | loss/deactivation
H5_Loss_Bacteroides_Fusobacterium_Odoribacter	bacteroides	Bacteroides	PWY-5484: glycolysis II (from fructose 6-phosphate)	loss	4-hydroxyphenylacetic acid	metabolite	acetic acid	indeterminate	No sufficiently direct substrate/product relationship from the available labels.	540.01	0	105.848	6191.6	484	690.667	1313.88	0	0	5013	591	377	0.564389	0.641649	10	6	10	-1313.88	-4422	positive		0	-214	indeterminate		-1313.88	-4636	positive		0	0			-3.67723		-3.73304	candidate_link	0.564389	0.641649	0.603019	0	0.361811	1122	Early taxa | functional loss	bacteroides	carbohydrate/inositol metabolism	other metabolites	loss/deactivation	not_axis_evidence	FALSE	FALSE	Early taxa | functional loss | bacteroides | carbohydrate/inositol metabolism | other metabolites | loss/deactivation
H5_Loss_Bacteroides_Fusobacterium_Odoribacter	bacteroides	Bacteroides	PWY-5695: inosine 5'-phosphate degradation	loss	glucose-6-phosphate	metabolite	glucose	indeterminate	No sufficiently direct substrate/product relationship from the available labels.	536.144	0	161.987	1354.6	233.5	270.333	414.419	0	0	684	268	199	0.72781	0.47773	10	6	10	-414.419	-416	positive		0	-69	indeterminate		-414.419	-485	positive		0	0			-2.53637		-1.78123	candidate_link	0.72781	0.47773	0.60277	0	0.361662	1123	Early taxa | functional loss	bacteroides	purine/nucleotide metabolism	carbohydrate metabolites	loss/deactivation	not_axis_evidence	FALSE	FALSE	Early taxa | functional loss | bacteroides | purine/nucleotide metabolism | carbohydrate metabolites | loss/deactivation
H5_Loss_Bacteroides_Fusobacterium_Odoribacter	bacteroides	Bacteroides	PWY-5097: L-lysine biosynthesis VI	loss	histidine	metabolite	histidine	indeterminate	No sufficiently direct substrate/product relationship from the available labels.	348.373	0	60.331	25694.8	99214	85986.7	918.869	0	0	20928	102008	96420	-0.61431	-0.590854	10	6	10	-918.869	81080	inverse		0	-5588	indeterminate		-918.869	75492	inverse		0	0			1.94907		2.2039	candidate_link	0.61431	0.590854	0.602582	0	0.361549	1124	Early taxa | functional loss	bacteroides	amino-acid metabolism	other metabolites	loss/deactivation	not_axis_evidence	FALSE	FALSE	Early taxa | functional loss | bacteroides | amino-acid metabolism | other metabolites | loss/deactivation
H5_Loss_Bacteroides_Fusobacterium_Odoribacter	bacteroides	Bacteroides	PWY-5973: cis-vaccenate biosynthesis	loss	tryptophan	metabolite	tryptophan	indeterminate	No sufficiently direct substrate/product relationship from the available labels.	1673.5	15.8454	558.437	45642.8	297066	255767	1229.89	0	31.6907	44554	321969	272164	-0.709446	-0.495523	10	8	10	-1229.89	277415	inverse		31.6907	-49805	inverse		-1198.2	227610	inverse		0	0		-6.72267	2.70233	-5.27832	2.61085	candidate_link	0.709446	0.495523	0.602485	0	0.361491	1125	Early taxa | functional loss	bacteroides	other functional metabolism	aromatic/indole metabolites	loss/deactivation	not_axis_evidence	FALSE	FALSE	Early taxa | functional loss | bacteroides | other functional metabolism | aromatic/indole metabolites | loss/deactivation
H5_Loss_Bacteroides_Fusobacterium_Odoribacter	fusobacterium	Fusobacterium	PWY-5659: GDP-mannose biosynthesis	loss	SM (d32:1)	lipid	^sm\b	indeterminate	Complex lipid readout; not treated as a direct pathway substrate/product.	46.9061	0	0	0.966839	0.0117765	0.00984587	0	0	0	0.772987	0.0124267	0.0111262	0.761977	0.442965	10	4	10	0	-0.760561	indeterminate		0	-0.00130054	indeterminate		0	-0.761861	indeterminate		0	0			-6.3593		-6.11841	candidate_link	0.761977	0.442965	0.602471	0	0.361483	1126	Early taxa | functional loss	fusobacterium	other functional metabolism	SM remodeling	loss/deactivation	not_axis_evidence	FALSE	FALSE	Early taxa | functional loss | fusobacterium | other functional metabolism | SM remodeling | loss/deactivation
H5_Loss_Bacteroides_Fusobacterium_Odoribacter	fusobacterium	Fusobacterium	PWY0-1477: ethanolamine utilization	loss	SM (d38:1)	lipid	^sm\b	indeterminate	Complex lipid readout; not treated as a direct pathway substrate/product.	28.9435	0	0	0.426885	0.0258289	0.021999	0	0	0	0.209593	0.0363667	0.0152911	0.723019	0.481807	10	2	10	0	-0.173226	indeterminate		0	-0.0210756	indeterminate		0	-0.194302	indeterminate		0	0			-4.04679		-3.77682	candidate_link	0.723019	0.481807	0.602413	0	0.361448	1127	Early taxa | functional loss	fusobacterium	fermentation/organic acids	SM remodeling	loss/deactivation	not_axis_evidence	FALSE	FALSE	Early taxa | functional loss | fusobacterium | fermentation/organic acids | SM remodeling | loss/deactivation
H5_Loss_Bacteroides_Fusobacterium_Odoribacter	fusobacterium	Fusobacterium	PWY-622: starch biosynthesis	loss	SM (d34:1)	lipid	^sm\b	indeterminate	Complex lipid readout; not treated as a direct pathway substrate/product.	63.4394	0	21.0374	0.770796	0.0149485	0.0127248	0	0	0	0.665395	0.0147924	0.0151046	0.653472	0.550826	10	4	10	0	-0.650602	indeterminate		0	0.000312136	indeterminate		0	-0.65029	indeterminate		0	0			-5.68828		-5.46115	candidate_link	0.653472	0.550826	0.602149	0	0.361289	1128	Early taxa | functional loss	fusobacterium	fermentation/organic acids	SM remodeling	loss/deactivation	not_axis_evidence	FALSE	FALSE	Early taxa | functional loss | fusobacterium | fermentation/organic acids | SM remodeling | loss/deactivation
H5_Loss_Bacteroides_Fusobacterium_Odoribacter	odoribacter	Odoribacter	PWY-5695: inosine 5'-phosphate degradation	loss	ornithine	metabolite	ornithine	indeterminate	No sufficiently direct substrate/product relationship from the available labels.	1525.8	4.75156	877.535	76480.2	133862	108546	2460.53	9.50313	0	79127	130892	136831	-0.683921	-0.520208	10	7	10	-2451.02	51765	inverse		-9.50313	5939	inverse		-2460.53	57704	inverse		0	0		-8.32695	0.807583		0.790153	candidate_link	0.683921	0.520208	0.602064	0	0.361239	1129	Early taxa | functional loss	odoribacter	purine/nucleotide metabolism	other metabolites	loss/deactivation	not_axis_evidence	FALSE	FALSE	Early taxa | functional loss | odoribacter | purine/nucleotide metabolism | other metabolites | loss/deactivation
H5_Loss_Bacteroides_Fusobacterium_Odoribacter	odoribacter	Odoribacter	PWY-6121: 5-aminoimidazole ribonucleotide biosynthesis I	loss	galactonic acid	metabolite	galactonic	indeterminate	No sufficiently direct substrate/product relationship from the available labels.	1646.49	0	1351.1	1090.6	12038	13671.3	1583.16	0	0	520	7446	16630	-0.537421	-0.666175	10	7	10	-1583.16	6926	inverse		0	9184	indeterminate		-1583.16	16110	inverse		0	0			3.4644		4.99913	candidate_link	0.537421	0.666175	0.601798	0	0.361079	1130	Early taxa | functional loss	odoribacter	purine/nucleotide metabolism	carbohydrate metabolites	loss/deactivation	not_axis_evidence	FALSE	FALSE	Early taxa | functional loss | odoribacter | purine/nucleotide metabolism | carbohydrate metabolites | loss/deactivation
H5_Loss_Bacteroides_Fusobacterium_Odoribacter	bacteroides	Bacteroides	PWY-6124: inosine-5'-phosphate biosynthesis II	loss	SM (d40:2) B	lipid	^sm\b	indeterminate	Complex lipid readout; not treated as a direct pathway substrate/product.	982.775	0	295.075	0.284413	0.00949913	0.0074148	837.609	0	0	0.113585	0.00961227	0.00938599	0.75224	0.451295	10	6	10	-837.609	-0.103973	positive		0	-0.000226273	indeterminate		-837.609	-0.104199	positive		0	0			-4.90405		-3.59712	candidate_link	0.75224	0.451295	0.601768	0	0.361061	1131	Early taxa | functional loss	bacteroides	purine/nucleotide metabolism	SM remodeling	loss/deactivation	not_axis_evidence	FALSE	FALSE	Early taxa | functional loss | bacteroides | purine/nucleotide metabolism | SM remodeling | loss/deactivation
H5_Loss_Bacteroides_Fusobacterium_Odoribacter	bacteroides	Bacteroides	PWY-6700: queuosine biosynthesis I (de novo)	loss	SM (d34:0)	lipid	^sm\b	indeterminate	Complex lipid readout; not treated as a direct pathway substrate/product.	504.195	0	133.568	4.63817	0.141014	0.0815937	1274.79	0	0	5.15806	0.130681	0.151346	0.61189	0.591571	10	7	10	-1274.79	-5.02738	positive		0	0.0206644	indeterminate		-1274.79	-5.00672	positive		0	0			-5.03965		-5.09091	candidate_link	0.61189	0.591571	0.601731	0	0.361039	1132	Early taxa | functional loss	bacteroides	other functional metabolism	SM remodeling	loss/deactivation	not_axis_evidence	FALSE	FALSE	Early taxa | functional loss | bacteroides | other functional metabolism | SM remodeling | loss/deactivation
H5_Loss_Bacteroides_Fusobacterium_Odoribacter	odoribacter	Odoribacter	COA-PWY: coenzyme A biosynthesis I (prokaryotic)	loss	ornithine	metabolite	ornithine	indeterminate	No direct substrate/product relationship assigned.	1131.32	5.39202	801.513	76480.2	133862	108546	1730.98	0	10.784	79127	130892	136831	-0.676549	-0.52641	10	7	10	-1730.98	51765	inverse		10.784	5939	positive		-1720.2	57704	inverse		0	0		-7.71297	0.807583	-7.32655	0.790153	candidate_link	0.676549	0.52641	0.60148	0	0.360888	1133	Early taxa | functional loss	odoribacter	lipid/CoA biosynthesis	other metabolites	loss/deactivation	not_axis_evidence	FALSE	FALSE	Early taxa | functional loss | odoribacter | lipid/CoA biosynthesis | other metabolites | loss/deactivation
H5_Loss_Bacteroides_Fusobacterium_Odoribacter	bacteroides	Bacteroides	PWY66-429: fatty acid biosynthesis initiation (mitochondria)	loss	SM (d43:2)	lipid	^sm\b	indeterminate	Complex lipid readout; not treated as a direct pathway substrate/product.	1461.32	0	422.986	0.473677	0.0335676	0.0288975	833.012	0	0	0.186678	0.0239564	0.0431789	0.758701	0.443875	10	6	10	-833.012	-0.162722	positive		0	0.0192225	indeterminate		-833.012	-0.143499	positive		0	0			-3.81876		-2.11216	candidate_link	0.758701	0.443875	0.601288	0	0.360773	1134	Early taxa | functional loss	bacteroides	lipid/CoA biosynthesis	SM remodeling	loss/deactivation	not_axis_evidence	FALSE	FALSE	Early taxa | functional loss | bacteroides | lipid/CoA biosynthesis | SM remodeling | loss/deactivation
H5_Loss_Bacteroides_Fusobacterium_Odoribacter	bacteroides	Bacteroides	GLYCOGENSYNTH-PWY: glycogen biosynthesis I (from ADP-D-Glucose)	loss	PE (40:6)	lipid	^pe\b	indeterminate	Complex lipid readout; not treated as a direct pathway substrate/product.	1099.93	0	255.366	0.249364	0.0416378	0.188936	1927.41	0	0			0.0416378	0.602766	0.598932	7	7	7	-1927.41		indeterminate		0		indeterminate		-1927.41		indeterminate		0	0			-2.58229			candidate_link	0.602766	0.598932	0.600849	0	0.36051	1135	Early taxa | functional loss	bacteroides	carbohydrate/inositol metabolism	PE remodeling	loss/deactivation	not_axis_evidence	FALSE	FALSE	Early taxa | functional loss | bacteroides | carbohydrate/inositol metabolism | PE remodeling | loss/deactivation
H5_Loss_Bacteroides_Fusobacterium_Odoribacter	bacteroides	Bacteroides	BRANCHED-CHAIN-AA-SYN-PWY: superpathway of branched chain amino acid biosynthesis	loss	arachidic acid	metabolite	arachid	indeterminate	No sufficiently direct substrate/product relationship from the available labels.	627.118	0	152.283	128632	12899	13800.3	954.164	0	0	214055	11258	14540	0.654434	0.547133	10	6	10	-954.164	-202797	positive		0	3282	indeterminate		-954.164	-199515	positive		0	0			-3.31792		-3.87988	candidate_link	0.654434	0.547133	0.600784	0	0.36047	1136	Early taxa | functional loss	bacteroides	amino-acid metabolism	other metabolites	loss/deactivation	not_axis_evidence	FALSE	FALSE	Early taxa | functional loss | bacteroides | amino-acid metabolism | other metabolites | loss/deactivation
H5_Loss_Bacteroides_Fusobacterium_Odoribacter	bacteroides	Bacteroides	PWY-5667: CDP-diacylglycerol biosynthesis I	loss	SM (d36:0)	lipid	^sm\b	indeterminate	Complex lipid readout; not treated as a direct pathway substrate/product.	768.927	0	171.78	2.1045	0.206367	0.170037	1115.07	0	0	1.83822	0.307342	0.105393	0.75061	0.450677	10	7	10	-1115.07	-1.53088	positive		0	-0.201949	indeterminate		-1115.07	-1.73283	positive		0	0			-3.35019		-4.12447	candidate_link	0.75061	0.450677	0.600643	0	0.360386	1137	Early taxa | functional loss	bacteroides	other functional metabolism	SM remodeling	loss/deactivation	not_axis_evidence	FALSE	FALSE	Early taxa | functional loss | bacteroides | other functional metabolism | SM remodeling | loss/deactivation
H5_Loss_Bacteroides_Fusobacterium_Odoribacter	bacteroides	Bacteroides	PWY0-1319: CDP-diacylglycerol biosynthesis II	loss	SM (d36:0)	lipid	^sm\b	indeterminate	Complex lipid readout; not treated as a direct pathway substrate/product.	768.927	0	171.78	2.1045	0.206367	0.170037	1115.07	0	0	1.83822	0.307342	0.105393	0.75061	0.450677	10	7	10	-1115.07	-1.53088	positive		0	-0.201949	indeterminate		-1115.07	-1.73283	positive		0	0			-3.35019		-4.12447	candidate_link	0.75061	0.450677	0.600643	0	0.360386	1137	Early taxa | functional loss	bacteroides	other functional metabolism	SM remodeling	loss/deactivation	not_axis_evidence	FALSE	FALSE	Early taxa | functional loss | bacteroides | other functional metabolism | SM remodeling | loss/deactivation
H5_Loss_Bacteroides_Fusobacterium_Odoribacter	odoribacter	Odoribacter	PWY-5695: inosine 5'-phosphate degradation	loss	arachidic acid	metabolite	arachid	indeterminate	No sufficiently direct substrate/product relationship from the available labels.	1525.8	4.75156	877.535	128632	12899	13800.3	2460.53	9.50313	0	214055	11258	14540	0.531839	0.66884	10	7	10	-2451.02	-202797	positive		-9.50313	3282	inverse		-2460.53	-199515	positive		0	0		-8.32695	-3.31792		-3.87988	candidate_link	0.531839	0.66884	0.600339	0	0.360204	1139	Early taxa | functional loss	odoribacter	purine/nucleotide metabolism	other metabolites	loss/deactivation	not_axis_evidence	FALSE	FALSE	Early taxa | functional loss | odoribacter | purine/nucleotide metabolism | other metabolites | loss/deactivation
H5_Loss_Bacteroides_Fusobacterium_Odoribacter	bacteroides	Bacteroides	PWY-6123: inosine-5'-phosphate biosynthesis I	loss	SM (d40:2) B	lipid	^sm\b	indeterminate	Complex lipid readout; not treated as a direct pathway substrate/product.	979.002	0	281.074	0.284413	0.00949913	0.0074148	829.865	0	0	0.113585	0.00961227	0.00938599	0.758001	0.442542	10	6	10	-829.865	-0.103973	positive		0	-0.000226273	indeterminate		-829.865	-0.104199	positive		0	0			-4.90405		-3.59712	candidate_link	0.758001	0.442542	0.600271	0	0.360163	1140	Early taxa | functional loss	bacteroides	purine/nucleotide metabolism	SM remodeling	loss/deactivation	not_axis_evidence	FALSE	FALSE	Early taxa | functional loss | bacteroides | purine/nucleotide metabolism | SM remodeling | loss/deactivation
H5_Loss_Bacteroides_Fusobacterium_Odoribacter	fusobacterium	Fusobacterium	P163-PWY: L-lysine fermentation to acetate and butanoate	loss	Ceramide (d41:1)	lipid	^ceramide	indeterminate	Complex lipid readout; not treated as a direct pathway substrate/product.	86.0144	0	27.2875	1.50842	0.616956	0.283747	0	0	0	0.476406	0.714053	0.519858	0.710122	0.490209	10	5	10	0	0.237647	indeterminate		0	-0.194196	indeterminate		0	0.0434514	indeterminate		0	0			-1.2898		0.125924	candidate_link	0.710122	0.490209	0.600166	0	0.360099	1141	Early taxa | functional loss	fusobacterium	fermentation/organic acids	ceramide remodeling	loss/deactivation	not_axis_evidence	FALSE	FALSE	Early taxa | functional loss | fusobacterium | fermentation/organic acids | ceramide remodeling | loss/deactivation
H5_Loss_Bacteroides_Fusobacterium_Odoribacter	bacteroides	Bacteroides	BRANCHED-CHAIN-AA-SYN-PWY: superpathway of branched chain amino acid biosynthesis	loss	SM (d36:0)	lipid	^sm\b	indeterminate	Complex lipid readout; not treated as a direct pathway substrate/product.	627.118	0	152.283	2.1045	0.206367	0.170037	954.164	0	0	1.83822	0.307342	0.105393	0.737305	0.462957	10	6	10	-954.164	-1.53088	positive		0	-0.201949	indeterminate		-954.164	-1.73283	positive		0	0			-3.35019		-4.12447	candidate_link	0.737305	0.462957	0.600131	0	0.360079	1142	Early taxa | functional loss	bacteroides	amino-acid metabolism	SM remodeling	loss/deactivation	not_axis_evidence	FALSE	FALSE	Early taxa | functional loss | bacteroides | amino-acid metabolism | SM remodeling | loss/deactivation
H5_Loss_Bacteroides_Fusobacterium_Odoribacter	odoribacter	Odoribacter	PWY-6124: inosine-5'-phosphate biosynthesis II	loss	galactonic acid	metabolite	galactonic	indeterminate	No sufficiently direct substrate/product relationship from the available labels.	3090.97	7.69693	2710.89	1090.6	12038	13671.3	2902.08	15.3939	0	520	7446	16630	-0.520125	-0.680071	10	8	10	-2886.69	6926	inverse		-15.3939	9184	inverse		-2902.08	16110	inverse		0	0		-8.64956	3.4644		4.99913	candidate_link	0.520125	0.680071	0.600098	0	0.360059	1143	Early taxa | functional loss	odoribacter	purine/nucleotide metabolism	carbohydrate metabolites	loss/deactivation	not_axis_evidence	FALSE	FALSE	Early taxa | functional loss | odoribacter | purine/nucleotide metabolism | carbohydrate metabolites | loss/deactivation
H5_Loss_Bacteroides_Fusobacterium_Odoribacter	fusobacterium	Fusobacterium	PWY-5659: GDP-mannose biosynthesis	loss	SM (d44:2)	lipid	^sm\b	indeterminate	Complex lipid readout; not treated as a direct pathway substrate/product.	46.9061	0	0	1.74368	0.171567	0.118013	0	0	0	1.46931	0.210662	0.132472	0.802922	0.39723	9	4	9	0	-1.25864	indeterminate		0	-0.0781906	indeterminate		0	-1.33683	indeterminate		0	0			-3.34529		-3.47138	candidate_link	0.802922	0.39723	0.600076	0	0.360046	1144	Early taxa | functional loss	fusobacterium	other functional metabolism	SM remodeling	loss/deactivation	not_axis_evidence	FALSE	FALSE	Early taxa | functional loss | fusobacterium | other functional metabolism | SM remodeling | loss/deactivation
H5_Loss_Bacteroides_Fusobacterium_Odoribacter	odoribacter	Odoribacter	COA-PWY: coenzyme A biosynthesis I (prokaryotic)	loss	galactonic acid	metabolite	galactonic	indeterminate	No direct substrate/product relationship assigned.	1131.32	5.39202	801.513	1090.6	12038	13671.3	1730.98	0	10.784	520	7446	16630	-0.581109	-0.618365	10	7	10	-1730.98	6926	inverse		10.784	9184	positive		-1720.2	16110	inverse		0	0		-7.71297	3.4644	-7.32655	4.99913	candidate_link	0.581109	0.618365	0.599737	0	0.359842	1145	Early taxa | functional loss	odoribacter	lipid/CoA biosynthesis	carbohydrate metabolites	loss/deactivation	not_axis_evidence	FALSE	FALSE	Early taxa | functional loss | odoribacter | lipid/CoA biosynthesis | carbohydrate metabolites | loss/deactivation
H5_Loss_Bacteroides_Fusobacterium_Odoribacter	bacteroides	Bacteroides	PWY-1042: glycolysis IV	loss	SM (d34:0)	lipid	^sm\b	indeterminate	Complex lipid readout; not treated as a direct pathway substrate/product.	2104.97	29.0847	415.752	4.63817	0.141014	0.0815937	4367.8	0	58.1695	5.15806	0.130681	0.151346	0.690184	0.508194	10	8	10	-4367.8	-5.02738	positive		58.1695	0.0206644	positive		-4309.63	-5.00672	positive		0	0		-6.17739	-5.03965	-6.2305	-5.09091	candidate_link	0.690184	0.508194	0.599189	0	0.359513	1146	Early taxa | functional loss	bacteroides	other functional metabolism	SM remodeling	loss/deactivation	not_axis_evidence	FALSE	FALSE	Early taxa | functional loss | bacteroides | other functional metabolism | SM remodeling | loss/deactivation
H5_Loss_Bacteroides_Fusobacterium_Odoribacter	odoribacter	Odoribacter	RIBOSYN2-PWY: flavin biosynthesis I (bacteria and plants)	loss	ornithine	metabolite	ornithine	indeterminate	No sufficiently direct substrate/product relationship from the available labels.	1472.32	0	778.593	76480.2	133862	108546	2079.09	0	0	79127	130892	136831	-0.717307	-0.480475	10	6	10	-2079.09	51765	inverse		0	5939	indeterminate		-2079.09	57704	inverse		0	0			0.807583		0.790153	candidate_link	0.717307	0.480475	0.598891	0	0.359335	1147	Early taxa | functional loss	odoribacter	other functional metabolism	other metabolites	loss/deactivation	not_axis_evidence	FALSE	FALSE	Early taxa | functional loss | odoribacter | other functional metabolism | other metabolites | loss/deactivation
H5_Loss_Bacteroides_Fusobacterium_Odoribacter	odoribacter	Odoribacter	HISDEG-PWY: L-histidine degradation I	loss	adenosine-5-monophosphate	metabolite	adenosine	positive	Compatible with downstream degradation relationship.	1754.29	5.35135	1455.64	1308	174	838	1921.16	10.7027	0	719	149	199	0.0969781	-0.211602	10	7	10	-1910.46	-570	positive	TRUE	-10.7027	50	inverse	FALSE	-1921.16	-520	positive	TRUE	3	2	0.666667	-8.35677	-2.9102		-1.85322	not_prioritized	0.0969781	0.211602	0.15429	0.666667	0.359241	1148	Early taxa | functional loss	odoribacter	amino-acid metabolism	purine metabolites	loss/deactivation	not_axis_evidence	FALSE	FALSE	Early taxa | functional loss | odoribacter | amino-acid metabolism | purine metabolites | loss/deactivation
H5_Loss_Bacteroides_Fusobacterium_Odoribacter	fusobacterium	Fusobacterium	PWY-622: starch biosynthesis	loss	adenosine-5-monophosphate	metabolite	adenosine	indeterminate	No direct role assigned from pathway name alone.	63.4394	0	21.0374	1308	174	838	0	0	0	719	149	199	0.634764	0.561981	10	4	10	0	-570	indeterminate		0	50	indeterminate		0	-520	indeterminate		0	0			-2.9102		-1.85322	candidate_link	0.634764	0.561981	0.598372	0	0.359023	1149	Early taxa | functional loss	fusobacterium	fermentation/organic acids	purine metabolites	loss/deactivation	not_axis_evidence	FALSE	FALSE	Early taxa | functional loss | fusobacterium | fermentation/organic acids | purine metabolites | loss/deactivation
H5_Loss_Bacteroides_Fusobacterium_Odoribacter	bacteroides	Bacteroides	PWY-5103: L-isoleucine biosynthesis III	loss	SM (d34:1)	lipid	^sm\b	indeterminate	Complex lipid readout; not treated as a direct pathway substrate/product.	776.972	0	191.739	0.770796	0.0149485	0.0127248	1127.47	0	0	0.665395	0.0147924	0.0151046	0.73772	0.458845	10	6	10	-1127.47	-0.650602	positive		0	0.000312136	indeterminate		-1127.47	-0.65029	positive		0	0			-5.68828		-5.46115	candidate_link	0.73772	0.458845	0.598282	0	0.358969	1150	Early taxa | functional loss	bacteroides	amino-acid metabolism	SM remodeling	loss/deactivation	not_axis_evidence	FALSE	FALSE	Early taxa | functional loss | bacteroides | amino-acid metabolism | SM remodeling | loss/deactivation
H5_Loss_Bacteroides_Fusobacterium_Odoribacter	bacteroides	Bacteroides	NONOXIPENT-PWY: pentose phosphate pathway (non-oxidative branch) I	loss	histidine	metabolite	histidine	indeterminate	No sufficiently direct substrate/product relationship from the available labels.	829.626	0	106.824	25694.8	99214	85986.7	2303.96	0	0	20928	102008	96420	-0.60236	-0.594	10	6	10	-2303.96	81080	inverse		0	-5588	indeterminate		-2303.96	75492	inverse		0	0			1.94907		2.2039	candidate_link	0.60236	0.594	0.59818	0	0.358908	1151	Early taxa | functional loss	bacteroides	other functional metabolism	other metabolites	loss/deactivation	not_axis_evidence	FALSE	FALSE	Early taxa | functional loss | bacteroides | other functional metabolism | other metabolites | loss/deactivation
H5_Loss_Bacteroides_Fusobacterium_Odoribacter	bacteroides	Bacteroides	PWY-6126: superpathway of adenosine nucleotides de novo biosynthesis II	loss	SM (d40:2) A	lipid	^sm\b	indeterminate	Complex lipid readout; not treated as a direct pathway substrate/product.	1303.71	0	354.339	0.50831	0.0234766	0.0175347	1024.26	0	0	0.198323	0.0154776	0.0314757	0.760523	0.435767	10	6	10	-1024.26	-0.182846	positive		0	0.0159982	indeterminate		-1024.26	-0.166847	positive		0	0			-4.43641		-2.65554	candidate_link	0.760523	0.435767	0.598145	0	0.358887	1152	Early taxa | functional loss	bacteroides	purine/nucleotide metabolism	SM remodeling	loss/deactivation	not_axis_evidence	FALSE	FALSE	Early taxa | functional loss | bacteroides | purine/nucleotide metabolism | SM remodeling | loss/deactivation
H5_Loss_Bacteroides_Fusobacterium_Odoribacter	odoribacter	Odoribacter	PWY-7953: UDP-N-acetylmuramoyl-pentapeptide biosynthesis III (meso-diaminopimelate containing)	loss	galactonic acid	metabolite	galactonic	indeterminate	No sufficiently direct substrate/product relationship from the available labels.	951.372	0	661.41	1090.6	12038	13671.3	1342.87	0	0	520	7446	16630	-0.576989	-0.619258	10	6	10	-1342.87	6926	inverse		0	9184	indeterminate		-1342.87	16110	inverse		0	0			3.4644		4.99913	candidate_link	0.576989	0.619258	0.598124	0	0.358874	1153	Early taxa | functional loss	odoribacter	nucleotide/cofactor processes	carbohydrate metabolites	loss/deactivation	not_axis_evidence	FALSE	FALSE	Early taxa | functional loss | odoribacter | nucleotide/cofactor processes | carbohydrate metabolites | loss/deactivation
H5_Loss_Bacteroides_Fusobacterium_Odoribacter	fusobacterium	Fusobacterium	PWY-622: starch biosynthesis	loss	SM (d32:1)	lipid	^sm\b	indeterminate	Complex lipid readout; not treated as a direct pathway substrate/product.	63.4394	0	21.0374	0.966839	0.0117765	0.00984587	0	0	0	0.772987	0.0124267	0.0111262	0.693311	0.502706	10	4	10	0	-0.760561	indeterminate		0	-0.00130054	indeterminate		0	-0.761861	indeterminate		0	0			-6.3593		-6.11841	candidate_link	0.693311	0.502706	0.598008	0	0.358805	1154	Early taxa | functional loss	fusobacterium	fermentation/organic acids	SM remodeling	loss/deactivation	not_axis_evidence	FALSE	FALSE	Early taxa | functional loss | fusobacterium | fermentation/organic acids | SM remodeling | loss/deactivation
H5_Loss_Bacteroides_Fusobacterium_Odoribacter	odoribacter	Odoribacter	HISDEG-PWY: L-histidine degradation I	loss	galactonic acid	metabolite	galactonic	indeterminate	No sufficiently direct substrate/product relationship from the available labels.	1754.29	5.35135	1455.64	1090.6	12038	13671.3	1921.16	10.7027	0	520	7446	16630	-0.532865	-0.662877	10	7	10	-1910.46	6926	inverse		-10.7027	9184	inverse		-1921.16	16110	inverse		0	0		-8.35677	3.4644		4.99913	candidate_link	0.532865	0.662877	0.597871	0	0.358723	1155	Early taxa | functional loss	odoribacter	amino-acid metabolism	carbohydrate metabolites	loss/deactivation	not_axis_evidence	FALSE	FALSE	Early taxa | functional loss | odoribacter | amino-acid metabolism | carbohydrate metabolites | loss/deactivation
H5_Loss_Bacteroides_Fusobacterium_Odoribacter	odoribacter	Odoribacter	PWY-6123: inosine-5'-phosphate biosynthesis I	loss	SM (d36:2)	lipid	^sm\b	indeterminate	Complex lipid readout; not treated as a direct pathway substrate/product.	1561.68	0	931.951	0.40111	0.022655	0.018973	1881.53	0	0	0.181507	0.0225705	0.0227394	0.196717	0.998656	7	6	7	-1881.53	-0.158937	positive		0	0.000168962	indeterminate		-1881.53	-0.158768	positive		0	0			-4.1461		-2.99676	candidate_link	0.196717	0.998656	0.597687	0	0.358612	1156	Early taxa | functional loss	odoribacter	purine/nucleotide metabolism	SM remodeling	loss/deactivation	not_axis_evidence	FALSE	FALSE	Early taxa | functional loss | odoribacter | purine/nucleotide metabolism | SM remodeling | loss/deactivation
H5_Loss_Bacteroides_Fusobacterium_Odoribacter	bacteroides	Bacteroides	VALSYN-PWY: L-valine biosynthesis	loss	arachidic acid	metabolite	arachid	indeterminate	No sufficiently direct substrate/product relationship from the available labels.	972.335	0	242.279	128632	12899	13800.3	1290.05	0	0	214055	11258	14540	0.653752	0.541502	10	6	10	-1290.05	-202797	positive		0	3282	indeterminate		-1290.05	-199515	positive		0	0			-3.31792		-3.87988	candidate_link	0.653752	0.541502	0.597627	0	0.358576	1157	Early taxa | functional loss	bacteroides	other functional metabolism	other metabolites	loss/deactivation	not_axis_evidence	FALSE	FALSE	Early taxa | functional loss | bacteroides | other functional metabolism | other metabolites | loss/deactivation
H5_Loss_Bacteroides_Fusobacterium_Odoribacter	bacteroides	Bacteroides	PWY-6892: thiazole component of thiamine diphosphate biosynthesis I	loss	stearic acid	metabolite	stear	indeterminate	No sufficiently direct substrate/product relationship from the available labels.	506.015	0	86.5885	4700325	670738	710484	968.939	0	0	7017657	618977	722500	0.712742	0.48215	10	6	10	-968.939	-6398680	positive		0	103523	indeterminate		-968.939	-6295157	positive		0	0			-2.80894		-3.27992	candidate_link	0.712742	0.48215	0.597446	0	0.358468	1158	Early taxa | functional loss	bacteroides	other functional metabolism	other metabolites	loss/deactivation	not_axis_evidence	FALSE	FALSE	Early taxa | functional loss | bacteroides | other functional metabolism | other metabolites | loss/deactivation
H5_Loss_Bacteroides_Fusobacterium_Odoribacter	bacteroides	Bacteroides	CALVIN-PWY: Calvin-Benson-Bassham cycle	loss	SM (d42:0)	lipid	^sm\b	indeterminate	Complex lipid readout; not treated as a direct pathway substrate/product.	448.677	0	98.861	7.80403	0.36819	0.269804	914.59	0	0	8.56393	0.429681	0.306699	0.717274	0.477097	9	7	9	-914.59	-8.13425	positive		0	-0.122982	indeterminate		-914.59	-8.25723	positive		0	0			-4.4057		-4.80338	candidate_link	0.717274	0.477097	0.597186	0	0.358311	1159	Early taxa | functional loss	bacteroides	other functional metabolism	SM remodeling	loss/deactivation	not_axis_evidence	FALSE	FALSE	Early taxa | functional loss | bacteroides | other functional metabolism | SM remodeling | loss/deactivation
H5_Loss_Bacteroides_Fusobacterium_Odoribacter	bacteroides	Bacteroides	ARGININE-SYN4-PWY: L-ornithine biosynthesis II	loss	SM (d36:2)	lipid	^sm\b	indeterminate	Complex lipid readout; not treated as a direct pathway substrate/product.	772.352	8.16836	89.1673	0.40111	0.022655	0.018973	2436.37	0	16.3367	0.181507	0.0225705	0.0227394	0.195324	0.998584	7	7	7	-2436.37	-0.158937	positive		16.3367	0.000168962	positive		-2420.03	-0.158768	positive		0	0		-6.56307	-4.1461	-7.22047	-2.99676	candidate_link	0.195324	0.998584	0.596954	0	0.358172	1160	Early taxa | functional loss	bacteroides	amino-acid metabolism	SM remodeling	loss/deactivation	not_axis_evidence	FALSE	FALSE	Early taxa | functional loss | bacteroides | amino-acid metabolism | SM remodeling | loss/deactivation
H5_Loss_Bacteroides_Fusobacterium_Odoribacter	bacteroides	Bacteroides	GLYCOLYSIS: glycolysis I (from glucose 6-phosphate)	loss	SM (d42:0)	lipid	^sm\b	indeterminate	Complex lipid readout; not treated as a direct pathway substrate/product.	577.717	0	120.049	7.80403	0.36819	0.269804	1336.9	0	0	8.56393	0.429681	0.306699	0.686865	0.506008	9	6	9	-1336.9	-8.13425	positive		0	-0.122982	indeterminate		-1336.9	-8.25723	positive		0	0			-4.4057		-4.80338	candidate_link	0.686865	0.506008	0.596437	0	0.357862	1161	Early taxa | functional loss	bacteroides	carbohydrate/inositol metabolism	SM remodeling	loss/deactivation	not_axis_evidence	FALSE	FALSE	Early taxa | functional loss | bacteroides | carbohydrate/inositol metabolism | SM remodeling | loss/deactivation
H5_Loss_Bacteroides_Fusobacterium_Odoribacter	bacteroides	Bacteroides	GLYCOGENSYNTH-PWY: glycogen biosynthesis I (from ADP-D-Glucose)	loss	uric acid	metabolite	uric acid	indeterminate	Not a direct output of salvage/de novo biosynthesis.	1099.93	0	255.366	1287.2	84081.5	147349	1927.41	0	0	2867	104855	63308	-0.627636	-0.564988	10	7	10	-1927.41	101988	inverse		0	-41547	indeterminate		-1927.41	60441	inverse		0	0			6.02948		4.46477	candidate_link	0.627636	0.564988	0.596312	0	0.357787	1162	Early taxa | functional loss	bacteroides	carbohydrate/inositol metabolism	purine metabolites	loss/deactivation	not_axis_evidence	FALSE	FALSE	Early taxa | functional loss | bacteroides | carbohydrate/inositol metabolism | purine metabolites | loss/deactivation
H5_Loss_Bacteroides_Fusobacterium_Odoribacter	fusobacterium	Fusobacterium	GLYCOGENSYNTH-PWY: glycogen biosynthesis I (from ADP-D-Glucose)	loss	SM (d40:3)	lipid	^sm\b	indeterminate	Complex lipid readout; not treated as a direct pathway substrate/product.	282.604	0	54.612	0.682115	0.0648444	0.0576161	45.3188	0	0	0.2445	0.0694761	0.0602126	0.839237	0.353138	10	6	10	-45.3188	-0.175024	positive		0	-0.00926348	indeterminate		-45.3188	-0.184287	positive		0	0			-3.39496		-2.0217	candidate_link	0.839237	0.353138	0.596187	0	0.357712	1163	Early taxa | functional loss	fusobacterium	carbohydrate/inositol metabolism	SM remodeling	loss/deactivation	not_axis_evidence	FALSE	FALSE	Early taxa | functional loss | fusobacterium | carbohydrate/inositol metabolism | SM remodeling | loss/deactivation
H5_Loss_Bacteroides_Fusobacterium_Odoribacter	bacteroides	Bacteroides	PWY-7663: gondoate biosynthesis (anaerobic)	loss	SM (d40:2) A	lipid	^sm\b	indeterminate	Complex lipid readout; not treated as a direct pathway substrate/product.	1543.29	14.7129	507.812	0.50831	0.0234766	0.0175347	1127.73	0	29.4258	0.198323	0.0154776	0.0314757	0.744446	0.447878	10	8	10	-1127.73	-0.182846	positive		29.4258	0.0159982	positive		-1098.3	-0.166847	positive		0	0		-6.71279	-4.43641	-5.26019	-2.65554	candidate_link	0.744446	0.447878	0.596162	0	0.357697	1164	Early taxa | functional loss	bacteroides	other functional metabolism	SM remodeling	loss/deactivation	not_axis_evidence	FALSE	FALSE	Early taxa | functional loss | bacteroides | other functional metabolism | SM remodeling | loss/deactivation
H5_Loss_Bacteroides_Fusobacterium_Odoribacter	odoribacter	Odoribacter	DTDPRHAMSYN-PWY: dTDP-&beta;-L-rhamnose biosynthesis	loss	histidine	metabolite	histidine	indeterminate	No sufficiently direct substrate/product relationship from the available labels.	2004.47	0	1350.23	25694.8	99214	85986.7	2691.17	0	0	20928	102008	96420	-0.524024	-0.667886	10	6	10	-2691.17	81080	inverse		0	-5588	indeterminate		-2691.17	75492	inverse		0	0			1.94907		2.2039	candidate_link	0.524024	0.667886	0.595955	0	0.357573	1165	Early taxa | functional loss	odoribacter	other functional metabolism	other metabolites	loss/deactivation	not_axis_evidence	FALSE	FALSE	Early taxa | functional loss | odoribacter | other functional metabolism | other metabolites | loss/deactivation
H5_Loss_Bacteroides_Fusobacterium_Odoribacter	odoribacter	Odoribacter	RIBOSYN2-PWY: flavin biosynthesis I (bacteria and plants)	loss	SM (d36:2)	lipid	^sm\b	indeterminate	Complex lipid readout; not treated as a direct pathway substrate/product.	1472.32	0	778.593	0.40111	0.022655	0.018973	2079.09	0	0	0.181507	0.0225705	0.0227394	0.193022	0.998656	7	6	7	-2079.09	-0.158937	positive		0	0.000168962	indeterminate		-2079.09	-0.158768	positive		0	0			-4.1461		-2.99676	candidate_link	0.193022	0.998656	0.595839	0	0.357504	1166	Early taxa | functional loss	odoribacter	other functional metabolism	SM remodeling	loss/deactivation	not_axis_evidence	FALSE	FALSE	Early taxa | functional loss | odoribacter | other functional metabolism | SM remodeling | loss/deactivation
H5_Loss_Bacteroides_Fusobacterium_Odoribacter	bacteroides	Bacteroides	PWY-7229: superpathway of adenosine nucleotides de novo biosynthesis I	loss	SM (d40:2) A	lipid	^sm\b	indeterminate	Complex lipid readout; not treated as a direct pathway substrate/product.	1277.8	0	350.231	0.50831	0.0234766	0.0175347	974.523	0	0	0.198323	0.0154776	0.0314757	0.758234	0.43337	10	6	10	-974.523	-0.182846	positive		0	0.0159982	indeterminate		-974.523	-0.166847	positive		0	0			-4.43641		-2.65554	candidate_link	0.758234	0.43337	0.595802	0	0.357481	1167	Early taxa | functional loss	bacteroides	purine/nucleotide metabolism	SM remodeling	loss/deactivation	not_axis_evidence	FALSE	FALSE	Early taxa | functional loss | bacteroides | purine/nucleotide metabolism | SM remodeling | loss/deactivation
H5_Loss_Bacteroides_Fusobacterium_Odoribacter	bacteroides	Bacteroides	GLYCOGENSYNTH-PWY: glycogen biosynthesis I (from ADP-D-Glucose)	loss	arachidic acid	metabolite	arachid	indeterminate	No sufficiently direct substrate/product relationship from the available labels.	1099.93	0	255.366	128632	12899	13800.3	1927.41	0	0	214055	11258	14540	0.651043	0.540432	10	7	10	-1927.41	-202797	positive		0	3282	indeterminate		-1927.41	-199515	positive		0	0			-3.31792		-3.87988	candidate_link	0.651043	0.540432	0.595737	0	0.357442	1168	Early taxa | functional loss	bacteroides	carbohydrate/inositol metabolism	other metabolites	loss/deactivation	not_axis_evidence	FALSE	FALSE	Early taxa | functional loss | bacteroides | carbohydrate/inositol metabolism | other metabolites | loss/deactivation
H5_Loss_Bacteroides_Fusobacterium_Odoribacter	bacteroides	Bacteroides	PWY-6123: inosine-5'-phosphate biosynthesis I	loss	tryptophan	metabolite	tryptophan	indeterminate	No sufficiently direct substrate/product relationship from the available labels.	979.002	0	281.074	45642.8	297066	255767	829.865	0	0	44554	321969	272164	-0.713817	-0.477646	10	6	10	-829.865	277415	inverse		0	-49805	indeterminate		-829.865	227610	inverse		0	0			2.70233		2.61085	candidate_link	0.713817	0.477646	0.595731	0	0.357439	1169	Early taxa | functional loss	bacteroides	purine/nucleotide metabolism	aromatic/indole metabolites	loss/deactivation	not_axis_evidence	FALSE	FALSE	Early taxa | functional loss | bacteroides | purine/nucleotide metabolism | aromatic/indole metabolites | loss/deactivation
H5_Loss_Bacteroides_Fusobacterium_Odoribacter	fusobacterium	Fusobacterium	PWY-5659: GDP-mannose biosynthesis	loss	PE (p-36:1) or PE (o-36:2)	lipid	^pe\b	indeterminate	Complex lipid readout; not treated as a direct pathway substrate/product.	46.9061	0	0	5.45209	0.0848463	0.0775554	0	0	0	3.06271	0.101358	0.0683345	0.810804	0.379596	9	4	9	0	-2.96135	indeterminate		0	-0.0330236	indeterminate		0	-2.99438	indeterminate		0	0			-6.00581		-5.48605	candidate_link	0.810804	0.379596	0.5952	0	0.35712	1170	Early taxa | functional loss	fusobacterium	other functional metabolism	PE remodeling	loss/deactivation	not_axis_evidence	FALSE	FALSE	Early taxa | functional loss | fusobacterium | other functional metabolism | PE remodeling | loss/deactivation
H5_Loss_Bacteroides_Fusobacterium_Odoribacter	bacteroides	Bacteroides	GLYCOGENSYNTH-PWY: glycogen biosynthesis I (from ADP-D-Glucose)	loss	SM (d34:0)	lipid	^sm\b	indeterminate	Complex lipid readout; not treated as a direct pathway substrate/product.	1099.93	0	255.366	4.63817	0.141014	0.0815937	1927.41	0	0	5.15806	0.130681	0.151346	0.707022	0.482982	10	7	10	-1927.41	-5.02738	positive		0	0.0206644	indeterminate		-1927.41	-5.00672	positive		0	0			-5.03965		-5.09091	candidate_link	0.707022	0.482982	0.595002	0	0.357001	1171	Early taxa | functional loss	bacteroides	carbohydrate/inositol metabolism	SM remodeling	loss/deactivation	not_axis_evidence	FALSE	FALSE	Early taxa | functional loss | bacteroides | carbohydrate/inositol metabolism | SM remodeling | loss/deactivation
H5_Loss_Bacteroides_Fusobacterium_Odoribacter	odoribacter	Odoribacter	PWY0-1586: peptidoglycan maturation (meso-diaminopimelate containing)	loss	arachidic acid	metabolite	arachid	indeterminate	No sufficiently direct substrate/product relationship from the available labels.	1269.42	0	783.044	128632	12899	13800.3	2204.22	0	0	214055	11258	14540	0.519139	0.670536	10	6	10	-2204.22	-202797	positive		0	3282	indeterminate		-2204.22	-199515	positive		0	0			-3.31792		-3.87988	candidate_link	0.519139	0.670536	0.594838	0	0.356903	1172	Early taxa | functional loss	odoribacter	other functional metabolism	other metabolites	loss/deactivation	not_axis_evidence	FALSE	FALSE	Early taxa | functional loss | odoribacter | other functional metabolism | other metabolites | loss/deactivation
H5_Loss_Bacteroides_Fusobacterium_Odoribacter	bacteroides	Bacteroides	PWY-7228: superpathway of guanosine nucleotides de novo biosynthesis I	loss	SM (d44:2)	lipid	^sm\b	indeterminate	Complex lipid readout; not treated as a direct pathway substrate/product.	1534	0	368.775	1.74368	0.171567	0.118013	1848.78	0	0	1.46931	0.210662	0.132472	0.79144	0.397552	9	6	9	-1848.78	-1.25864	positive		0	-0.0781906	indeterminate		-1848.78	-1.33683	positive		0	0			-3.34529		-3.47138	candidate_link	0.79144	0.397552	0.594496	0	0.356698	1173	Early taxa | functional loss	bacteroides	purine/nucleotide metabolism	SM remodeling	loss/deactivation	not_axis_evidence	FALSE	FALSE	Early taxa | functional loss | bacteroides | purine/nucleotide metabolism | SM remodeling | loss/deactivation
H5_Loss_Bacteroides_Fusobacterium_Odoribacter	bacteroides	Bacteroides	PWY-5667: CDP-diacylglycerol biosynthesis I	loss	arachidic acid	metabolite	arachid	indeterminate	No sufficiently direct substrate/product relationship from the available labels.	768.927	0	171.78	128632	12899	13800.3	1115.07	0	0	214055	11258	14540	0.654321	0.534261	10	7	10	-1115.07	-202797	positive		0	3282	indeterminate		-1115.07	-199515	positive		0	0			-3.31792		-3.87988	candidate_link	0.654321	0.534261	0.594291	0	0.356575	1174	Early taxa | functional loss	bacteroides	other functional metabolism	other metabolites	loss/deactivation	not_axis_evidence	FALSE	FALSE	Early taxa | functional loss | bacteroides | other functional metabolism | other metabolites | loss/deactivation
H5_Loss_Bacteroides_Fusobacterium_Odoribacter	bacteroides	Bacteroides	PWY0-1319: CDP-diacylglycerol biosynthesis II	loss	arachidic acid	metabolite	arachid	indeterminate	No sufficiently direct substrate/product relationship from the available labels.	768.927	0	171.78	128632	12899	13800.3	1115.07	0	0	214055	11258	14540	0.654321	0.534261	10	7	10	-1115.07	-202797	positive		0	3282	indeterminate		-1115.07	-199515	positive		0	0			-3.31792		-3.87988	candidate_link	0.654321	0.534261	0.594291	0	0.356575	1174	Early taxa | functional loss	bacteroides	other functional metabolism	other metabolites	loss/deactivation	not_axis_evidence	FALSE	FALSE	Early taxa | functional loss | bacteroides | other functional metabolism | other metabolites | loss/deactivation
H5_Loss_Bacteroides_Fusobacterium_Odoribacter	bacteroides	Bacteroides	NONOXIPENT-PWY: pentose phosphate pathway (non-oxidative branch) I	loss	SM (d34:0)	lipid	^sm\b	indeterminate	Complex lipid readout; not treated as a direct pathway substrate/product.	829.626	0	106.824	4.63817	0.141014	0.0815937	2303.96	0	0	5.15806	0.130681	0.151346	0.617696	0.570741	10	6	10	-2303.96	-5.02738	positive		0	0.0206644	indeterminate		-2303.96	-5.00672	positive		0	0			-5.03965		-5.09091	candidate_link	0.617696	0.570741	0.594219	0	0.356531	1176	Early taxa | functional loss	bacteroides	other functional metabolism	SM remodeling	loss/deactivation	not_axis_evidence	FALSE	FALSE	Early taxa | functional loss | bacteroides | other functional metabolism | SM remodeling | loss/deactivation
H5_Loss_Bacteroides_Fusobacterium_Odoribacter	bacteroides	Bacteroides	VALSYN-PWY: L-valine biosynthesis	loss	PE (p-38:3) or PE (o-38:4)	lipid	^pe\b	indeterminate	Complex lipid readout; not treated as a direct pathway substrate/product.	972.335	0	242.279	0.761508	0.0673917	0.0554035	1290.05	0	0	0.289293	0.0787549	0.0560285	0.721866	0.465657	10	6	10	-1290.05	-0.210538	positive		0	-0.0227264	indeterminate		-1290.05	-0.233265	positive		0	0			-3.49822		-2.3683	candidate_link	0.721866	0.465657	0.593761	0	0.356257	1177	Early taxa | functional loss	bacteroides	other functional metabolism	PE remodeling	loss/deactivation	not_axis_evidence	FALSE	FALSE	Early taxa | functional loss | bacteroides | other functional metabolism | PE remodeling | loss/deactivation
H5_Loss_Bacteroides_Fusobacterium_Odoribacter	bacteroides	Bacteroides	PWY-7790: UMP biosynthesis II	loss	SM (d40:3)	lipid	^sm\b	indeterminate	Complex lipid readout; not treated as a direct pathway substrate/product.	820.309	0	192.624	0.682115	0.0648444	0.0576161	977.663	0	0	0.2445	0.0694761	0.0602126	0.749537	0.437549	10	6	10	-977.663	-0.175024	positive		0	-0.00926348	indeterminate		-977.663	-0.184287	positive		0	0			-3.39496		-2.0217	candidate_link	0.749537	0.437549	0.593543	0	0.356126	1178	Early taxa | functional loss	bacteroides	other functional metabolism	SM remodeling	loss/deactivation	not_axis_evidence	FALSE	FALSE	Early taxa | functional loss | bacteroides | other functional metabolism | SM remodeling | loss/deactivation
H5_Loss_Bacteroides_Fusobacterium_Odoribacter	bacteroides	Bacteroides	PWY-6124: inosine-5'-phosphate biosynthesis II	loss	tryptophan	metabolite	tryptophan	indeterminate	No sufficiently direct substrate/product relationship from the available labels.	982.775	0	295.075	45642.8	297066	255767	837.609	0	0	44554	321969	272164	-0.705366	-0.480205	10	6	10	-837.609	277415	inverse		0	-49805	indeterminate		-837.609	227610	inverse		0	0			2.70233		2.61085	candidate_link	0.705366	0.480205	0.592786	0	0.355671	1179	Early taxa | functional loss	bacteroides	purine/nucleotide metabolism	aromatic/indole metabolites	loss/deactivation	not_axis_evidence	FALSE	FALSE	Early taxa | functional loss | bacteroides | purine/nucleotide metabolism | aromatic/indole metabolites | loss/deactivation
H5_Loss_Bacteroides_Fusobacterium_Odoribacter	bacteroides	Bacteroides	PWY-5097: L-lysine biosynthesis VI	loss	tryptophan	metabolite	tryptophan	indeterminate	No sufficiently direct substrate/product relationship from the available labels.	348.373	0	60.331	45642.8	297066	255767	918.869	0	0	44554	321969	272164	-0.585894	-0.599042	10	6	10	-918.869	277415	inverse		0	-49805	indeterminate		-918.869	227610	inverse		0	0			2.70233		2.61085	not_prioritized	0.585894	0.599042	0.592468	0	0.355481	1180	Early taxa | functional loss	bacteroides	amino-acid metabolism	aromatic/indole metabolites	loss/deactivation	not_axis_evidence	FALSE	FALSE	Early taxa | functional loss | bacteroides | amino-acid metabolism | aromatic/indole metabolites | loss/deactivation
H5_Loss_Bacteroides_Fusobacterium_Odoribacter	odoribacter	Odoribacter	NONMEVIPP-PWY: methylerythritol phosphate pathway I	loss	galactonic acid	metabolite	galactonic	indeterminate	No sufficiently direct substrate/product relationship from the available labels.	1119.07	0	801.552	1090.6	12038	13671.3	1655.95	0	0	520	7446	16630	-0.569461	-0.61537	10	6	10	-1655.95	6926	inverse		0	9184	indeterminate		-1655.95	16110	inverse		0	0			3.4644		4.99913	candidate_link	0.569461	0.61537	0.592415	0	0.355449	1181	Early taxa | functional loss	odoribacter	other functional metabolism	carbohydrate metabolites	loss/deactivation	not_axis_evidence	FALSE	FALSE	Early taxa | functional loss | odoribacter | other functional metabolism | carbohydrate metabolites | loss/deactivation
H5_Loss_Bacteroides_Fusobacterium_Odoribacter	odoribacter	Odoribacter	DTDPRHAMSYN-PWY: dTDP-&beta;-L-rhamnose biosynthesis	loss	SM (d36:2)	lipid	^sm\b	indeterminate	Complex lipid readout; not treated as a direct pathway substrate/product.	2004.47	0	1350.23	0.40111	0.022655	0.018973	2691.17	0	0	0.181507	0.0225705	0.0227394	0.186107	0.998656	7	6	7	-2691.17	-0.158937	positive		0	0.000168962	indeterminate		-2691.17	-0.158768	positive		0	0			-4.1461		-2.99676	candidate_link	0.186107	0.998656	0.592382	0	0.355429	1182	Early taxa | functional loss	odoribacter	other functional metabolism	SM remodeling	loss/deactivation	not_axis_evidence	FALSE	FALSE	Early taxa | functional loss | odoribacter | other functional metabolism | SM remodeling | loss/deactivation
H5_Loss_Bacteroides_Fusobacterium_Odoribacter	bacteroides	Bacteroides	PWY-7977: L-methionine biosynthesis IV	loss	SM (d38:2)	lipid	^sm\b	indeterminate	Complex lipid readout; not treated as a direct pathway substrate/product.	755.848	0	201.46	0.360128	0.026352	0.0217725	980.52	0	0	0.153215	0.02938	0.023324	0.735662	0.448853	10	6	10	-980.52	-0.123835	positive		0	-0.00605594	indeterminate		-980.52	-0.129891	positive		0	0			-3.77252		-2.71567	candidate_link	0.735662	0.448853	0.592257	0	0.355354	1183	Early taxa | functional loss	bacteroides	other functional metabolism	SM remodeling	loss/deactivation	not_axis_evidence	FALSE	FALSE	Early taxa | functional loss | bacteroides | other functional metabolism | SM remodeling | loss/deactivation
H5_Loss_Bacteroides_Fusobacterium_Odoribacter	bacteroides	Bacteroides	PWY-7791: UMP biosynthesis III	loss	uric acid	metabolite	uric acid	indeterminate	Not a direct output of salvage/de novo biosynthesis.	979.649	0	217.867	1287.2	84081.5	147349	1521.17	0	0	2867	104855	63308	-0.643609	-0.540781	10	6	10	-1521.17	101988	inverse		0	-41547	indeterminate		-1521.17	60441	inverse		0	0			6.02948		4.46477	candidate_link	0.643609	0.540781	0.592195	0	0.355317	1184	Early taxa | functional loss	bacteroides	other functional metabolism	purine metabolites	loss/deactivation	not_axis_evidence	FALSE	FALSE	Early taxa | functional loss | bacteroides | other functional metabolism | purine metabolites | loss/deactivation
H5_Loss_Bacteroides_Fusobacterium_Odoribacter	bacteroides	Bacteroides	PYRIDNUCSYN-PWY: NAD de novo biosynthesis I (from aspartate)	loss	SM (d42:0)	lipid	^sm\b	indeterminate	Complex lipid readout; not treated as a direct pathway substrate/product.	450.91	0	111.608	7.80403	0.36819	0.269804	879.111	0	0	8.56393	0.429681	0.306699	0.726963	0.455811	9	6	9	-879.111	-8.13425	positive		0	-0.122982	indeterminate		-879.111	-8.25723	positive		0	0			-4.4057		-4.80338	candidate_link	0.726963	0.455811	0.591387	0	0.354832	1185	Early taxa | functional loss	bacteroides	other functional metabolism	SM remodeling	loss/deactivation	not_axis_evidence	FALSE	FALSE	Early taxa | functional loss | bacteroides | other functional metabolism | SM remodeling | loss/deactivation
H5_Loss_Bacteroides_Fusobacterium_Odoribacter	odoribacter	Odoribacter	PWY-6122: 5-aminoimidazole ribonucleotide biosynthesis II	loss	galactonic acid	metabolite	galactonic	indeterminate	No sufficiently direct substrate/product relationship from the available labels.	2366.39	0	1487.86	1090.6	12038	13671.3	3433.94	0	0	520	7446	16630	-0.592825	-0.589737	10	7	10	-3433.94	6926	inverse		0	9184	indeterminate		-3433.94	16110	inverse		0	0			3.4644		4.99913	not_prioritized	0.592825	0.589737	0.591281	0	0.354769	1186	Early taxa | functional loss	odoribacter	purine/nucleotide metabolism	carbohydrate metabolites	loss/deactivation	not_axis_evidence	FALSE	FALSE	Early taxa | functional loss | odoribacter | purine/nucleotide metabolism | carbohydrate metabolites | loss/deactivation
H5_Loss_Bacteroides_Fusobacterium_Odoribacter	odoribacter	Odoribacter	PWY-6277: superpathway of 5-aminoimidazole ribonucleotide biosynthesis	loss	galactonic acid	metabolite	galactonic	indeterminate	No sufficiently direct substrate/product relationship from the available labels.	2366.39	0	1487.86	1090.6	12038	13671.3	3433.94	0	0	520	7446	16630	-0.592825	-0.589737	10	7	10	-3433.94	6926	inverse		0	9184	indeterminate		-3433.94	16110	inverse		0	0			3.4644		4.99913	not_prioritized	0.592825	0.589737	0.591281	0	0.354769	1186	Early taxa | functional loss	odoribacter	purine/nucleotide metabolism	carbohydrate metabolites	loss/deactivation	not_axis_evidence	FALSE	FALSE	Early taxa | functional loss | odoribacter | purine/nucleotide metabolism | carbohydrate metabolites | loss/deactivation
H5_Loss_Bacteroides_Fusobacterium_Odoribacter	odoribacter	Odoribacter	TRNA-CHARGING-PWY: tRNA charging	loss	galactonic acid	metabolite	galactonic	indeterminate	No sufficiently direct substrate/product relationship from the available labels.	1634.38	0	1487.11	1090.6	12038	13671.3	1528.74	0	0	520	7446	16630	-0.505922	-0.676612	10	6	10	-1528.74	6926	inverse		0	9184	indeterminate		-1528.74	16110	inverse		0	0			3.4644		4.99913	candidate_link	0.505922	0.676612	0.591267	0	0.35476	1188	Early taxa | functional loss	odoribacter	nucleotide/cofactor processes	carbohydrate metabolites	loss/deactivation	not_axis_evidence	FALSE	FALSE	Early taxa | functional loss | odoribacter | nucleotide/cofactor processes | carbohydrate metabolites | loss/deactivation
H5_Loss_Bacteroides_Fusobacterium_Odoribacter	bacteroides	Bacteroides	ANAGLYCOLYSIS-PWY: glycolysis III (from glucose)	loss	SM (d34:0)	lipid	^sm\b	indeterminate	Complex lipid readout; not treated as a direct pathway substrate/product.	801.716	0	179.678	4.63817	0.141014	0.0815937	1830.65	0	0	5.15806	0.130681	0.151346	0.654912	0.527031	10	7	10	-1830.65	-5.02738	positive		0	0.0206644	indeterminate		-1830.65	-5.00672	positive		0	0			-5.03965		-5.09091	candidate_link	0.654912	0.527031	0.590971	0	0.354583	1189	Early taxa | functional loss	bacteroides	carbohydrate/inositol metabolism	SM remodeling	loss/deactivation	not_axis_evidence	FALSE	FALSE	Early taxa | functional loss | bacteroides | carbohydrate/inositol metabolism | SM remodeling | loss/deactivation
H5_Loss_Bacteroides_Fusobacterium_Odoribacter	odoribacter	Odoribacter	PWY-6124: inosine-5'-phosphate biosynthesis II	loss	tryptophan	metabolite	tryptophan	indeterminate	No sufficiently direct substrate/product relationship from the available labels.	3090.97	7.69693	2710.89	45642.8	297066	255767	2902.08	15.3939	0	44554	321969	272164	-0.489124	-0.692041	10	8	10	-2886.69	277415	inverse		-15.3939	-49805	positive		-2902.08	227610	inverse		0	0		-8.64956	2.70233		2.61085	candidate_link	0.489124	0.692041	0.590582	0	0.354349	1190	Early taxa | functional loss	odoribacter	purine/nucleotide metabolism	aromatic/indole metabolites	loss/deactivation	not_axis_evidence	FALSE	FALSE	Early taxa | functional loss | odoribacter | purine/nucleotide metabolism | aromatic/indole metabolites | loss/deactivation
H5_Loss_Bacteroides_Fusobacterium_Odoribacter	bacteroides	Bacteroides	PWY-5103: L-isoleucine biosynthesis III	loss	arachidic acid	metabolite	arachid	indeterminate	No sufficiently direct substrate/product relationship from the available labels.	776.972	0	191.739	128632	12899	13800.3	1127.47	0	0	214055	11258	14540	0.644916	0.535876	10	6	10	-1127.47	-202797	positive		0	3282	indeterminate		-1127.47	-199515	positive		0	0			-3.31792		-3.87988	candidate_link	0.644916	0.535876	0.590396	0	0.354238	1191	Early taxa | functional loss	bacteroides	amino-acid metabolism	other metabolites	loss/deactivation	not_axis_evidence	FALSE	FALSE	Early taxa | functional loss | bacteroides | amino-acid metabolism | other metabolites | loss/deactivation
H5_Loss_Bacteroides_Fusobacterium_Odoribacter	bacteroides	Bacteroides	PWY66-429: fatty acid biosynthesis initiation (mitochondria)	loss	inosine	metabolite	inosine	indeterminate	Inosine is not assumed to be a direct product of de novo biosynthesis.	1461.32	0	422.986	23569.4	994.5	768	833.012	0	0	3635	788	1201	0.772262	0.407413	10	6	10	-833.012	-2847	positive		0	413	indeterminate		-833.012	-2434	positive		0	0			-4.5668		-1.59772	candidate_link	0.772262	0.407413	0.589837	0	0.353902	1192	Early taxa | functional loss	bacteroides	lipid/CoA biosynthesis	purine metabolites	loss/deactivation	not_axis_evidence	FALSE	FALSE	Early taxa | functional loss | bacteroides | lipid/CoA biosynthesis | purine metabolites | loss/deactivation
H5_Loss_Bacteroides_Fusobacterium_Odoribacter	bacteroides	Bacteroides	PWY-5030: L-histidine degradation III	loss	PE (p-40:6) or PE (o-40:7)	lipid	^pe\b	indeterminate	Complex lipid readout; not treated as a direct pathway substrate/product.	644.483	0	225.874	0.258017	0.01499	0.0190092	436.483	0	0	0.137758	0.0175329	0.0124471	0.770228	0.408888	10	6	10	-436.483	-0.120225	positive		0	-0.00508576	indeterminate		-436.483	-0.125311	positive		0	0			-4.1054		-3.46826	candidate_link	0.770228	0.408888	0.589558	0	0.353735	1193	Early taxa | functional loss	bacteroides	amino-acid metabolism	PE remodeling	loss/deactivation	not_axis_evidence	FALSE	FALSE	Early taxa | functional loss | bacteroides | amino-acid metabolism | PE remodeling | loss/deactivation
H5_Loss_Bacteroides_Fusobacterium_Odoribacter	fusobacterium	Fusobacterium	PWY-622: starch biosynthesis	loss	SM (d43:2)	lipid	^sm\b	indeterminate	Complex lipid readout; not treated as a direct pathway substrate/product.	63.4394	0	21.0374	0.473677	0.0335676	0.0288975	0	0	0	0.186678	0.0239564	0.0431789	0.668212	0.510332	10	4	10	0	-0.162722	indeterminate		0	0.0192225	indeterminate		0	-0.143499	indeterminate		0	0			-3.81876		-2.11216	candidate_link	0.668212	0.510332	0.589272	0	0.353563	1194	Early taxa | functional loss	fusobacterium	fermentation/organic acids	SM remodeling	loss/deactivation	not_axis_evidence	FALSE	FALSE	Early taxa | functional loss | fusobacterium | fermentation/organic acids | SM remodeling | loss/deactivation
H5_Loss_Bacteroides_Fusobacterium_Odoribacter	bacteroides	Bacteroides	PWY-5695: inosine 5'-phosphate degradation	loss	SM (d42:0)	lipid	^sm\b	indeterminate	Complex lipid readout; not treated as a direct pathway substrate/product.	536.144	0	161.987	7.80403	0.36819	0.269804	414.419	0	0	8.56393	0.429681	0.306699	0.778458	0.399839	9	6	9	-414.419	-8.13425	positive		0	-0.122982	indeterminate		-414.419	-8.25723	positive		0	0			-4.4057		-4.80338	candidate_link	0.778458	0.399839	0.589149	0	0.353489	1195	Early taxa | functional loss	bacteroides	purine/nucleotide metabolism	SM remodeling	loss/deactivation	not_axis_evidence	FALSE	FALSE	Early taxa | functional loss | bacteroides | purine/nucleotide metabolism | SM remodeling | loss/deactivation
H5_Loss_Bacteroides_Fusobacterium_Odoribacter	odoribacter	Odoribacter	PWY-5695: inosine 5'-phosphate degradation	loss	adenosine-5-monophosphate	metabolite	adenosine	positive	Compatible with downstream degradation relationship.	1525.8	4.75156	877.535	1308	174	838	2460.53	9.50313	0	719	149	199	0.117333	-0.171653	10	7	10	-2451.02	-570	positive	TRUE	-9.50313	50	inverse	FALSE	-2460.53	-520	positive	TRUE	3	2	0.666667	-8.32695	-2.9102		-1.85322	not_prioritized	0.117333	0.171653	0.144493	0.666667	0.353362	1196	Early taxa | functional loss	odoribacter	purine/nucleotide metabolism	purine metabolites	loss/deactivation	not_axis_evidence	FALSE	FALSE	Early taxa | functional loss | odoribacter | purine/nucleotide metabolism | purine metabolites | loss/deactivation
H5_Loss_Bacteroides_Fusobacterium_Odoribacter	bacteroides	Bacteroides	PWY-7221: guanosine ribonucleotides de novo biosynthesis	loss	SM (d40:3)	lipid	^sm\b	indeterminate	Complex lipid readout; not treated as a direct pathway substrate/product.	1268.6	0	303.607	0.682115	0.0648444	0.0576161	1501.35	0	0	0.2445	0.0694761	0.0602126	0.746569	0.430481	10	6	10	-1501.35	-0.175024	positive		0	-0.00926348	indeterminate		-1501.35	-0.184287	positive		0	0			-3.39496		-2.0217	candidate_link	0.746569	0.430481	0.588525	0	0.353115	1197	Early taxa | functional loss	bacteroides	purine/nucleotide metabolism	SM remodeling	loss/deactivation	not_axis_evidence	FALSE	FALSE	Early taxa | functional loss | bacteroides | purine/nucleotide metabolism | SM remodeling | loss/deactivation
H5_Loss_Bacteroides_Fusobacterium_Odoribacter	odoribacter	Odoribacter	DTDPRHAMSYN-PWY: dTDP-&beta;-L-rhamnose biosynthesis	loss	galactonic acid	metabolite	galactonic	indeterminate	No sufficiently direct substrate/product relationship from the available labels.	2004.47	0	1350.23	1090.6	12038	13671.3	2691.17	0	0	520	7446	16630	-0.575307	-0.601708	10	6	10	-2691.17	6926	inverse		0	9184	indeterminate		-2691.17	16110	inverse		0	0			3.4644		4.99913	candidate_link	0.575307	0.601708	0.588507	0	0.353104	1198	Early taxa | functional loss	odoribacter	other functional metabolism	carbohydrate metabolites	loss/deactivation	not_axis_evidence	FALSE	FALSE	Early taxa | functional loss | odoribacter | other functional metabolism | carbohydrate metabolites | loss/deactivation
H5_Loss_Bacteroides_Fusobacterium_Odoribacter	bacteroides	Bacteroides	PENTOSE-P-PWY: pentose phosphate pathway	loss	SM (d34:0)	lipid	^sm\b	indeterminate	Complex lipid readout; not treated as a direct pathway substrate/product.	812.921	0	65.5205	4.63817	0.141014	0.0815937	2608.62	0	0	5.15806	0.130681	0.151346	0.572821	0.604052	10	6	10	-2608.62	-5.02738	positive		0	0.0206644	indeterminate		-2608.62	-5.00672	positive		0	0			-5.03965		-5.09091	candidate_link	0.572821	0.604052	0.588437	0	0.353062	1199	Early taxa | functional loss	bacteroides	other functional metabolism	SM remodeling	loss/deactivation	not_axis_evidence	FALSE	FALSE	Early taxa | functional loss | bacteroides | other functional metabolism | SM remodeling | loss/deactivation
H5_Loss_Bacteroides_Fusobacterium_Odoribacter	bacteroides	Bacteroides	PWY-5484: glycolysis II (from fructose 6-phosphate)	loss	SM (d42:0)	lipid	^sm\b	indeterminate	Complex lipid readout; not treated as a direct pathway substrate/product.	540.01	0	105.848	7.80403	0.36819	0.269804	1313.88	0	0	8.56393	0.429681	0.306699	0.667284	0.509287	9	6	9	-1313.88	-8.13425	positive		0	-0.122982	indeterminate		-1313.88	-8.25723	positive		0	0			-4.4057		-4.80338	candidate_link	0.667284	0.509287	0.588285	0	0.352971	1200	Early taxa | functional loss	bacteroides	carbohydrate/inositol metabolism	SM remodeling	loss/deactivation	not_axis_evidence	FALSE	FALSE	Early taxa | functional loss | bacteroides | carbohydrate/inositol metabolism | SM remodeling | loss/deactivation
H5_Loss_Bacteroides_Fusobacterium_Odoribacter	bacteroides	Bacteroides	ILEUSYN-PWY: L-isoleucine biosynthesis I (from threonine)	loss	arachidic acid	metabolite	arachid	indeterminate	No sufficiently direct substrate/product relationship from the available labels.	851.856	0	210.242	128632	12899	13800.3	1199.27	0	0	214055	11258	14540	0.644246	0.531926	10	6	10	-1199.27	-202797	positive		0	3282	indeterminate		-1199.27	-199515	positive		0	0			-3.31792		-3.87988	candidate_link	0.644246	0.531926	0.588086	0	0.352852	1201	Early taxa | functional loss	bacteroides	amino-acid metabolism	other metabolites	loss/deactivation	not_axis_evidence	FALSE	FALSE	Early taxa | functional loss | bacteroides | amino-acid metabolism | other metabolites | loss/deactivation
H5_Loss_Bacteroides_Fusobacterium_Odoribacter	bacteroides	Bacteroides	DTDPRHAMSYN-PWY: dTDP-&beta;-L-rhamnose biosynthesis	loss	SM (d42:0)	lipid	^sm\b	indeterminate	Complex lipid readout; not treated as a direct pathway substrate/product.	1473.38	0	289.318	7.80403	0.36819	0.269804	3685.1	0	0	8.56393	0.429681	0.306699	0.652592	0.522981	9	6	9	-3685.1	-8.13425	positive		0	-0.122982	indeterminate		-3685.1	-8.25723	positive		0	0			-4.4057		-4.80338	candidate_link	0.652592	0.522981	0.587787	0	0.352672	1202	Early taxa | functional loss	bacteroides	other functional metabolism	SM remodeling	loss/deactivation	not_axis_evidence	FALSE	FALSE	Early taxa | functional loss | bacteroides | other functional metabolism | SM remodeling | loss/deactivation
H5_Loss_Bacteroides_Fusobacterium_Odoribacter	bacteroides	Bacteroides	PENTOSE-P-PWY: pentose phosphate pathway	loss	SM (d36:2)	lipid	^sm\b	indeterminate	Complex lipid readout; not treated as a direct pathway substrate/product.	812.921	0	65.5205	0.40111	0.022655	0.018973	2608.62	0	0	0.181507	0.0225705	0.0227394	0.176629	0.998656	7	6	7	-2608.62	-0.158937	positive		0	0.000168962	indeterminate		-2608.62	-0.158768	positive		0	0			-4.1461		-2.99676	candidate_link	0.176629	0.998656	0.587643	0	0.352586	1203	Early taxa | functional loss	bacteroides	other functional metabolism	SM remodeling	loss/deactivation	not_axis_evidence	FALSE	FALSE	Early taxa | functional loss | bacteroides | other functional metabolism | SM remodeling | loss/deactivation
H5_Loss_Bacteroides_Fusobacterium_Odoribacter	fusobacterium	Fusobacterium	PWY-7013: (S)-propane-1,2-diol degradation	loss	PE (p-40:5) or PE (o-40:6)	lipid	^pe\b	indeterminate	Complex lipid readout; not treated as a direct pathway substrate/product.	52.3065	0	0	0.525449	0.0293707	0.0287895	0	0	0	0.390925	0.0341754	0.024566	0.801311	0.373204	10	4	10	0	-0.35675	indeterminate		0	-0.00960942	indeterminate		0	-0.366359	indeterminate		0	0			-4.1611		-3.99216	candidate_link	0.801311	0.373204	0.587257	0	0.352354	1204	Early taxa | functional loss	fusobacterium	other functional metabolism	PE remodeling	loss/deactivation	not_axis_evidence	FALSE	FALSE	Early taxa | functional loss | fusobacterium | other functional metabolism | PE remodeling | loss/deactivation
H5_Loss_Bacteroides_Fusobacterium_Odoribacter	fusobacterium	Fusobacterium	PWY-7013: (S)-propane-1,2-diol degradation	loss	PE (p-36:2) or PE (o-36:3)	lipid	^pe\b	indeterminate	Complex lipid readout; not treated as a direct pathway substrate/product.	52.3065	0	0	0.815568	0.0185789	0.0148408	0	0	0	0.509319	0.0214046	0.0157531	0.808434	0.365999	10	4	10	0	-0.487914	indeterminate		0	-0.00565144	indeterminate		0	-0.493566	indeterminate		0	0			-5.45607		-5.01486	candidate_link	0.808434	0.365999	0.587217	0	0.35233	1205	Early taxa | functional loss	fusobacterium	other functional metabolism	PE remodeling	loss/deactivation	not_axis_evidence	FALSE	FALSE	Early taxa | functional loss | fusobacterium | other functional metabolism | PE remodeling | loss/deactivation
H5_Loss_Bacteroides_Fusobacterium_Odoribacter	bacteroides	Bacteroides	PWY-7977: L-methionine biosynthesis IV	loss	SM (d34:2)	lipid	^sm\b	indeterminate	Complex lipid readout; not treated as a direct pathway substrate/product.	755.848	0	201.46	0.333846	0.00442663	0.00451691	980.52	0	0	0.152596	0.00434455	0.00450871	0.735392	0.438977	10	6	10	-980.52	-0.148251	positive		0	0.000164152	indeterminate		-980.52	-0.148087	positive		0	0			-6.23683		-5.08086	candidate_link	0.735392	0.438977	0.587184	0	0.352311	1206	Early taxa | functional loss	bacteroides	other functional metabolism	SM remodeling	loss/deactivation	not_axis_evidence	FALSE	FALSE	Early taxa | functional loss | bacteroides | other functional metabolism | SM remodeling | loss/deactivation
H5_Loss_Bacteroides_Fusobacterium_Odoribacter	bacteroides	Bacteroides	PWY-7229: superpathway of adenosine nucleotides de novo biosynthesis I	loss	SM (d43:2)	lipid	^sm\b	indeterminate	Complex lipid readout; not treated as a direct pathway substrate/product.	1277.8	0	350.231	0.473677	0.0335676	0.0288975	974.523	0	0	0.186678	0.0239564	0.0431789	0.758024	0.415871	10	6	10	-974.523	-0.162722	positive		0	0.0192225	indeterminate		-974.523	-0.143499	positive		0	0			-3.81876		-2.11216	candidate_link	0.758024	0.415871	0.586948	0	0.352169	1207	Early taxa | functional loss	bacteroides	purine/nucleotide metabolism	SM remodeling	loss/deactivation	not_axis_evidence	FALSE	FALSE	Early taxa | functional loss | bacteroides | purine/nucleotide metabolism | SM remodeling | loss/deactivation
H5_Loss_Bacteroides_Fusobacterium_Odoribacter	odoribacter	Odoribacter	PWY-6151: S-adenosyl-L-methionine salvage I	loss	galactonic acid	metabolite	galactonic	indeterminate	No sufficiently direct substrate/product relationship from the available labels.	916.883	0	540.533	1090.6	12038	13671.3	1496.04	0	0	520	7446	16630	-0.603852	-0.569937	10	6	10	-1496.04	6926	inverse		0	9184	indeterminate		-1496.04	16110	inverse		0	0			3.4644		4.99913	candidate_link	0.603852	0.569937	0.586894	0	0.352136	1208	Early taxa | functional loss	odoribacter	other functional metabolism	carbohydrate metabolites	loss/deactivation	not_axis_evidence	FALSE	FALSE	Early taxa | functional loss | odoribacter | other functional metabolism | carbohydrate metabolites | loss/deactivation
H5_Loss_Bacteroides_Fusobacterium_Odoribacter	bacteroides	Bacteroides	GLYCOGENSYNTH-PWY: glycogen biosynthesis I (from ADP-D-Glucose)	loss	SM (d44:2)	lipid	^sm\b	indeterminate	Complex lipid readout; not treated as a direct pathway substrate/product.	1099.93	0	255.366	1.74368	0.171567	0.118013	1927.41	0	0	1.46931	0.210662	0.132472	0.735341	0.438425	9	7	9	-1927.41	-1.25864	positive		0	-0.0781906	indeterminate		-1927.41	-1.33683	positive		0	0			-3.34529		-3.47138	candidate_link	0.735341	0.438425	0.586883	0	0.35213	1209	Early taxa | functional loss	bacteroides	carbohydrate/inositol metabolism	SM remodeling	loss/deactivation	not_axis_evidence	FALSE	FALSE	Early taxa | functional loss | bacteroides | carbohydrate/inositol metabolism | SM remodeling | loss/deactivation
H5_Loss_Bacteroides_Fusobacterium_Odoribacter	bacteroides	Bacteroides	PWY-5030: L-histidine degradation III	loss	uric acid	metabolite	uric acid	indeterminate	Not a direct output of salvage/de novo biosynthesis.	644.483	0	225.874	1287.2	84081.5	147349	436.483	0	0	2867	104855	63308	-0.612713	-0.560754	10	6	10	-436.483	101988	inverse		0	-41547	indeterminate		-436.483	60441	inverse		0	0			6.02948		4.46477	candidate_link	0.612713	0.560754	0.586733	0	0.35204	1210	Early taxa | functional loss	bacteroides	amino-acid metabolism	purine metabolites	loss/deactivation	not_axis_evidence	FALSE	FALSE	Early taxa | functional loss | bacteroides | amino-acid metabolism | purine metabolites | loss/deactivation
H5_Loss_Bacteroides_Fusobacterium_Odoribacter	bacteroides	Bacteroides	1CMET2-PWY: folate transformations III (E. coli)	loss	uric acid	metabolite	uric acid	indeterminate	Not a direct output of salvage/de novo biosynthesis.	597.321	0	120.462	1287.2	84081.5	147349	1110.11	0	0	2867	104855	63308	-0.617815	-0.55544	10	6	10	-1110.11	101988	inverse		0	-41547	indeterminate		-1110.11	60441	inverse		0	0			6.02948		4.46477	candidate_link	0.617815	0.55544	0.586627	0	0.351976	1211	Early taxa | functional loss	bacteroides	other functional metabolism	purine metabolites	loss/deactivation	not_axis_evidence	FALSE	FALSE	Early taxa | functional loss | bacteroides | other functional metabolism | purine metabolites | loss/deactivation
H5_Loss_Bacteroides_Fusobacterium_Odoribacter	bacteroides	Bacteroides	TRNA-CHARGING-PWY: tRNA charging	loss	adenosine	metabolite	adenosine	indeterminate	No direct role assigned from pathway name alone.	846.523	0	240.266	3296	262	365.333	889.745	0	0	283	335	189	0.733123	0.440068	10	6	10	-889.745	52	inverse		0	-146	indeterminate		-889.745	-94	positive		0	0			-3.65308		-0.582416	candidate_link	0.733123	0.440068	0.586596	0	0.351957	1212	Early taxa | functional loss	bacteroides	nucleotide/cofactor processes	purine metabolites	loss/deactivation	not_axis_evidence	FALSE	FALSE	Early taxa | functional loss | bacteroides | nucleotide/cofactor processes | purine metabolites | loss/deactivation
H5_Loss_Bacteroides_Fusobacterium_Odoribacter	bacteroides	Bacteroides	PWY-6609: adenine and adenosine salvage III	loss	SM (d42:2) A	lipid	^sm\b	indeterminate	Complex lipid readout; not treated as a direct pathway substrate/product.	708.407	0	247.225	0.7709	0.0178976	0.0160485	343.542	0	0	0.380141	0.0225964	0.0131988	0.739688	0.433109	10	6	10	-343.542	-0.357544	positive		0	-0.00939765	indeterminate		-343.542	-0.366942	positive		0	0			-5.4287		-4.84806	candidate_link	0.739688	0.433109	0.586399	0	0.351839	1213	Early taxa | functional loss	bacteroides	purine/nucleotide metabolism	SM remodeling	loss/deactivation	not_axis_evidence	FALSE	FALSE	Early taxa | functional loss | bacteroides | purine/nucleotide metabolism | SM remodeling | loss/deactivation
H5_Loss_Bacteroides_Fusobacterium_Odoribacter	bacteroides	Bacteroides	PWY-1042: glycolysis IV	loss	uric acid	metabolite	uric acid	indeterminate	Not a direct output of salvage/de novo biosynthesis.	2104.97	29.0847	415.752	1287.2	84081.5	147349	4367.8	0	58.1695	2867	104855	63308	-0.596725	-0.576065	10	8	10	-4367.8	101988	inverse		58.1695	-41547	inverse		-4309.63	60441	inverse		0	0		-6.17739	6.02948	-6.2305	4.46477	not_prioritized	0.596725	0.576065	0.586395	0	0.351837	1214	Early taxa | functional loss	bacteroides	other functional metabolism	purine metabolites	loss/deactivation	not_axis_evidence	FALSE	FALSE	Early taxa | functional loss | bacteroides | other functional metabolism | purine metabolites | loss/deactivation
H5_Loss_Bacteroides_Fusobacterium_Odoribacter	fusobacterium	Fusobacterium	PWY-5941: glycogen degradation II	loss	SM (d32:1)	lipid	^sm\b	indeterminate	Complex lipid readout; not treated as a direct pathway substrate/product.	32.7771	0	7.41131	0.966839	0.0117765	0.00984587	0	0	0	0.772987	0.0124267	0.0111262	0.688896	0.483797	10	4	10	0	-0.760561	indeterminate		0	-0.00130054	indeterminate		0	-0.761861	indeterminate		0	0			-6.3593		-6.11841	candidate_link	0.688896	0.483797	0.586347	0	0.351808	1215	Early taxa | functional loss	fusobacterium	carbohydrate/inositol metabolism	SM remodeling	loss/deactivation	not_axis_evidence	FALSE	FALSE	Early taxa | functional loss | fusobacterium | carbohydrate/inositol metabolism | SM remodeling | loss/deactivation
H5_Loss_Bacteroides_Fusobacterium_Odoribacter	bacteroides	Bacteroides	DTDPRHAMSYN-PWY: dTDP-&beta;-L-rhamnose biosynthesis	loss	SM (d34:0)	lipid	^sm\b	indeterminate	Complex lipid readout; not treated as a direct pathway substrate/product.	1473.38	0	289.318	4.63817	0.141014	0.0815937	3685.1	0	0	5.15806	0.130681	0.151346	0.625198	0.547476	10	6	10	-3685.1	-5.02738	positive		0	0.0206644	indeterminate		-3685.1	-5.00672	positive		0	0			-5.03965		-5.09091	candidate_link	0.625198	0.547476	0.586337	0	0.351802	1216	Early taxa | functional loss	bacteroides	other functional metabolism	SM remodeling	loss/deactivation	not_axis_evidence	FALSE	FALSE	Early taxa | functional loss | bacteroides | other functional metabolism | SM remodeling | loss/deactivation
H5_Loss_Bacteroides_Fusobacterium_Odoribacter	odoribacter	Odoribacter	NONMEVIPP-PWY: methylerythritol phosphate pathway I	loss	SM (d36:2)	lipid	^sm\b	indeterminate	Complex lipid readout; not treated as a direct pathway substrate/product.	1119.07	0	801.552	0.40111	0.022655	0.018973	1655.95	0	0	0.181507	0.0225705	0.0227394	0.17306	0.998656	7	6	7	-1655.95	-0.158937	positive		0	0.000168962	indeterminate		-1655.95	-0.158768	positive		0	0			-4.1461		-2.99676	candidate_link	0.17306	0.998656	0.585858	0	0.351515	1217	Early taxa | functional loss	odoribacter	other functional metabolism	SM remodeling	loss/deactivation	not_axis_evidence	FALSE	FALSE	Early taxa | functional loss | odoribacter | other functional metabolism | SM remodeling | loss/deactivation
H5_Loss_Bacteroides_Fusobacterium_Odoribacter	bacteroides	Bacteroides	PWY-7220: adenosine deoxyribonucleotides de novo biosynthesis II	loss	SM (d44:2)	lipid	^sm\b	indeterminate	Complex lipid readout; not treated as a direct pathway substrate/product.	2653.95	0	586.615	1.74368	0.171567	0.118013	3612.1	0	0	1.46931	0.210662	0.132472	0.772016	0.399536	9	7	9	-3612.1	-1.25864	positive		0	-0.0781906	indeterminate		-3612.1	-1.33683	positive		0	0			-3.34529		-3.47138	candidate_link	0.772016	0.399536	0.585776	0	0.351466	1218	Early taxa | functional loss	bacteroides	purine/nucleotide metabolism	SM remodeling	loss/deactivation	not_axis_evidence	FALSE	FALSE	Early taxa | functional loss | bacteroides | purine/nucleotide metabolism | SM remodeling | loss/deactivation
H5_Loss_Bacteroides_Fusobacterium_Odoribacter	bacteroides	Bacteroides	PWY-7222: guanosine deoxyribonucleotides de novo biosynthesis II	loss	SM (d44:2)	lipid	^sm\b	indeterminate	Complex lipid readout; not treated as a direct pathway substrate/product.	2653.95	0	586.615	1.74368	0.171567	0.118013	3612.1	0	0	1.46931	0.210662	0.132472	0.772016	0.399536	9	7	9	-3612.1	-1.25864	positive		0	-0.0781906	indeterminate		-3612.1	-1.33683	positive		0	0			-3.34529		-3.47138	candidate_link	0.772016	0.399536	0.585776	0	0.351466	1218	Early taxa | functional loss	bacteroides	purine/nucleotide metabolism	SM remodeling	loss/deactivation	not_axis_evidence	FALSE	FALSE	Early taxa | functional loss | bacteroides | purine/nucleotide metabolism | SM remodeling | loss/deactivation
H5_Loss_Bacteroides_Fusobacterium_Odoribacter	bacteroides	Bacteroides	PWY-5030: L-histidine degradation III	loss	Ceramide (d34:0)	lipid	^ceramide	indeterminate	Complex lipid readout; not treated as a direct pathway substrate/product.	644.483	0	225.874	85.4997	6.23376	5.53645	436.483	0	0	81.7297	5.68445	6.78306	0.696352	0.475151	10	6	10	-436.483	-76.0453	positive		0	1.09861	indeterminate		-436.483	-74.9466	positive		0	0			-3.77775		-3.59085	candidate_link	0.696352	0.475151	0.585752	0	0.351451	1220	Early taxa | functional loss	bacteroides	amino-acid metabolism	ceramide remodeling	loss/deactivation	not_axis_evidence	FALSE	FALSE	Early taxa | functional loss | bacteroides | amino-acid metabolism | ceramide remodeling | loss/deactivation
H5_Loss_Bacteroides_Fusobacterium_Odoribacter	bacteroides	Bacteroides	PWY-6892: thiazole component of thiamine diphosphate biosynthesis I	loss	SM (d44:2)	lipid	^sm\b	indeterminate	Complex lipid readout; not treated as a direct pathway substrate/product.	506.015	0	86.5885	1.74368	0.171567	0.118013	968.939	0	0	1.46931	0.210662	0.132472	0.720774	0.450333	9	6	9	-968.939	-1.25864	positive		0	-0.0781906	indeterminate		-968.939	-1.33683	positive		0	0			-3.34529		-3.47138	candidate_link	0.720774	0.450333	0.585553	0	0.351332	1221	Early taxa | functional loss	bacteroides	other functional metabolism	SM remodeling	loss/deactivation	not_axis_evidence	FALSE	FALSE	Early taxa | functional loss | bacteroides | other functional metabolism | SM remodeling | loss/deactivation
H5_Loss_Bacteroides_Fusobacterium_Odoribacter	bacteroides	Bacteroides	SER-GLYSYN-PWY: superpathway of L-serine and glycine biosynthesis I	loss	SM (d37:1)	lipid	^sm\b	indeterminate	Complex lipid readout; not treated as a direct pathway substrate/product.	2276.6	0	493.258	0.707668	0.0801459	0.0808351	3897.95	0	0	0.489754	0.084585	0.0757069	0.701594	0.469168	10	7	10	-3897.95	-0.405169	positive		0	-0.00887808	indeterminate		-3897.95	-0.414047	positive		0	0			-3.14237		-2.69356	candidate_link	0.701594	0.469168	0.585381	0	0.351229	1222	Early taxa | functional loss	bacteroides	other functional metabolism	SM remodeling	loss/deactivation	not_axis_evidence	FALSE	FALSE	Early taxa | functional loss | bacteroides | other functional metabolism | SM remodeling | loss/deactivation
H5_Loss_Bacteroides_Fusobacterium_Odoribacter	bacteroides	Bacteroides	PWY-7228: superpathway of guanosine nucleotides de novo biosynthesis I	loss	SM (d40:3)	lipid	^sm\b	indeterminate	Complex lipid readout; not treated as a direct pathway substrate/product.	1534	0	368.775	0.682115	0.0648444	0.0576161	1848.78	0	0	0.2445	0.0694761	0.0602126	0.739029	0.431362	10	6	10	-1848.78	-0.175024	positive		0	-0.00926348	indeterminate		-1848.78	-0.184287	positive		0	0			-3.39496		-2.0217	candidate_link	0.739029	0.431362	0.585195	0	0.351117	1223	Early taxa | functional loss	bacteroides	purine/nucleotide metabolism	SM remodeling	loss/deactivation	not_axis_evidence	FALSE	FALSE	Early taxa | functional loss | bacteroides | purine/nucleotide metabolism | SM remodeling | loss/deactivation
H5_Loss_Bacteroides_Fusobacterium_Odoribacter	bacteroides	Bacteroides	PWY-6126: superpathway of adenosine nucleotides de novo biosynthesis II	loss	SM (d43:2)	lipid	^sm\b	indeterminate	Complex lipid readout; not treated as a direct pathway substrate/product.	1303.71	0	354.339	0.473677	0.0335676	0.0288975	1024.26	0	0	0.186678	0.0239564	0.0431789	0.758737	0.411396	10	6	10	-1024.26	-0.162722	positive		0	0.0192225	indeterminate		-1024.26	-0.143499	positive		0	0			-3.81876		-2.11216	candidate_link	0.758737	0.411396	0.585066	0	0.35104	1224	Early taxa | functional loss	bacteroides	purine/nucleotide metabolism	SM remodeling	loss/deactivation	not_axis_evidence	FALSE	FALSE	Early taxa | functional loss | bacteroides | purine/nucleotide metabolism | SM remodeling | loss/deactivation
H5_Loss_Bacteroides_Fusobacterium_Odoribacter	fusobacterium	Fusobacterium	PWY0-1477: ethanolamine utilization	loss	SM (d32:1)	lipid	^sm\b	indeterminate	Complex lipid readout; not treated as a direct pathway substrate/product.	28.9435	0	0	0.966839	0.0117765	0.00984587	0	0	0	0.772987	0.0124267	0.0111262	0.727242	0.442494	10	2	10	0	-0.760561	indeterminate		0	-0.00130054	indeterminate		0	-0.761861	indeterminate		0	0			-6.3593		-6.11841	candidate_link	0.727242	0.442494	0.584868	0	0.350921	1225	Early taxa | functional loss	fusobacterium	fermentation/organic acids	SM remodeling	loss/deactivation	not_axis_evidence	FALSE	FALSE	Early taxa | functional loss | fusobacterium | fermentation/organic acids | SM remodeling | loss/deactivation
H5_Loss_Bacteroides_Fusobacterium_Odoribacter	fusobacterium	Fusobacterium	P41-PWY: pyruvate fermentation to acetate and (S)-lactate I	loss	SM (d34:2)	lipid	^sm\b	indeterminate	Complex lipid readout; not treated as a direct pathway substrate/product.	75.712	0	25.0928	0.333846	0.00442663	0.00451691	0	0	0	0.152596	0.00434455	0.00450871	0.765413	0.403985	10	5	10	0	-0.148251	indeterminate		0	0.000164152	indeterminate		0	-0.148087	indeterminate		0	0			-6.23683		-5.08086	candidate_link	0.765413	0.403985	0.584699	0	0.350819	1226	Early taxa | functional loss	fusobacterium	fermentation/organic acids	SM remodeling	loss/deactivation	not_axis_evidence	FALSE	FALSE	Early taxa | functional loss | fusobacterium | fermentation/organic acids | SM remodeling | loss/deactivation
H5_Loss_Bacteroides_Fusobacterium_Odoribacter	fusobacterium	Fusobacterium	PWY-5100: pyruvate fermentation to acetate and lactate II	loss	SM (d34:2)	lipid	^sm\b	indeterminate	Complex lipid readout; not treated as a direct pathway substrate/product.	75.712	0	25.0928	0.333846	0.00442663	0.00451691	0	0	0	0.152596	0.00434455	0.00450871	0.765413	0.403985	10	5	10	0	-0.148251	indeterminate		0	0.000164152	indeterminate		0	-0.148087	indeterminate		0	0			-6.23683		-5.08086	candidate_link	0.765413	0.403985	0.584699	0	0.350819	1226	Early taxa | functional loss	fusobacterium	fermentation/organic acids	SM remodeling	loss/deactivation	not_axis_evidence	FALSE	FALSE	Early taxa | functional loss | fusobacterium | fermentation/organic acids | SM remodeling | loss/deactivation
H5_Loss_Bacteroides_Fusobacterium_Odoribacter	fusobacterium	Fusobacterium	PWY-5941: glycogen degradation II	loss	PE (p-38:4) or PE (o-38:5)	lipid	^pe\b	indeterminate	Complex lipid readout; not treated as a direct pathway substrate/product.	32.7771	0	7.41131	0.230169	0.00721204	0.00792059	0	0	0	0.140323	0.00736057	0.00706351	0.693768	0.475533	10	4	10	0	-0.132962	indeterminate		0	-0.000297064	indeterminate		0	-0.133259	indeterminate		0	0			-4.99614		-4.31222	candidate_link	0.693768	0.475533	0.58465	0	0.35079	1228	Early taxa | functional loss	fusobacterium	carbohydrate/inositol metabolism	PE remodeling	loss/deactivation	not_axis_evidence	FALSE	FALSE	Early taxa | functional loss | fusobacterium | carbohydrate/inositol metabolism | PE remodeling | loss/deactivation
H5_Loss_Bacteroides_Fusobacterium_Odoribacter	bacteroides	Bacteroides	PWY-6126: superpathway of adenosine nucleotides de novo biosynthesis II	loss	SM (d40:2) B	lipid	^sm\b	indeterminate	Complex lipid readout; not treated as a direct pathway substrate/product.	1303.71	0	354.339	0.284413	0.00949913	0.0074148	1024.26	0	0	0.113585	0.00961227	0.00938599	0.757225	0.41188	10	6	10	-1024.26	-0.103973	positive		0	-0.000226273	indeterminate		-1024.26	-0.104199	positive		0	0			-4.90405		-3.59712	candidate_link	0.757225	0.41188	0.584553	0	0.350732	1229	Early taxa | functional loss	bacteroides	purine/nucleotide metabolism	SM remodeling	loss/deactivation	not_axis_evidence	FALSE	FALSE	Early taxa | functional loss | bacteroides | purine/nucleotide metabolism | SM remodeling | loss/deactivation
H5_Loss_Bacteroides_Fusobacterium_Odoribacter	fusobacterium	Fusobacterium	PWY-5941: glycogen degradation II	loss	PE (34:2)	lipid	^pe\b	indeterminate	Complex lipid readout; not treated as a direct pathway substrate/product.	32.7771	0	7.41131	39.9631	0.0505274	0.0417743	0	0	0	4.8489	0.042759	0.0582958	0.746882	0.422051	10	4	10	0	-4.80614	indeterminate		0	0.0155368	indeterminate		0	-4.7906	indeterminate		0	0			-9.62739		-6.37812	candidate_link	0.746882	0.422051	0.584467	0	0.35068	1230	Early taxa | functional loss	fusobacterium	carbohydrate/inositol metabolism	PE remodeling	loss/deactivation	not_axis_evidence	FALSE	FALSE	Early taxa | functional loss | fusobacterium | carbohydrate/inositol metabolism | PE remodeling | loss/deactivation
H5_Loss_Bacteroides_Fusobacterium_Odoribacter	bacteroides	Bacteroides	PWY-6609: adenine and adenosine salvage III	loss	glucose-6-phosphate	metabolite	glucose	indeterminate	No sufficiently direct substrate/product relationship from the available labels.	708.407	0	247.225	1354.6	233.5	270.333	343.542	0	0	684	268	199	0.696153	0.472732	10	6	10	-343.542	-416	positive		0	-69	indeterminate		-343.542	-485	positive		0	0			-2.53637		-1.78123	candidate_link	0.696153	0.472732	0.584443	0	0.350666	1231	Early taxa | functional loss	bacteroides	purine/nucleotide metabolism	carbohydrate metabolites	loss/deactivation	not_axis_evidence	FALSE	FALSE	Early taxa | functional loss | bacteroides | purine/nucleotide metabolism | carbohydrate metabolites | loss/deactivation
H5_Loss_Bacteroides_Fusobacterium_Odoribacter	bacteroides	Bacteroides	PWY-7663: gondoate biosynthesis (anaerobic)	loss	SM (d40:2) B	lipid	^sm\b	indeterminate	Complex lipid readout; not treated as a direct pathway substrate/product.	1543.29	14.7129	507.812	0.284413	0.00949913	0.0074148	1127.73	0	29.4258	0.113585	0.00961227	0.00938599	0.741	0.427847	10	8	10	-1127.73	-0.103973	positive		29.4258	-0.000226273	inverse		-1098.3	-0.104199	positive		0	0		-6.71279	-4.90405	-5.26019	-3.59712	candidate_link	0.741	0.427847	0.584423	0	0.350654	1232	Early taxa | functional loss	bacteroides	other functional metabolism	SM remodeling	loss/deactivation	not_axis_evidence	FALSE	FALSE	Early taxa | functional loss | bacteroides | other functional metabolism | SM remodeling | loss/deactivation
H5_Loss_Bacteroides_Fusobacterium_Odoribacter	odoribacter	Odoribacter	PWY-3841: folate transformations II (plants)	loss	SM (d36:2)	lipid	^sm\b	indeterminate	Complex lipid readout; not treated as a direct pathway substrate/product.	3778.79	7.52993	3035.64	0.40111	0.022655	0.018973	4444.72	0	15.0599	0.181507	0.0225705	0.0227394	0.17016	0.998635	7	7	7	-4444.72	-0.158937	positive		15.0599	0.000168962	positive		-4429.66	-0.158768	positive		0	0		-8.97107	-4.1461	-8.20524	-2.99676	candidate_link	0.17016	0.998635	0.584397	0	0.350638	1233	Early taxa | functional loss	odoribacter	other functional metabolism	SM remodeling	loss/deactivation	not_axis_evidence	FALSE	FALSE	Early taxa | functional loss | odoribacter | other functional metabolism | SM remodeling | loss/deactivation
H5_Loss_Bacteroides_Fusobacterium_Odoribacter	bacteroides	Bacteroides	HISDEG-PWY: L-histidine degradation I	loss	4-hydroxyphenylacetic acid	metabolite	acetic acid	indeterminate	No sufficiently direct substrate/product relationship from the available labels.	1027.68	0	257.247	6191.6	484	690.667	1750.36	0	0	5013	591	377	0.661639	0.507054	10	6	10	-1750.36	-4422	positive		0	-214	indeterminate		-1750.36	-4636	positive		0	0			-3.67723		-3.73304	candidate_link	0.661639	0.507054	0.584347	0	0.350608	1234	Early taxa | functional loss	bacteroides	amino-acid metabolism	other metabolites	loss/deactivation	not_axis_evidence	FALSE	FALSE	Early taxa | functional loss | bacteroides | amino-acid metabolism | other metabolites | loss/deactivation
H5_Loss_Bacteroides_Fusobacterium_Odoribacter	fusobacterium	Fusobacterium	PWY0-1477: ethanolamine utilization	loss	PE (p-38:3) or PE (o-38:4)	lipid	^pe\b	indeterminate	Complex lipid readout; not treated as a direct pathway substrate/product.	28.9435	0	0	0.761508	0.0673917	0.0554035	0	0	0	0.289293	0.0787549	0.0560285	0.590625	0.577383	10	2	10	0	-0.210538	indeterminate		0	-0.0227264	indeterminate		0	-0.233265	indeterminate		0	0			-3.49822		-2.3683	not_prioritized	0.590625	0.577383	0.584004	0	0.350402	1235	Early taxa | functional loss	fusobacterium	fermentation/organic acids	PE remodeling	loss/deactivation	not_axis_evidence	FALSE	FALSE	Early taxa | functional loss | fusobacterium | fermentation/organic acids | PE remodeling | loss/deactivation
H5_Loss_Bacteroides_Fusobacterium_Odoribacter	bacteroides	Bacteroides	PWY-6124: inosine-5'-phosphate biosynthesis II	loss	SM (d44:2)	lipid	^sm\b	indeterminate	Complex lipid readout; not treated as a direct pathway substrate/product.	982.775	0	295.075	1.74368	0.171567	0.118013	837.609	0	0	1.46931	0.210662	0.132472	0.803271	0.364559	9	6	9	-837.609	-1.25864	positive		0	-0.0781906	indeterminate		-837.609	-1.33683	positive		0	0			-3.34529		-3.47138	candidate_link	0.803271	0.364559	0.583915	0	0.350349	1236	Early taxa | functional loss	bacteroides	purine/nucleotide metabolism	SM remodeling	loss/deactivation	not_axis_evidence	FALSE	FALSE	Early taxa | functional loss | bacteroides | purine/nucleotide metabolism | SM remodeling | loss/deactivation
H5_Loss_Bacteroides_Fusobacterium_Odoribacter	bacteroides	Bacteroides	PWY-7229: superpathway of adenosine nucleotides de novo biosynthesis I	loss	SM (d42:0)	lipid	^sm\b	indeterminate	Complex lipid readout; not treated as a direct pathway substrate/product.	1277.8	0	350.231	7.80403	0.36819	0.269804	974.523	0	0	8.56393	0.429681	0.306699	0.753567	0.413996	9	6	9	-974.523	-8.13425	positive		0	-0.122982	indeterminate		-974.523	-8.25723	positive		0	0			-4.4057		-4.80338	candidate_link	0.753567	0.413996	0.583781	0	0.350269	1237	Early taxa | functional loss	bacteroides	purine/nucleotide metabolism	SM remodeling	loss/deactivation	not_axis_evidence	FALSE	FALSE	Early taxa | functional loss | bacteroides | purine/nucleotide metabolism | SM remodeling | loss/deactivation
H5_Loss_Bacteroides_Fusobacterium_Odoribacter	bacteroides	Bacteroides	PWY-5973: cis-vaccenate biosynthesis	loss	SM (d40:2) A	lipid	^sm\b	indeterminate	Complex lipid readout; not treated as a direct pathway substrate/product.	1673.5	15.8454	558.437	0.50831	0.0234766	0.0175347	1229.89	0	31.6907	0.198323	0.0154776	0.0314757	0.733342	0.434177	10	8	10	-1229.89	-0.182846	positive		31.6907	0.0159982	positive		-1198.2	-0.166847	positive		0	0		-6.72267	-4.43641	-5.27832	-2.65554	candidate_link	0.733342	0.434177	0.58376	0	0.350256	1238	Early taxa | functional loss	bacteroides	other functional metabolism	SM remodeling	loss/deactivation	not_axis_evidence	FALSE	FALSE	Early taxa | functional loss | bacteroides | other functional metabolism | SM remodeling | loss/deactivation
H5_Loss_Bacteroides_Fusobacterium_Odoribacter	odoribacter	Odoribacter	PWY-7851: coenzyme A biosynthesis II (eukaryotic)	loss	SM (d44:2)	lipid	^sm\b	indeterminate	Complex lipid readout; not treated as a direct pathway substrate/product.	948.579	0	801.513	1.74368	0.171567	0.118013	900.406	0	0	1.46931	0.210662	0.132472	0.705529	0.461834	9	6	9	-900.406	-1.25864	positive		0	-0.0781906	indeterminate		-900.406	-1.33683	positive		0	0			-3.34529		-3.47138	candidate_link	0.705529	0.461834	0.583681	0	0.350209	1239	Early taxa | functional loss	odoribacter	lipid/CoA biosynthesis	SM remodeling	loss/deactivation	not_axis_evidence	FALSE	FALSE	Early taxa | functional loss | odoribacter | lipid/CoA biosynthesis | SM remodeling | loss/deactivation
H5_Loss_Bacteroides_Fusobacterium_Odoribacter	bacteroides	Bacteroides	PWY-6125: superpathway of guanosine nucleotides de novo biosynthesis II	loss	histidine	metabolite	histidine	indeterminate	No sufficiently direct substrate/product relationship from the available labels.	1120.63	0	261.792	25694.8	99214	85986.7	1240.35	0	0	20928	102008	96420	-0.709865	-0.457123	10	6	10	-1240.35	81080	inverse		0	-5588	indeterminate		-1240.35	75492	inverse		0	0			1.94907		2.2039	candidate_link	0.709865	0.457123	0.583494	0	0.350096	1240	Early taxa | functional loss	bacteroides	purine/nucleotide metabolism	other metabolites	loss/deactivation	not_axis_evidence	FALSE	FALSE	Early taxa | functional loss | bacteroides | purine/nucleotide metabolism | other metabolites | loss/deactivation
H5_Loss_Bacteroides_Fusobacterium_Odoribacter	bacteroides	Bacteroides	PWY-7663: gondoate biosynthesis (anaerobic)	loss	SM (d36:1)	lipid	^sm\b	indeterminate	Complex lipid readout; not treated as a direct pathway substrate/product.	1543.29	14.7129	507.812	0.530352	0.0359985	0.0245782	1127.73	0	29.4258	0.238832	0.0670367	0.00496026	0.756668	0.409874	10	8	10	-1127.73	-0.171795	positive		29.4258	-0.0620765	inverse		-1098.3	-0.233871	positive		0	0		-6.71279	-3.88094	-5.26019	-5.58943	candidate_link	0.756668	0.409874	0.583271	0	0.349963	1241	Early taxa | functional loss	bacteroides	other functional metabolism	SM remodeling	loss/deactivation	not_axis_evidence	FALSE	FALSE	Early taxa | functional loss | bacteroides | other functional metabolism | SM remodeling | loss/deactivation
H5_Loss_Bacteroides_Fusobacterium_Odoribacter	bacteroides	Bacteroides	PWY-8178: pentose phosphate pathway (non-oxidative branch) II	loss	uric acid	metabolite	uric acid	indeterminate	Not a direct output of salvage/de novo biosynthesis.	773.129	0	127.627	1287.2	84081.5	147349	1678.21	0	0	2867	104855	63308	-0.591358	-0.574869	10	6	10	-1678.21	101988	inverse		0	-41547	indeterminate		-1678.21	60441	inverse		0	0			6.02948		4.46477	not_prioritized	0.591358	0.574869	0.583114	0	0.349868	1242	Early taxa | functional loss	bacteroides	other functional metabolism	purine metabolites	loss/deactivation	not_axis_evidence	FALSE	FALSE	Early taxa | functional loss | bacteroides | other functional metabolism | purine metabolites | loss/deactivation
H5_Loss_Bacteroides_Fusobacterium_Odoribacter	odoribacter	Odoribacter	PWY-5695: inosine 5'-phosphate degradation	loss	galactonic acid	metabolite	galactonic	indeterminate	No sufficiently direct substrate/product relationship from the available labels.	1525.8	4.75156	877.535	1090.6	12038	13671.3	2460.53	9.50313	0	520	7446	16630	-0.601884	-0.564251	10	7	10	-2451.02	6926	inverse		-9.50313	9184	inverse		-2460.53	16110	inverse		0	0		-8.32695	3.4644		4.99913	candidate_link	0.601884	0.564251	0.583067	0	0.34984	1243	Early taxa | functional loss	odoribacter	purine/nucleotide metabolism	carbohydrate metabolites	loss/deactivation	not_axis_evidence	FALSE	FALSE	Early taxa | functional loss | odoribacter | purine/nucleotide metabolism | carbohydrate metabolites | loss/deactivation
H5_Loss_Bacteroides_Fusobacterium_Odoribacter	fusobacterium	Fusobacterium	PWY-5659: GDP-mannose biosynthesis	loss	PE (36:2)	lipid	^pe\b	indeterminate	Complex lipid readout; not treated as a direct pathway substrate/product.	46.9061	0	0	0.817008	0.137838	0.010551	0	0	0	0.341816	0.0192631	0.256413	0.847976	0.318073	10	4	10	0	-0.322553	indeterminate		0	0.23715	indeterminate		0	-0.0854034	indeterminate		0	0			-2.56738		-0.414753	candidate_link	0.847976	0.318073	0.583024	0	0.349815	1244	Early taxa | functional loss	fusobacterium	other functional metabolism	PE remodeling	loss/deactivation	not_axis_evidence	FALSE	FALSE	Early taxa | functional loss | fusobacterium | other functional metabolism | PE remodeling | loss/deactivation
H5_Loss_Bacteroides_Fusobacterium_Odoribacter	fusobacterium	Fusobacterium	P163-PWY: L-lysine fermentation to acetate and butanoate	loss	N-acetylornithine	metabolite	ornithine	indeterminate	No sufficiently direct substrate/product relationship from the available labels.	86.0144	0	27.2875	2671	864	1041	0	0	0	989	832	896	0.647722	0.518003	10	5	10	0	-157	indeterminate		0	64	indeterminate		0	-93	indeterminate		0	0			-1.62828		-0.142472	candidate_link	0.647722	0.518003	0.582862	0	0.349717	1245	Early taxa | functional loss	fusobacterium	fermentation/organic acids	other metabolites	loss/deactivation	not_axis_evidence	FALSE	FALSE	Early taxa | functional loss | fusobacterium | fermentation/organic acids | other metabolites | loss/deactivation
H5_Loss_Bacteroides_Fusobacterium_Odoribacter	bacteroides	Bacteroides	PWY-6163: chorismate biosynthesis from 3-dehydroquinate	loss	SM (d34:0)	lipid	^sm\b	indeterminate	Complex lipid readout; not treated as a direct pathway substrate/product.	689.8	0	146.157	4.63817	0.141014	0.0815937	851.35	0	0	5.15806	0.130681	0.151346	0.738439	0.426917	10	6	10	-851.35	-5.02738	positive		0	0.0206644	indeterminate		-851.35	-5.00672	positive		0	0			-5.03965		-5.09091	candidate_link	0.738439	0.426917	0.582678	0	0.349607	1246	Early taxa | functional loss	bacteroides	other functional metabolism	SM remodeling	loss/deactivation	not_axis_evidence	FALSE	FALSE	Early taxa | functional loss | bacteroides | other functional metabolism | SM remodeling | loss/deactivation
H5_Loss_Bacteroides_Fusobacterium_Odoribacter	bacteroides	Bacteroides	PWY-5667: CDP-diacylglycerol biosynthesis I	loss	SM (d34:1)	lipid	^sm\b	indeterminate	Complex lipid readout; not treated as a direct pathway substrate/product.	768.927	0	171.78	0.770796	0.0149485	0.0127248	1115.07	0	0	0.665395	0.0147924	0.0151046	0.738942	0.426175	10	7	10	-1115.07	-0.650602	positive		0	0.000312136	indeterminate		-1115.07	-0.65029	positive		0	0			-5.68828		-5.46115	candidate_link	0.738942	0.426175	0.582558	0	0.349535	1247	Early taxa | functional loss	bacteroides	other functional metabolism	SM remodeling	loss/deactivation	not_axis_evidence	FALSE	FALSE	Early taxa | functional loss | bacteroides | other functional metabolism | SM remodeling | loss/deactivation
H5_Loss_Bacteroides_Fusobacterium_Odoribacter	bacteroides	Bacteroides	PWY0-1319: CDP-diacylglycerol biosynthesis II	loss	SM (d34:1)	lipid	^sm\b	indeterminate	Complex lipid readout; not treated as a direct pathway substrate/product.	768.927	0	171.78	0.770796	0.0149485	0.0127248	1115.07	0	0	0.665395	0.0147924	0.0151046	0.738942	0.426175	10	7	10	-1115.07	-0.650602	positive		0	0.000312136	indeterminate		-1115.07	-0.65029	positive		0	0			-5.68828		-5.46115	candidate_link	0.738942	0.426175	0.582558	0	0.349535	1247	Early taxa | functional loss	bacteroides	other functional metabolism	SM remodeling	loss/deactivation	not_axis_evidence	FALSE	FALSE	Early taxa | functional loss | bacteroides | other functional metabolism | SM remodeling | loss/deactivation
H5_Loss_Bacteroides_Fusobacterium_Odoribacter	bacteroides	Bacteroides	PWY-6125: superpathway of guanosine nucleotides de novo biosynthesis II	loss	glucose-6-phosphate	metabolite	glucose	indeterminate	No sufficiently direct substrate/product relationship from the available labels.	1120.63	0	261.792	1354.6	233.5	270.333	1240.35	0	0	684	268	199	0.706805	0.458187	10	6	10	-1240.35	-416	positive		0	-69	indeterminate		-1240.35	-485	positive		0	0			-2.53637		-1.78123	candidate_link	0.706805	0.458187	0.582496	0	0.349498	1249	Early taxa | functional loss	bacteroides	purine/nucleotide metabolism	carbohydrate metabolites	loss/deactivation	not_axis_evidence	FALSE	FALSE	Early taxa | functional loss | bacteroides | purine/nucleotide metabolism | carbohydrate metabolites | loss/deactivation
H5_Loss_Bacteroides_Fusobacterium_Odoribacter	bacteroides	Bacteroides	PWY-7229: superpathway of adenosine nucleotides de novo biosynthesis I	loss	SM (d40:2) B	lipid	^sm\b	indeterminate	Complex lipid readout; not treated as a direct pathway substrate/product.	1277.8	0	350.231	0.284413	0.00949913	0.0074148	974.523	0	0	0.113585	0.00961227	0.00938599	0.755186	0.409565	10	6	10	-974.523	-0.103973	positive		0	-0.000226273	indeterminate		-974.523	-0.104199	positive		0	0			-4.90405		-3.59712	candidate_link	0.755186	0.409565	0.582375	0	0.349425	1250	Early taxa | functional loss	bacteroides	purine/nucleotide metabolism	SM remodeling	loss/deactivation	not_axis_evidence	FALSE	FALSE	Early taxa | functional loss | bacteroides | purine/nucleotide metabolism | SM remodeling | loss/deactivation
H5_Loss_Bacteroides_Fusobacterium_Odoribacter	bacteroides	Bacteroides	1CMET2-PWY: folate transformations III (E. coli)	loss	SM (d44:2)	lipid	^sm\b	indeterminate	Complex lipid readout; not treated as a direct pathway substrate/product.	597.321	0	120.462	1.74368	0.171567	0.118013	1110.11	0	0	1.46931	0.210662	0.132472	0.712131	0.452477	9	6	9	-1110.11	-1.25864	positive		0	-0.0781906	indeterminate		-1110.11	-1.33683	positive		0	0			-3.34529		-3.47138	candidate_link	0.712131	0.452477	0.582304	0	0.349383	1251	Early taxa | functional loss	bacteroides	other functional metabolism	SM remodeling	loss/deactivation	not_axis_evidence	FALSE	FALSE	Early taxa | functional loss | bacteroides | other functional metabolism | SM remodeling | loss/deactivation
H5_Loss_Bacteroides_Fusobacterium_Odoribacter	fusobacterium	Fusobacterium	P163-PWY: L-lysine fermentation to acetate and butanoate	loss	PE (36:2)	lipid	^pe\b	indeterminate	Complex lipid readout; not treated as a direct pathway substrate/product.	86.0144	0	27.2875	0.817008	0.137838	0.010551	0	0	0	0.341816	0.0192631	0.256413	0.726585	0.437323	10	5	10	0	-0.322553	indeterminate		0	0.23715	indeterminate		0	-0.0854034	indeterminate		0	0			-2.56738		-0.414753	candidate_link	0.726585	0.437323	0.581954	0	0.349172	1252	Early taxa | functional loss	fusobacterium	fermentation/organic acids	PE remodeling	loss/deactivation	not_axis_evidence	FALSE	FALSE	Early taxa | functional loss | fusobacterium | fermentation/organic acids | PE remodeling | loss/deactivation
H5_Loss_Bacteroides_Fusobacterium_Odoribacter	odoribacter	Odoribacter	PANTO-PWY: phosphopantothenate biosynthesis I	loss	SM (d44:2)	lipid	^sm\b	indeterminate	Complex lipid readout; not treated as a direct pathway substrate/product.	931.666	0	753.511	1.74368	0.171567	0.118013	1459.48	0	0	1.46931	0.210662	0.132472	0.701159	0.4623	9	6	9	-1459.48	-1.25864	positive		0	-0.0781906	indeterminate		-1459.48	-1.33683	positive		0	0			-3.34529		-3.47138	candidate_link	0.701159	0.4623	0.581729	0	0.349038	1253	Early taxa | functional loss	odoribacter	lipid/CoA biosynthesis	SM remodeling	loss/deactivation	not_axis_evidence	FALSE	FALSE	Early taxa | functional loss | odoribacter | lipid/CoA biosynthesis | SM remodeling | loss/deactivation
H5_Loss_Bacteroides_Fusobacterium_Odoribacter	bacteroides	Bacteroides	ILEUSYN-PWY: L-isoleucine biosynthesis I (from threonine)	loss	SM (d37:1)	lipid	^sm\b	indeterminate	Complex lipid readout; not treated as a direct pathway substrate/product.	851.856	0	210.242	0.707668	0.0801459	0.0808351	1199.27	0	0	0.489754	0.084585	0.0757069	0.716478	0.446977	10	6	10	-1199.27	-0.405169	positive		0	-0.00887808	indeterminate		-1199.27	-0.414047	positive		0	0			-3.14237		-2.69356	candidate_link	0.716478	0.446977	0.581728	0	0.349037	1254	Early taxa | functional loss	bacteroides	amino-acid metabolism	SM remodeling	loss/deactivation	not_axis_evidence	FALSE	FALSE	Early taxa | functional loss | bacteroides | amino-acid metabolism | SM remodeling | loss/deactivation
H5_Loss_Bacteroides_Fusobacterium_Odoribacter	bacteroides	Bacteroides	PWY-6163: chorismate biosynthesis from 3-dehydroquinate	loss	SM (d36:0)	lipid	^sm\b	indeterminate	Complex lipid readout; not treated as a direct pathway substrate/product.	689.8	0	146.157	2.1045	0.206367	0.170037	851.35	0	0	1.83822	0.307342	0.105393	0.763685	0.399313	10	6	10	-851.35	-1.53088	positive		0	-0.201949	indeterminate		-851.35	-1.73283	positive		0	0			-3.35019		-4.12447	candidate_link	0.763685	0.399313	0.581499	0	0.348899	1255	Early taxa | functional loss	bacteroides	other functional metabolism	SM remodeling	loss/deactivation	not_axis_evidence	FALSE	FALSE	Early taxa | functional loss | bacteroides | other functional metabolism | SM remodeling | loss/deactivation
H5_Loss_Bacteroides_Fusobacterium_Odoribacter	bacteroides	Bacteroides	PWY-6609: adenine and adenosine salvage III	loss	SM (d41:2)	lipid	^sm\b	indeterminate	Complex lipid readout; not treated as a direct pathway substrate/product.	708.407	0	247.225	0.247872	0.0178384	0.0187935	343.542	0	0	0.0993117	0.0160325	0.0196442	0.723287	0.439613	10	6	10	-343.542	-0.0832792	positive		0	0.00361176	indeterminate		-343.542	-0.0796674	positive		0	0			-3.79654		-2.33786	candidate_link	0.723287	0.439613	0.58145	0	0.34887	1256	Early taxa | functional loss	bacteroides	purine/nucleotide metabolism	SM remodeling	loss/deactivation	not_axis_evidence	FALSE	FALSE	Early taxa | functional loss | bacteroides | purine/nucleotide metabolism | SM remodeling | loss/deactivation
H5_Loss_Bacteroides_Fusobacterium_Odoribacter	bacteroides	Bacteroides	PWY-5030: L-histidine degradation III	loss	SM (d32:1)	lipid	^sm\b	indeterminate	Complex lipid readout; not treated as a direct pathway substrate/product.	644.483	0	225.874	0.966839	0.0117765	0.00984587	436.483	0	0	0.772987	0.0124267	0.0111262	0.698615	0.463853	10	6	10	-436.483	-0.760561	positive		0	-0.00130054	indeterminate		-436.483	-0.761861	positive		0	0			-6.3593		-6.11841	candidate_link	0.698615	0.463853	0.581234	0	0.34874	1257	Early taxa | functional loss	bacteroides	amino-acid metabolism	SM remodeling	loss/deactivation	not_axis_evidence	FALSE	FALSE	Early taxa | functional loss | bacteroides | amino-acid metabolism | SM remodeling | loss/deactivation
H5_Loss_Bacteroides_Fusobacterium_Odoribacter	odoribacter	Odoribacter	PWY-7851: coenzyme A biosynthesis II (eukaryotic)	loss	xylonic acid isomer	metabolite	xylonic	indeterminate	No direct substrate/product relationship assigned.	948.579	0	801.513	458.2	6517.5	9862.67	900.406	0	0	503	6607	6428	-0.451445	-0.710713	10	6	10	-900.406	6104	inverse		0	-179	indeterminate		-900.406	5925	inverse		0	0			3.83027		3.67574	candidate_link	0.451445	0.710713	0.581079	0	0.348647	1258	Early taxa | functional loss	odoribacter	lipid/CoA biosynthesis	carbohydrate metabolites	loss/deactivation	not_axis_evidence	FALSE	FALSE	Early taxa | functional loss | odoribacter | lipid/CoA biosynthesis | carbohydrate metabolites | loss/deactivation
H5_Loss_Bacteroides_Fusobacterium_Odoribacter	bacteroides	Bacteroides	BRANCHED-CHAIN-AA-SYN-PWY: superpathway of branched chain amino acid biosynthesis	loss	SM (d34:1)	lipid	^sm\b	indeterminate	Complex lipid readout; not treated as a direct pathway substrate/product.	627.118	0	152.283	0.770796	0.0149485	0.0127248	954.164	0	0	0.665395	0.0147924	0.0151046	0.722548	0.439262	10	6	10	-954.164	-0.650602	positive		0	0.000312136	indeterminate		-954.164	-0.65029	positive		0	0			-5.68828		-5.46115	candidate_link	0.722548	0.439262	0.580905	0	0.348543	1259	Early taxa | functional loss	bacteroides	amino-acid metabolism	SM remodeling	loss/deactivation	not_axis_evidence	FALSE	FALSE	Early taxa | functional loss | bacteroides | amino-acid metabolism | SM remodeling | loss/deactivation
H5_Loss_Bacteroides_Fusobacterium_Odoribacter	odoribacter	Odoribacter	NONMEVIPP-PWY: methylerythritol phosphate pathway I	loss	ornithine	metabolite	ornithine	indeterminate	No sufficiently direct substrate/product relationship from the available labels.	1119.07	0	801.552	76480.2	133862	108546	1655.95	0	0	79127	130892	136831	-0.666902	-0.49487	10	6	10	-1655.95	51765	inverse		0	5939	indeterminate		-1655.95	57704	inverse		0	0			0.807583		0.790153	candidate_link	0.666902	0.49487	0.580886	0	0.348532	1260	Early taxa | functional loss	odoribacter	other functional metabolism	other metabolites	loss/deactivation	not_axis_evidence	FALSE	FALSE	Early taxa | functional loss | odoribacter | other functional metabolism | other metabolites | loss/deactivation
H5_Loss_Bacteroides_Fusobacterium_Odoribacter	odoribacter	Odoribacter	PANTO-PWY: phosphopantothenate biosynthesis I	loss	xylonic acid isomer	metabolite	xylonic	indeterminate	No direct substrate/product relationship assigned.	931.666	0	753.511	458.2	6517.5	9862.67	1459.48	0	0	503	6607	6428	-0.467569	-0.694151	10	6	10	-1459.48	6104	inverse		0	-179	indeterminate		-1459.48	5925	inverse		0	0			3.83027		3.67574	candidate_link	0.467569	0.694151	0.58086	0	0.348516	1261	Early taxa | functional loss	odoribacter	lipid/CoA biosynthesis	carbohydrate metabolites	loss/deactivation	not_axis_evidence	FALSE	FALSE	Early taxa | functional loss | odoribacter | lipid/CoA biosynthesis | carbohydrate metabolites | loss/deactivation
H5_Loss_Bacteroides_Fusobacterium_Odoribacter	bacteroides	Bacteroides	PWY-6124: inosine-5'-phosphate biosynthesis II	loss	SM (d36:1)	lipid	^sm\b	indeterminate	Complex lipid readout; not treated as a direct pathway substrate/product.	982.775	0	295.075	0.530352	0.0359985	0.0245782	837.609	0	0	0.238832	0.0670367	0.00496026	0.755615	0.406099	10	6	10	-837.609	-0.171795	positive		0	-0.0620765	indeterminate		-837.609	-0.233871	positive		0	0			-3.88094		-5.58943	candidate_link	0.755615	0.406099	0.580857	0	0.348514	1262	Early taxa | functional loss	bacteroides	purine/nucleotide metabolism	SM remodeling	loss/deactivation	not_axis_evidence	FALSE	FALSE	Early taxa | functional loss | bacteroides | purine/nucleotide metabolism | SM remodeling | loss/deactivation
H5_Loss_Bacteroides_Fusobacterium_Odoribacter	bacteroides	Bacteroides	TRNA-CHARGING-PWY: tRNA charging	loss	SM (d42:3)	lipid	^sm\b	indeterminate	Complex lipid readout; not treated as a direct pathway substrate/product.	846.523	0	240.266	0.454463	0.0133786	0.0118492	889.745	0	0	0.179292	0.0160293	0.0107279	0.742917	0.418467	10	6	10	-889.745	-0.163262	positive		0	-0.00530141	indeterminate		-889.745	-0.168564	positive		0	0			-5.08616		-4.06287	candidate_link	0.742917	0.418467	0.580692	0	0.348415	1263	Early taxa | functional loss	bacteroides	nucleotide/cofactor processes	SM remodeling	loss/deactivation	not_axis_evidence	FALSE	FALSE	Early taxa | functional loss | bacteroides | nucleotide/cofactor processes | SM remodeling | loss/deactivation
H5_Loss_Bacteroides_Fusobacterium_Odoribacter	odoribacter	Odoribacter	PWY-6151: S-adenosyl-L-methionine salvage I	loss	stearic acid	metabolite	stear	indeterminate	No sufficiently direct substrate/product relationship from the available labels.	916.883	0	540.533	4700325	670738	710484	1496.04	0	0	7017657	618977	722500	0.523376	0.637773	10	6	10	-1496.04	-6398680	positive		0	103523	indeterminate		-1496.04	-6295157	positive		0	0			-2.80894		-3.27992	candidate_link	0.523376	0.637773	0.580574	0	0.348345	1264	Early taxa | functional loss	odoribacter	other functional metabolism	other metabolites	loss/deactivation	not_axis_evidence	FALSE	FALSE	Early taxa | functional loss | odoribacter | other functional metabolism | other metabolites | loss/deactivation
H5_Loss_Bacteroides_Fusobacterium_Odoribacter	fusobacterium	Fusobacterium	P41-PWY: pyruvate fermentation to acetate and (S)-lactate I	loss	xanthine	metabolite	xanthine	indeterminate	No direct role assigned from pathway name alone.	75.712	0	25.0928	31872.4	4792	1129.67	0	0	0	29265	8485	1099	0.665499	0.495198	10	5	10	0	-20780	indeterminate		0	-7386	indeterminate		0	-28166	indeterminate		0	0			-2.73361		-4.73491	candidate_link	0.665499	0.495198	0.580349	0	0.348209	1265	Early taxa | functional loss	fusobacterium	fermentation/organic acids	purine metabolites	loss/deactivation	not_axis_evidence	FALSE	FALSE	Early taxa | functional loss | fusobacterium | fermentation/organic acids | purine metabolites | loss/deactivation
H5_Loss_Bacteroides_Fusobacterium_Odoribacter	fusobacterium	Fusobacterium	PWY-5100: pyruvate fermentation to acetate and lactate II	loss	xanthine	metabolite	xanthine	indeterminate	No direct role assigned from pathway name alone.	75.712	0	25.0928	31872.4	4792	1129.67	0	0	0	29265	8485	1099	0.665499	0.495198	10	5	10	0	-20780	indeterminate		0	-7386	indeterminate		0	-28166	indeterminate		0	0			-2.73361		-4.73491	candidate_link	0.665499	0.495198	0.580349	0	0.348209	1265	Early taxa | functional loss	fusobacterium	fermentation/organic acids	purine metabolites	loss/deactivation	not_axis_evidence	FALSE	FALSE	Early taxa | functional loss | fusobacterium | fermentation/organic acids | purine metabolites | loss/deactivation
H5_Loss_Bacteroides_Fusobacterium_Odoribacter	bacteroides	Bacteroides	PWY-5097: L-lysine biosynthesis VI	loss	SM (d42:0)	lipid	^sm\b	indeterminate	Complex lipid readout; not treated as a direct pathway substrate/product.	348.373	0	60.331	7.80403	0.36819	0.269804	918.869	0	0	8.56393	0.429681	0.306699	0.630027	0.530648	9	6	9	-918.869	-8.13425	positive		0	-0.122982	indeterminate		-918.869	-8.25723	positive		0	0			-4.4057		-4.80338	candidate_link	0.630027	0.530648	0.580337	0	0.348202	1267	Early taxa | functional loss	bacteroides	amino-acid metabolism	SM remodeling	loss/deactivation	not_axis_evidence	FALSE	FALSE	Early taxa | functional loss | bacteroides | amino-acid metabolism | SM remodeling | loss/deactivation
H5_Loss_Bacteroides_Fusobacterium_Odoribacter	fusobacterium	Fusobacterium	PWY-7013: (S)-propane-1,2-diol degradation	loss	PE (p-40:6) or PE (o-40:7)	lipid	^pe\b	indeterminate	Complex lipid readout; not treated as a direct pathway substrate/product.	52.3065	0	0	0.258017	0.01499	0.0190092	0	0	0	0.137758	0.0175329	0.0124471	0.822723	0.337571	10	4	10	0	-0.120225	indeterminate		0	-0.00508576	indeterminate		0	-0.125311	indeterminate		0	0			-4.1054		-3.46826	candidate_link	0.822723	0.337571	0.580147	0	0.348088	1268	Early taxa | functional loss	fusobacterium	other functional metabolism	PE remodeling	loss/deactivation	not_axis_evidence	FALSE	FALSE	Early taxa | functional loss | fusobacterium | other functional metabolism | PE remodeling | loss/deactivation
H5_Loss_Bacteroides_Fusobacterium_Odoribacter	bacteroides	Bacteroides	NONOXIPENT-PWY: pentose phosphate pathway (non-oxidative branch) I	loss	SM (d42:0)	lipid	^sm\b	indeterminate	Complex lipid readout; not treated as a direct pathway substrate/product.	829.626	0	106.824	7.80403	0.36819	0.269804	2303.96	0	0	8.56393	0.429681	0.306699	0.619059	0.541046	9	6	9	-2303.96	-8.13425	positive		0	-0.122982	indeterminate		-2303.96	-8.25723	positive		0	0			-4.4057		-4.80338	candidate_link	0.619059	0.541046	0.580053	0	0.348032	1269	Early taxa | functional loss	bacteroides	other functional metabolism	SM remodeling	loss/deactivation	not_axis_evidence	FALSE	FALSE	Early taxa | functional loss | bacteroides | other functional metabolism | SM remodeling | loss/deactivation
H5_Loss_Bacteroides_Fusobacterium_Odoribacter	bacteroides	Bacteroides	TRNA-CHARGING-PWY: tRNA charging	loss	PE (40:6)	lipid	^pe\b	indeterminate	Complex lipid readout; not treated as a direct pathway substrate/product.	846.523	0	240.266	0.249364	0.0416378	0.188936	889.745	0	0			0.0416378	0.604896	0.554919	7	6	7	-889.745		indeterminate		0		indeterminate		-889.745		indeterminate		0	0			-2.58229			candidate_link	0.604896	0.554919	0.579908	0	0.347945	1270	Early taxa | functional loss	bacteroides	nucleotide/cofactor processes	PE remodeling	loss/deactivation	not_axis_evidence	FALSE	FALSE	Early taxa | functional loss | bacteroides | nucleotide/cofactor processes | PE remodeling | loss/deactivation
H5_Loss_Bacteroides_Fusobacterium_Odoribacter	bacteroides	Bacteroides	PWY-6609: adenine and adenosine salvage III	loss	tryptophan	metabolite	tryptophan	indeterminate	No sufficiently direct substrate/product relationship from the available labels.	708.407	0	247.225	45642.8	297066	255767	343.542	0	0	44554	321969	272164	-0.689783	-0.469693	10	6	10	-343.542	277415	inverse		0	-49805	indeterminate		-343.542	227610	inverse		0	0			2.70233		2.61085	candidate_link	0.689783	0.469693	0.579738	0	0.347843	1271	Early taxa | functional loss	bacteroides	purine/nucleotide metabolism	aromatic/indole metabolites	loss/deactivation	not_axis_evidence	FALSE	FALSE	Early taxa | functional loss | bacteroides | purine/nucleotide metabolism | aromatic/indole metabolites | loss/deactivation
H5_Loss_Bacteroides_Fusobacterium_Odoribacter	bacteroides	Bacteroides	PWY-6123: inosine-5'-phosphate biosynthesis I	loss	SM (d44:2)	lipid	^sm\b	indeterminate	Complex lipid readout; not treated as a direct pathway substrate/product.	979.002	0	281.074	1.74368	0.171567	0.118013	829.865	0	0	1.46931	0.210662	0.132472	0.80221	0.357241	9	6	9	-829.865	-1.25864	positive		0	-0.0781906	indeterminate		-829.865	-1.33683	positive		0	0			-3.34529		-3.47138	candidate_link	0.80221	0.357241	0.579725	0	0.347835	1272	Early taxa | functional loss	bacteroides	purine/nucleotide metabolism	SM remodeling	loss/deactivation	not_axis_evidence	FALSE	FALSE	Early taxa | functional loss | bacteroides | purine/nucleotide metabolism | SM remodeling | loss/deactivation
H5_Loss_Bacteroides_Fusobacterium_Odoribacter	bacteroides	Bacteroides	PWY-7791: UMP biosynthesis III	loss	PE (p-38:3) or PE (o-38:4)	lipid	^pe\b	indeterminate	Complex lipid readout; not treated as a direct pathway substrate/product.	979.649	0	217.867	0.761508	0.0673917	0.0554035	1521.17	0	0	0.289293	0.0787549	0.0560285	0.665636	0.493671	10	6	10	-1521.17	-0.210538	positive		0	-0.0227264	indeterminate		-1521.17	-0.233265	positive		0	0			-3.49822		-2.3683	candidate_link	0.665636	0.493671	0.579653	0	0.347792	1273	Early taxa | functional loss	bacteroides	other functional metabolism	PE remodeling	loss/deactivation	not_axis_evidence	FALSE	FALSE	Early taxa | functional loss | bacteroides | other functional metabolism | PE remodeling | loss/deactivation
H5_Loss_Bacteroides_Fusobacterium_Odoribacter	bacteroides	Bacteroides	PWY-5484: glycolysis II (from fructose 6-phosphate)	loss	palmitic acid	metabolite	palmit	indeterminate	No sufficiently direct substrate/product relationship from the available labels.	540.01	0	105.848	782371	340569	171324	1313.88	0	0	1586188	222418	458720	0.640276	0.518957	10	6	10	-1313.88	-1363770	positive		0	236302	indeterminate		-1313.88	-1127468	positive		0	0			-1.19991		-1.78988	candidate_link	0.640276	0.518957	0.579616	0	0.34777	1274	Early taxa | functional loss	bacteroides	carbohydrate/inositol metabolism	fatty-acid metabolites	loss/deactivation	not_axis_evidence	FALSE	FALSE	Early taxa | functional loss | bacteroides | carbohydrate/inositol metabolism | fatty-acid metabolites | loss/deactivation
H5_Loss_Bacteroides_Fusobacterium_Odoribacter	bacteroides	Bacteroides	PWY-6123: inosine-5'-phosphate biosynthesis I	loss	SM (d36:1)	lipid	^sm\b	indeterminate	Complex lipid readout; not treated as a direct pathway substrate/product.	979.002	0	281.074	0.530352	0.0359985	0.0245782	829.865	0	0	0.238832	0.0670367	0.00496026	0.762497	0.39623	10	6	10	-829.865	-0.171795	positive		0	-0.0620765	indeterminate		-829.865	-0.233871	positive		0	0			-3.88094		-5.58943	candidate_link	0.762497	0.39623	0.579364	0	0.347618	1275	Early taxa | functional loss	bacteroides	purine/nucleotide metabolism	SM remodeling	loss/deactivation	not_axis_evidence	FALSE	FALSE	Early taxa | functional loss | bacteroides | purine/nucleotide metabolism | SM remodeling | loss/deactivation
H5_Loss_Bacteroides_Fusobacterium_Odoribacter	bacteroides	Bacteroides	PWY-6126: superpathway of adenosine nucleotides de novo biosynthesis II	loss	histidine	metabolite	histidine	indeterminate	No sufficiently direct substrate/product relationship from the available labels.	1303.71	0	354.339	25694.8	99214	85986.7	1024.26	0	0	20928	102008	96420	-0.701187	-0.457496	10	6	10	-1024.26	81080	inverse		0	-5588	indeterminate		-1024.26	75492	inverse		0	0			1.94907		2.2039	candidate_link	0.701187	0.457496	0.579341	0	0.347605	1276	Early taxa | functional loss	bacteroides	purine/nucleotide metabolism	other metabolites	loss/deactivation	not_axis_evidence	FALSE	FALSE	Early taxa | functional loss | bacteroides | purine/nucleotide metabolism | other metabolites | loss/deactivation
H5_Loss_Bacteroides_Fusobacterium_Odoribacter	bacteroides	Bacteroides	PWY-7221: guanosine ribonucleotides de novo biosynthesis	loss	SM (d42:0)	lipid	^sm\b	indeterminate	Complex lipid readout; not treated as a direct pathway substrate/product.	1268.6	0	303.607	7.80403	0.36819	0.269804	1501.35	0	0	8.56393	0.429681	0.306699	0.770501	0.388019	9	6	9	-1501.35	-8.13425	positive		0	-0.122982	indeterminate		-1501.35	-8.25723	positive		0	0			-4.4057		-4.80338	candidate_link	0.770501	0.388019	0.57926	0	0.347556	1277	Early taxa | functional loss	bacteroides	purine/nucleotide metabolism	SM remodeling	loss/deactivation	not_axis_evidence	FALSE	FALSE	Early taxa | functional loss | bacteroides | purine/nucleotide metabolism | SM remodeling | loss/deactivation
H5_Loss_Bacteroides_Fusobacterium_Odoribacter	bacteroides	Bacteroides	PWY-7229: superpathway of adenosine nucleotides de novo biosynthesis I	loss	histidine	metabolite	histidine	indeterminate	No sufficiently direct substrate/product relationship from the available labels.	1277.8	0	350.231	25694.8	99214	85986.7	974.523	0	0	20928	102008	96420	-0.699135	-0.458135	10	6	10	-974.523	81080	inverse		0	-5588	indeterminate		-974.523	75492	inverse		0	0			1.94907		2.2039	candidate_link	0.699135	0.458135	0.578635	0	0.347181	1278	Early taxa | functional loss	bacteroides	purine/nucleotide metabolism	other metabolites	loss/deactivation	not_axis_evidence	FALSE	FALSE	Early taxa | functional loss | bacteroides | purine/nucleotide metabolism | other metabolites | loss/deactivation
H5_Loss_Bacteroides_Fusobacterium_Odoribacter	odoribacter	Odoribacter	PWY0-1586: peptidoglycan maturation (meso-diaminopimelate containing)	loss	ornithine	metabolite	ornithine	indeterminate	No sufficiently direct substrate/product relationship from the available labels.	1269.42	0	783.044	76480.2	133862	108546	2204.22	0	0	79127	130892	136831	-0.649459	-0.507636	10	6	10	-2204.22	51765	inverse		0	5939	indeterminate		-2204.22	57704	inverse		0	0			0.807583		0.790153	candidate_link	0.649459	0.507636	0.578548	0	0.347129	1279	Early taxa | functional loss	odoribacter	other functional metabolism	other metabolites	loss/deactivation	not_axis_evidence	FALSE	FALSE	Early taxa | functional loss | odoribacter | other functional metabolism | other metabolites | loss/deactivation
H5_Loss_Bacteroides_Fusobacterium_Odoribacter	fusobacterium	Fusobacterium	GLYCOGENSYNTH-PWY: glycogen biosynthesis I (from ADP-D-Glucose)	loss	SM (d42:0)	lipid	^sm\b	indeterminate	Complex lipid readout; not treated as a direct pathway substrate/product.	282.604	0	54.612	7.80403	0.36819	0.269804	45.3188	0	0	8.56393	0.429681	0.306699	0.793572	0.363058	9	6	9	-45.3188	-8.13425	positive		0	-0.122982	indeterminate		-45.3188	-8.25723	positive		0	0			-4.4057		-4.80338	candidate_link	0.793572	0.363058	0.578315	0	0.346989	1280	Early taxa | functional loss	fusobacterium	carbohydrate/inositol metabolism	SM remodeling	loss/deactivation	not_axis_evidence	FALSE	FALSE	Early taxa | functional loss | fusobacterium | carbohydrate/inositol metabolism | SM remodeling | loss/deactivation
H5_Loss_Bacteroides_Fusobacterium_Odoribacter	bacteroides	Bacteroides	ILEUSYN-PWY: L-isoleucine biosynthesis I (from threonine)	loss	PE (p-38:3) or PE (o-38:4)	lipid	^pe\b	indeterminate	Complex lipid readout; not treated as a direct pathway substrate/product.	851.856	0	210.242	0.761508	0.0673917	0.0554035	1199.27	0	0	0.289293	0.0787549	0.0560285	0.696964	0.459566	10	6	10	-1199.27	-0.210538	positive		0	-0.0227264	indeterminate		-1199.27	-0.233265	positive		0	0			-3.49822		-2.3683	candidate_link	0.696964	0.459566	0.578265	0	0.346959	1281	Early taxa | functional loss	bacteroides	amino-acid metabolism	PE remodeling	loss/deactivation	not_axis_evidence	FALSE	FALSE	Early taxa | functional loss | bacteroides | amino-acid metabolism | PE remodeling | loss/deactivation
H5_Loss_Bacteroides_Fusobacterium_Odoribacter	fusobacterium	Fusobacterium	PWY-5941: glycogen degradation II	loss	PE (p-34:1) or PE (o-34:2)	lipid	^pe\b	indeterminate	Complex lipid readout; not treated as a direct pathway substrate/product.	32.7771	0	7.41131	6.11577	0.148492	0.0862684	0	0	0	3.32279	0.147085	0.149898	0.706425	0.450039	10	4	10	0	-3.1757	indeterminate		0	0.0028131	indeterminate		0	-3.17289	indeterminate		0	0			-5.36408		-4.47034	candidate_link	0.706425	0.450039	0.578232	0	0.346939	1282	Early taxa | functional loss	fusobacterium	carbohydrate/inositol metabolism	PE remodeling	loss/deactivation	not_axis_evidence	FALSE	FALSE	Early taxa | functional loss | fusobacterium | carbohydrate/inositol metabolism | PE remodeling | loss/deactivation
H5_Loss_Bacteroides_Fusobacterium_Odoribacter	odoribacter	Odoribacter	PWY-3841: folate transformations II (plants)	loss	xylonic acid isomer	metabolite	xylonic	indeterminate	No sufficiently direct substrate/product relationship from the available labels.	3778.79	7.52993	3035.64	458.2	6517.5	9862.67	4444.72	0	15.0599	503	6607	6428	-0.460092	-0.696355	10	7	10	-4444.72	6104	inverse		15.0599	-179	inverse		-4429.66	5925	inverse		0	0		-8.97107	3.83027	-8.20524	3.67574	candidate_link	0.460092	0.696355	0.578223	0	0.346934	1283	Early taxa | functional loss	odoribacter	other functional metabolism	carbohydrate metabolites	loss/deactivation	not_axis_evidence	FALSE	FALSE	Early taxa | functional loss | odoribacter | other functional metabolism | carbohydrate metabolites | loss/deactivation
H5_Loss_Bacteroides_Fusobacterium_Odoribacter	bacteroides	Bacteroides	PWY-7790: UMP biosynthesis II	loss	SM (d42:0)	lipid	^sm\b	indeterminate	Complex lipid readout; not treated as a direct pathway substrate/product.	820.309	0	192.624	7.80403	0.36819	0.269804	977.663	0	0	8.56393	0.429681	0.306699	0.770988	0.384914	9	6	9	-977.663	-8.13425	positive		0	-0.122982	indeterminate		-977.663	-8.25723	positive		0	0			-4.4057		-4.80338	candidate_link	0.770988	0.384914	0.577951	0	0.346771	1284	Early taxa | functional loss	bacteroides	other functional metabolism	SM remodeling	loss/deactivation	not_axis_evidence	FALSE	FALSE	Early taxa | functional loss | bacteroides | other functional metabolism | SM remodeling | loss/deactivation
H5_Loss_Bacteroides_Fusobacterium_Odoribacter	bacteroides	Bacteroides	PWY-7791: UMP biosynthesis III	loss	SM (d34:0)	lipid	^sm\b	indeterminate	Complex lipid readout; not treated as a direct pathway substrate/product.	979.649	0	217.867	4.63817	0.141014	0.0815937	1521.17	0	0	5.15806	0.130681	0.151346	0.706115	0.44974	10	6	10	-1521.17	-5.02738	positive		0	0.0206644	indeterminate		-1521.17	-5.00672	positive		0	0			-5.03965		-5.09091	candidate_link	0.706115	0.44974	0.577928	0	0.346757	1285	Early taxa | functional loss	bacteroides	other functional metabolism	SM remodeling	loss/deactivation	not_axis_evidence	FALSE	FALSE	Early taxa | functional loss | bacteroides | other functional metabolism | SM remodeling | loss/deactivation
H5_Loss_Bacteroides_Fusobacterium_Odoribacter	bacteroides	Bacteroides	PWY-8004: Entner-Doudoroff pathway I	loss	SM (d36:2)	lipid	^sm\b	indeterminate	Complex lipid readout; not treated as a direct pathway substrate/product.	597.076	0	51.487	0.40111	0.022655	0.018973	2031.37	0	0	0.181507	0.0225705	0.0227394	0.156977	0.998656	7	6	7	-2031.37	-0.158937	positive		0	0.000168962	indeterminate		-2031.37	-0.158768	positive		0	0			-4.1461		-2.99676	candidate_link	0.156977	0.998656	0.577817	0	0.34669	1286	Early taxa | functional loss	bacteroides	other functional metabolism	SM remodeling	loss/deactivation	not_axis_evidence	FALSE	FALSE	Early taxa | functional loss | bacteroides | other functional metabolism | SM remodeling | loss/deactivation
H5_Loss_Bacteroides_Fusobacterium_Odoribacter	bacteroides	Bacteroides	HISDEG-PWY: L-histidine degradation I	loss	Ceramide (d33:1)	lipid	^ceramide	indeterminate	Complex lipid readout; not treated as a direct pathway substrate/product.	1027.68	0	257.247	55.997	2.38822	1.81162	1750.36	0	0	80.2964	2.60476	2.17167	0.717868	0.437549	10	6	10	-1750.36	-77.6916	positive		0	-0.433094	indeterminate		-1750.36	-78.1247	positive		0	0			-4.55134		-5.20846	candidate_link	0.717868	0.437549	0.577708	0	0.346625	1287	Early taxa | functional loss	bacteroides	amino-acid metabolism	ceramide remodeling	loss/deactivation	not_axis_evidence	FALSE	FALSE	Early taxa | functional loss | bacteroides | amino-acid metabolism | ceramide remodeling | loss/deactivation
H5_Loss_Bacteroides_Fusobacterium_Odoribacter	bacteroides	Bacteroides	PWY-5030: L-histidine degradation III	loss	SM (d34:0)	lipid	^sm\b	indeterminate	Complex lipid readout; not treated as a direct pathway substrate/product.	644.483	0	225.874	4.63817	0.141014	0.0815937	436.483	0	0	5.15806	0.130681	0.151346	0.684781	0.470532	10	6	10	-436.483	-5.02738	positive		0	0.0206644	indeterminate		-436.483	-5.00672	positive		0	0			-5.03965		-5.09091	candidate_link	0.684781	0.470532	0.577656	0	0.346594	1288	Early taxa | functional loss	bacteroides	amino-acid metabolism	SM remodeling	loss/deactivation	not_axis_evidence	FALSE	FALSE	Early taxa | functional loss | bacteroides | amino-acid metabolism | SM remodeling | loss/deactivation
H5_Loss_Bacteroides_Fusobacterium_Odoribacter	fusobacterium	Fusobacterium	P41-PWY: pyruvate fermentation to acetate and (S)-lactate I	loss	SM (d34:1)	lipid	^sm\b	indeterminate	Complex lipid readout; not treated as a direct pathway substrate/product.	75.712	0	25.0928	0.770796	0.0149485	0.0127248	0	0	0	0.665395	0.0147924	0.0151046	0.728483	0.42673	10	5	10	0	-0.650602	indeterminate		0	0.000312136	indeterminate		0	-0.65029	indeterminate		0	0			-5.68828		-5.46115	candidate_link	0.728483	0.42673	0.577606	0	0.346564	1289	Early taxa | functional loss	fusobacterium	fermentation/organic acids	SM remodeling	loss/deactivation	not_axis_evidence	FALSE	FALSE	Early taxa | functional loss | fusobacterium | fermentation/organic acids | SM remodeling | loss/deactivation
H5_Loss_Bacteroides_Fusobacterium_Odoribacter	fusobacterium	Fusobacterium	PWY-5100: pyruvate fermentation to acetate and lactate II	loss	SM (d34:1)	lipid	^sm\b	indeterminate	Complex lipid readout; not treated as a direct pathway substrate/product.	75.712	0	25.0928	0.770796	0.0149485	0.0127248	0	0	0	0.665395	0.0147924	0.0151046	0.728483	0.42673	10	5	10	0	-0.650602	indeterminate		0	0.000312136	indeterminate		0	-0.65029	indeterminate		0	0			-5.68828		-5.46115	candidate_link	0.728483	0.42673	0.577606	0	0.346564	1289	Early taxa | functional loss	fusobacterium	fermentation/organic acids	SM remodeling	loss/deactivation	not_axis_evidence	FALSE	FALSE	Early taxa | functional loss | fusobacterium | fermentation/organic acids | SM remodeling | loss/deactivation
H5_Loss_Bacteroides_Fusobacterium_Odoribacter	odoribacter	Odoribacter	COA-PWY: coenzyme A biosynthesis I (prokaryotic)	loss	xylonic acid isomer	metabolite	xylonic	indeterminate	No direct substrate/product relationship assigned.	1131.32	5.39202	801.513	458.2	6517.5	9862.67	1730.98	0	10.784	503	6607	6428	-0.496937	-0.658069	10	7	10	-1730.98	6104	inverse		10.784	-179	inverse		-1720.2	5925	inverse		0	0		-7.71297	3.83027	-7.32655	3.67574	candidate_link	0.496937	0.658069	0.577503	0	0.346502	1291	Early taxa | functional loss	odoribacter	lipid/CoA biosynthesis	carbohydrate metabolites	loss/deactivation	not_axis_evidence	FALSE	FALSE	Early taxa | functional loss | odoribacter | lipid/CoA biosynthesis | carbohydrate metabolites | loss/deactivation
H5_Loss_Bacteroides_Fusobacterium_Odoribacter	bacteroides	Bacteroides	PWY-7663: gondoate biosynthesis (anaerobic)	loss	SM (d44:2)	lipid	^sm\b	indeterminate	Complex lipid readout; not treated as a direct pathway substrate/product.	1543.29	14.7129	507.812	1.74368	0.171567	0.118013	1127.73	0	29.4258	1.46931	0.210662	0.132472	0.792782	0.362096	9	8	9	-1127.73	-1.25864	positive		29.4258	-0.0781906	inverse		-1098.3	-1.33683	positive		0	0		-6.71279	-3.34529	-5.26019	-3.47138	candidate_link	0.792782	0.362096	0.577439	0	0.346463	1292	Early taxa | functional loss	bacteroides	other functional metabolism	SM remodeling	loss/deactivation	not_axis_evidence	FALSE	FALSE	Early taxa | functional loss | bacteroides | other functional metabolism | SM remodeling | loss/deactivation
H5_Loss_Bacteroides_Fusobacterium_Odoribacter	bacteroides	Bacteroides	HISDEG-PWY: L-histidine degradation I	loss	adenosine	metabolite	adenosine	positive	Compatible with downstream degradation relationship.	1027.68	0	257.247	3296	262	365.333	1750.36	0	0	283	335	189	0.389217	0.0979689	10	6	10	-1750.36	52	inverse	FALSE	0	-146	indeterminate		-1750.36	-94	positive	TRUE	2	1	0.5		-3.65308		-0.582416	not_prioritized	0.389217	0.0979689	0.243593	0.5	0.346156	1293	Early taxa | functional loss	bacteroides	amino-acid metabolism	purine metabolites	loss/deactivation	not_axis_evidence	FALSE	FALSE	Early taxa | functional loss | bacteroides | amino-acid metabolism | purine metabolites | loss/deactivation
H5_Loss_Bacteroides_Fusobacterium_Odoribacter	bacteroides	Bacteroides	PWY-5030: L-histidine degradation III	loss	SM (d40:1)	lipid	^sm\b	indeterminate	Complex lipid readout; not treated as a direct pathway substrate/product.	644.483	0	225.874	0.453737	0.023513	0.0181481	436.483	0	0	0.244723	0.0297614	0.0172646	0.738173	0.414838	10	6	10	-436.483	-0.214962	positive		0	-0.0124968	indeterminate		-436.483	-0.227459	positive		0	0			-4.27033		-3.82527	candidate_link	0.738173	0.414838	0.576505	0	0.345903	1294	Early taxa | functional loss	bacteroides	amino-acid metabolism	SM remodeling	loss/deactivation	not_axis_evidence	FALSE	FALSE	Early taxa | functional loss | bacteroides | amino-acid metabolism | SM remodeling | loss/deactivation
H5_Loss_Bacteroides_Fusobacterium_Odoribacter	odoribacter	Odoribacter	TRNA-CHARGING-PWY: tRNA charging	loss	tryptophan	metabolite	tryptophan	indeterminate	No sufficiently direct substrate/product relationship from the available labels.	1634.38	0	1487.11	45642.8	297066	255767	1528.74	0	0	44554	321969	272164	-0.470048	-0.682958	10	6	10	-1528.74	277415	inverse		0	-49805	indeterminate		-1528.74	227610	inverse		0	0			2.70233		2.61085	candidate_link	0.470048	0.682958	0.576503	0	0.345902	1295	Early taxa | functional loss	odoribacter	nucleotide/cofactor processes	aromatic/indole metabolites	loss/deactivation	not_axis_evidence	FALSE	FALSE	Early taxa | functional loss | odoribacter | nucleotide/cofactor processes | aromatic/indole metabolites | loss/deactivation
H5_Loss_Bacteroides_Fusobacterium_Odoribacter	odoribacter	Odoribacter	PWY-6122: 5-aminoimidazole ribonucleotide biosynthesis II	loss	SM (d36:2)	lipid	^sm\b	indeterminate	Complex lipid readout; not treated as a direct pathway substrate/product.	2366.39	0	1487.86	0.40111	0.022655	0.018973	3433.94	0	0	0.181507	0.0225705	0.0227394	0.153978	0.998477	7	7	7	-3433.94	-0.158937	positive		0	0.000168962	indeterminate		-3433.94	-0.158768	positive		0	0			-4.1461		-2.99676	candidate_link	0.153978	0.998477	0.576228	0	0.345737	1296	Early taxa | functional loss	odoribacter	purine/nucleotide metabolism	SM remodeling	loss/deactivation	not_axis_evidence	FALSE	FALSE	Early taxa | functional loss | odoribacter | purine/nucleotide metabolism | SM remodeling | loss/deactivation
H5_Loss_Bacteroides_Fusobacterium_Odoribacter	odoribacter	Odoribacter	PWY-6277: superpathway of 5-aminoimidazole ribonucleotide biosynthesis	loss	SM (d36:2)	lipid	^sm\b	indeterminate	Complex lipid readout; not treated as a direct pathway substrate/product.	2366.39	0	1487.86	0.40111	0.022655	0.018973	3433.94	0	0	0.181507	0.0225705	0.0227394	0.153978	0.998477	7	7	7	-3433.94	-0.158937	positive		0	0.000168962	indeterminate		-3433.94	-0.158768	positive		0	0			-4.1461		-2.99676	candidate_link	0.153978	0.998477	0.576228	0	0.345737	1296	Early taxa | functional loss	odoribacter	purine/nucleotide metabolism	SM remodeling	loss/deactivation	not_axis_evidence	FALSE	FALSE	Early taxa | functional loss | odoribacter | purine/nucleotide metabolism | SM remodeling | loss/deactivation
H5_Loss_Bacteroides_Fusobacterium_Odoribacter	bacteroides	Bacteroides	COA-PWY: coenzyme A biosynthesis I (prokaryotic)	loss	indole-3-acetate	metabolite	indole;acetate	indeterminate	No direct substrate/product relationship assigned.	822.459	0	210.63	9288.6	727	875.333	1089.22	0	0	1987	876	578	0.608072	0.543382	10	6	10	-1089.22	-1111	positive		0	-298	indeterminate		-1089.22	-1409	positive		0	0			-3.67543		-1.78145	candidate_link	0.608072	0.543382	0.575727	0	0.345436	1298	Early taxa | functional loss	bacteroides	lipid/CoA biosynthesis	fermentation acids	loss/deactivation	not_axis_evidence	FALSE	FALSE	Early taxa | functional loss | bacteroides | lipid/CoA biosynthesis | fermentation acids | loss/deactivation
H5_Loss_Bacteroides_Fusobacterium_Odoribacter	bacteroides	Bacteroides	PWY-5097: L-lysine biosynthesis VI	loss	SM (d34:0)	lipid	^sm\b	indeterminate	Complex lipid readout; not treated as a direct pathway substrate/product.	348.373	0	60.331	4.63817	0.141014	0.0815937	918.869	0	0	5.15806	0.130681	0.151346	0.606216	0.544989	10	6	10	-918.869	-5.02738	positive		0	0.0206644	indeterminate		-918.869	-5.00672	positive		0	0			-5.03965		-5.09091	candidate_link	0.606216	0.544989	0.575602	0	0.345361	1299	Early taxa | functional loss	bacteroides	amino-acid metabolism	SM remodeling	loss/deactivation	not_axis_evidence	FALSE	FALSE	Early taxa | functional loss | bacteroides | amino-acid metabolism | SM remodeling | loss/deactivation
H5_Loss_Bacteroides_Fusobacterium_Odoribacter	bacteroides	Bacteroides	NONOXIPENT-PWY: pentose phosphate pathway (non-oxidative branch) I	loss	tryptophan	metabolite	tryptophan	indeterminate	No sufficiently direct substrate/product relationship from the available labels.	829.626	0	106.824	45642.8	297066	255767	2303.96	0	0	44554	321969	272164	-0.558248	-0.592754	10	6	10	-2303.96	277415	inverse		0	-49805	indeterminate		-2303.96	227610	inverse		0	0			2.70233		2.61085	not_prioritized	0.558248	0.592754	0.575501	0	0.345301	1300	Early taxa | functional loss	bacteroides	other functional metabolism	aromatic/indole metabolites	loss/deactivation	not_axis_evidence	FALSE	FALSE	Early taxa | functional loss | bacteroides | other functional metabolism | aromatic/indole metabolites | loss/deactivation
H5_Loss_Bacteroides_Fusobacterium_Odoribacter	fusobacterium	Fusobacterium	PWY0-1477: ethanolamine utilization	loss	arachidonic acid	metabolite	arachid	indeterminate	No sufficiently direct substrate/product relationship from the available labels.	28.9435	0	0	10127.4	5912	6107	0	0	0	992	5029	6795	0.723761	0.426872	10	2	10	0	4037	indeterminate		0	1766	indeterminate		0	5803	indeterminate		0	0			-0.776546		2.77606	candidate_link	0.723761	0.426872	0.575317	0	0.34519	1301	Early taxa | functional loss	fusobacterium	fermentation/organic acids	other metabolites	loss/deactivation	not_axis_evidence	FALSE	FALSE	Early taxa | functional loss | fusobacterium | fermentation/organic acids | other metabolites | loss/deactivation
H5_Loss_Bacteroides_Fusobacterium_Odoribacter	odoribacter	Odoribacter	PWY-7953: UDP-N-acetylmuramoyl-pentapeptide biosynthesis III (meso-diaminopimelate containing)	loss	xylonic acid isomer	metabolite	xylonic	indeterminate	No sufficiently direct substrate/product relationship from the available labels.	951.372	0	661.41	458.2	6517.5	9862.67	1342.87	0	0	503	6607	6428	-0.494928	-0.655488	10	6	10	-1342.87	6104	inverse		0	-179	indeterminate		-1342.87	5925	inverse		0	0			3.83027		3.67574	candidate_link	0.494928	0.655488	0.575208	0	0.345125	1302	Early taxa | functional loss	odoribacter	nucleotide/cofactor processes	carbohydrate metabolites	loss/deactivation	not_axis_evidence	FALSE	FALSE	Early taxa | functional loss | odoribacter | nucleotide/cofactor processes | carbohydrate metabolites | loss/deactivation
H5_Loss_Bacteroides_Fusobacterium_Odoribacter	bacteroides	Bacteroides	PWY-5484: glycolysis II (from fructose 6-phosphate)	loss	SM (d34:0)	lipid	^sm\b	indeterminate	Complex lipid readout; not treated as a direct pathway substrate/product.	540.01	0	105.848	4.63817	0.141014	0.0815937	1313.88	0	0	5.15806	0.130681	0.151346	0.629911	0.520481	10	6	10	-1313.88	-5.02738	positive		0	0.0206644	indeterminate		-1313.88	-5.00672	positive		0	0			-5.03965		-5.09091	candidate_link	0.629911	0.520481	0.575196	0	0.345118	1303	Early taxa | functional loss	bacteroides	carbohydrate/inositol metabolism	SM remodeling	loss/deactivation	not_axis_evidence	FALSE	FALSE	Early taxa | functional loss | bacteroides | carbohydrate/inositol metabolism | SM remodeling | loss/deactivation
H5_Loss_Bacteroides_Fusobacterium_Odoribacter	fusobacterium	Fusobacterium	PWY-5941: glycogen degradation II	loss	PE (p-40:6) or PE (o-40:7)	lipid	^pe\b	indeterminate	Complex lipid readout; not treated as a direct pathway substrate/product.	32.7771	0	7.41131	0.258017	0.01499	0.0190092	0	0	0	0.137758	0.0175329	0.0124471	0.704136	0.446015	10	4	10	0	-0.120225	indeterminate		0	-0.00508576	indeterminate		0	-0.125311	indeterminate		0	0			-4.1054		-3.46826	candidate_link	0.704136	0.446015	0.575076	0	0.345045	1304	Early taxa | functional loss	fusobacterium	carbohydrate/inositol metabolism	PE remodeling	loss/deactivation	not_axis_evidence	FALSE	FALSE	Early taxa | functional loss | fusobacterium | carbohydrate/inositol metabolism | PE remodeling | loss/deactivation
H5_Loss_Bacteroides_Fusobacterium_Odoribacter	odoribacter	Odoribacter	PWY0-1586: peptidoglycan maturation (meso-diaminopimelate containing)	loss	galactonic acid	metabolite	galactonic	indeterminate	No sufficiently direct substrate/product relationship from the available labels.	1269.42	0	783.044	1090.6	12038	13671.3	2204.22	0	0	520	7446	16630	-0.586151	-0.563984	10	6	10	-2204.22	6926	inverse		0	9184	indeterminate		-2204.22	16110	inverse		0	0			3.4644		4.99913	not_prioritized	0.586151	0.563984	0.575067	0	0.34504	1305	Early taxa | functional loss	odoribacter	other functional metabolism	carbohydrate metabolites	loss/deactivation	not_axis_evidence	FALSE	FALSE	Early taxa | functional loss | odoribacter | other functional metabolism | carbohydrate metabolites | loss/deactivation
H5_Loss_Bacteroides_Fusobacterium_Odoribacter	bacteroides	Bacteroides	PWY-6892: thiazole component of thiamine diphosphate biosynthesis I	loss	palmitic acid	metabolite	palmit	indeterminate	No sufficiently direct substrate/product relationship from the available labels.	506.015	0	86.5885	782371	340569	171324	968.939	0	0	1586188	222418	458720	0.634001	0.515509	10	6	10	-968.939	-1363770	positive		0	236302	indeterminate		-968.939	-1127468	positive		0	0			-1.19991		-1.78988	candidate_link	0.634001	0.515509	0.574755	0	0.344853	1306	Early taxa | functional loss	bacteroides	other functional metabolism	fatty-acid metabolites	loss/deactivation	not_axis_evidence	FALSE	FALSE	Early taxa | functional loss | bacteroides | other functional metabolism | fatty-acid metabolites | loss/deactivation
H5_Loss_Bacteroides_Fusobacterium_Odoribacter	bacteroides	Bacteroides	PWY-7220: adenosine deoxyribonucleotides de novo biosynthesis II	loss	SM (d42:0)	lipid	^sm\b	indeterminate	Complex lipid readout; not treated as a direct pathway substrate/product.	2653.95	0	586.615	7.80403	0.36819	0.269804	3612.1	0	0	8.56393	0.429681	0.306699	0.757079	0.392254	9	7	9	-3612.1	-8.13425	positive		0	-0.122982	indeterminate		-3612.1	-8.25723	positive		0	0			-4.4057		-4.80338	candidate_link	0.757079	0.392254	0.574667	0	0.3448	1307	Early taxa | functional loss	bacteroides	purine/nucleotide metabolism	SM remodeling	loss/deactivation	not_axis_evidence	FALSE	FALSE	Early taxa | functional loss | bacteroides | purine/nucleotide metabolism | SM remodeling | loss/deactivation
H5_Loss_Bacteroides_Fusobacterium_Odoribacter	bacteroides	Bacteroides	PWY-7222: guanosine deoxyribonucleotides de novo biosynthesis II	loss	SM (d42:0)	lipid	^sm\b	indeterminate	Complex lipid readout; not treated as a direct pathway substrate/product.	2653.95	0	586.615	7.80403	0.36819	0.269804	3612.1	0	0	8.56393	0.429681	0.306699	0.757079	0.392254	9	7	9	-3612.1	-8.13425	positive		0	-0.122982	indeterminate		-3612.1	-8.25723	positive		0	0			-4.4057		-4.80338	candidate_link	0.757079	0.392254	0.574667	0	0.3448	1307	Early taxa | functional loss	bacteroides	purine/nucleotide metabolism	SM remodeling	loss/deactivation	not_axis_evidence	FALSE	FALSE	Early taxa | functional loss | bacteroides | purine/nucleotide metabolism | SM remodeling | loss/deactivation
H5_Loss_Bacteroides_Fusobacterium_Odoribacter	fusobacterium	Fusobacterium	PWY-622: starch biosynthesis	loss	SM (d42:0)	lipid	^sm\b	indeterminate	Complex lipid readout; not treated as a direct pathway substrate/product.	63.4394	0	21.0374	7.80403	0.36819	0.269804	0	0	0	8.56393	0.429681	0.306699	0.720267	0.428281	9	4	9	0	-8.13425	indeterminate		0	-0.122982	indeterminate		0	-8.25723	indeterminate		0	0			-4.4057		-4.80338	candidate_link	0.720267	0.428281	0.574274	0	0.344564	1309	Early taxa | functional loss	fusobacterium	fermentation/organic acids	SM remodeling	loss/deactivation	not_axis_evidence	FALSE	FALSE	Early taxa | functional loss | fusobacterium | fermentation/organic acids | SM remodeling | loss/deactivation
H5_Loss_Bacteroides_Fusobacterium_Odoribacter	bacteroides	Bacteroides	VALSYN-PWY: L-valine biosynthesis	loss	xylonic acid isomer	metabolite	xylonic	indeterminate	No sufficiently direct substrate/product relationship from the available labels.	972.335	0	242.279	458.2	6517.5	9862.67	1290.05	0	0	503	6607	6428	-0.677453	-0.470552	10	6	10	-1290.05	6104	inverse		0	-179	indeterminate		-1290.05	5925	inverse		0	0			3.83027		3.67574	candidate_link	0.677453	0.470552	0.574002	0	0.344401	1310	Early taxa | functional loss	bacteroides	other functional metabolism	carbohydrate metabolites	loss/deactivation	not_axis_evidence	FALSE	FALSE	Early taxa | functional loss | bacteroides | other functional metabolism | carbohydrate metabolites | loss/deactivation
H5_Loss_Bacteroides_Fusobacterium_Odoribacter	odoribacter	Odoribacter	PWY-6123: inosine-5'-phosphate biosynthesis I	loss	histidine	metabolite	histidine	indeterminate	No sufficiently direct substrate/product relationship from the available labels.	1561.68	0	931.951	25694.8	99214	85986.7	1881.53	0	0	20928	102008	96420	-0.524577	-0.623012	10	6	10	-1881.53	81080	inverse		0	-5588	indeterminate		-1881.53	75492	inverse		0	0			1.94907		2.2039	candidate_link	0.524577	0.623012	0.573795	0	0.344277	1311	Early taxa | functional loss	odoribacter	purine/nucleotide metabolism	other metabolites	loss/deactivation	not_axis_evidence	FALSE	FALSE	Early taxa | functional loss | odoribacter | purine/nucleotide metabolism | other metabolites | loss/deactivation
H5_Loss_Bacteroides_Fusobacterium_Odoribacter	odoribacter	Odoribacter	PWY-6122: 5-aminoimidazole ribonucleotide biosynthesis II	loss	ornithine	metabolite	ornithine	indeterminate	No sufficiently direct substrate/product relationship from the available labels.	2366.39	0	1487.86	76480.2	133862	108546	3433.94	0	0	79127	130892	136831	-0.681472	-0.465565	10	7	10	-3433.94	51765	inverse		0	5939	indeterminate		-3433.94	57704	inverse		0	0			0.807583		0.790153	candidate_link	0.681472	0.465565	0.573518	0	0.344111	1312	Early taxa | functional loss	odoribacter	purine/nucleotide metabolism	other metabolites	loss/deactivation	not_axis_evidence	FALSE	FALSE	Early taxa | functional loss | odoribacter | purine/nucleotide metabolism | other metabolites | loss/deactivation
H5_Loss_Bacteroides_Fusobacterium_Odoribacter	odoribacter	Odoribacter	PWY-6277: superpathway of 5-aminoimidazole ribonucleotide biosynthesis	loss	ornithine	metabolite	ornithine	indeterminate	No sufficiently direct substrate/product relationship from the available labels.	2366.39	0	1487.86	76480.2	133862	108546	3433.94	0	0	79127	130892	136831	-0.681472	-0.465565	10	7	10	-3433.94	51765	inverse		0	5939	indeterminate		-3433.94	57704	inverse		0	0			0.807583		0.790153	candidate_link	0.681472	0.465565	0.573518	0	0.344111	1312	Early taxa | functional loss	odoribacter	purine/nucleotide metabolism	other metabolites	loss/deactivation	not_axis_evidence	FALSE	FALSE	Early taxa | functional loss | odoribacter | purine/nucleotide metabolism | other metabolites | loss/deactivation
H5_Loss_Bacteroides_Fusobacterium_Odoribacter	bacteroides	Bacteroides	PWY-7791: UMP biosynthesis III	loss	SM (d37:1)	lipid	^sm\b	indeterminate	Complex lipid readout; not treated as a direct pathway substrate/product.	979.649	0	217.867	0.707668	0.0801459	0.0808351	1521.17	0	0	0.489754	0.084585	0.0757069	0.687378	0.459632	10	6	10	-1521.17	-0.405169	positive		0	-0.00887808	indeterminate		-1521.17	-0.414047	positive		0	0			-3.14237		-2.69356	candidate_link	0.687378	0.459632	0.573505	0	0.344103	1314	Early taxa | functional loss	bacteroides	other functional metabolism	SM remodeling	loss/deactivation	not_axis_evidence	FALSE	FALSE	Early taxa | functional loss | bacteroides | other functional metabolism | SM remodeling | loss/deactivation
H5_Loss_Bacteroides_Fusobacterium_Odoribacter	bacteroides	Bacteroides	GLYCOLYSIS: glycolysis I (from glucose 6-phosphate)	loss	SM (d34:0)	lipid	^sm\b	indeterminate	Complex lipid readout; not treated as a direct pathway substrate/product.	577.717	0	120.049	4.63817	0.141014	0.0815937	1336.9	0	0	5.15806	0.130681	0.151346	0.638346	0.508207	10	6	10	-1336.9	-5.02738	positive		0	0.0206644	indeterminate		-1336.9	-5.00672	positive		0	0			-5.03965		-5.09091	candidate_link	0.638346	0.508207	0.573277	0	0.343966	1315	Early taxa | functional loss	bacteroides	carbohydrate/inositol metabolism	SM remodeling	loss/deactivation	not_axis_evidence	FALSE	FALSE	Early taxa | functional loss | bacteroides | carbohydrate/inositol metabolism | SM remodeling | loss/deactivation
H5_Loss_Bacteroides_Fusobacterium_Odoribacter	bacteroides	Bacteroides	PWY-6126: superpathway of adenosine nucleotides de novo biosynthesis II	loss	SM (d42:0)	lipid	^sm\b	indeterminate	Complex lipid readout; not treated as a direct pathway substrate/product.	1303.71	0	354.339	7.80403	0.36819	0.269804	1024.26	0	0	8.56393	0.429681	0.306699	0.752188	0.394276	9	6	9	-1024.26	-8.13425	positive		0	-0.122982	indeterminate		-1024.26	-8.25723	positive		0	0			-4.4057		-4.80338	candidate_link	0.752188	0.394276	0.573232	0	0.343939	1316	Early taxa | functional loss	bacteroides	purine/nucleotide metabolism	SM remodeling	loss/deactivation	not_axis_evidence	FALSE	FALSE	Early taxa | functional loss | bacteroides | purine/nucleotide metabolism | SM remodeling | loss/deactivation
H5_Loss_Bacteroides_Fusobacterium_Odoribacter	bacteroides	Bacteroides	PWY-6124: inosine-5'-phosphate biosynthesis II	loss	SM (d43:2)	lipid	^sm\b	indeterminate	Complex lipid readout; not treated as a direct pathway substrate/product.	982.775	0	295.075	0.473677	0.0335676	0.0288975	837.609	0	0	0.186678	0.0239564	0.0431789	0.743094	0.402317	10	6	10	-837.609	-0.162722	positive		0	0.0192225	indeterminate		-837.609	-0.143499	positive		0	0			-3.81876		-2.11216	candidate_link	0.743094	0.402317	0.572705	0	0.343623	1317	Early taxa | functional loss	bacteroides	purine/nucleotide metabolism	SM remodeling	loss/deactivation	not_axis_evidence	FALSE	FALSE	Early taxa | functional loss | bacteroides | purine/nucleotide metabolism | SM remodeling | loss/deactivation
H5_Loss_Bacteroides_Fusobacterium_Odoribacter	bacteroides	Bacteroides	PWY66-429: fatty acid biosynthesis initiation (mitochondria)	loss	SM (d44:2)	lipid	^sm\b	indeterminate	Complex lipid readout; not treated as a direct pathway substrate/product.	1461.32	0	422.986	1.74368	0.171567	0.118013	833.012	0	0	1.46931	0.210662	0.132472	0.779038	0.366056	9	6	9	-833.012	-1.25864	positive		0	-0.0781906	indeterminate		-833.012	-1.33683	positive		0	0			-3.34529		-3.47138	candidate_link	0.779038	0.366056	0.572547	0	0.343528	1318	Early taxa | functional loss	bacteroides	lipid/CoA biosynthesis	SM remodeling	loss/deactivation	not_axis_evidence	FALSE	FALSE	Early taxa | functional loss | bacteroides | lipid/CoA biosynthesis | SM remodeling | loss/deactivation
H5_Loss_Bacteroides_Fusobacterium_Odoribacter	odoribacter	Odoribacter	PWY-7953: UDP-N-acetylmuramoyl-pentapeptide biosynthesis III (meso-diaminopimelate containing)	loss	SM (d36:2)	lipid	^sm\b	indeterminate	Complex lipid readout; not treated as a direct pathway substrate/product.	951.372	0	661.41	0.40111	0.022655	0.018973	1342.87	0	0	0.181507	0.0225705	0.0227394	0.145156	0.998656	7	6	7	-1342.87	-0.158937	positive		0	0.000168962	indeterminate		-1342.87	-0.158768	positive		0	0			-4.1461		-2.99676	candidate_link	0.145156	0.998656	0.571906	0	0.343144	1319	Early taxa | functional loss	odoribacter	nucleotide/cofactor processes	SM remodeling	loss/deactivation	not_axis_evidence	FALSE	FALSE	Early taxa | functional loss | odoribacter | nucleotide/cofactor processes | SM remodeling | loss/deactivation
H5_Loss_Bacteroides_Fusobacterium_Odoribacter	fusobacterium	Fusobacterium	P163-PWY: L-lysine fermentation to acetate and butanoate	loss	Ceramide (d40:1)	lipid	^ceramide	indeterminate	Complex lipid readout; not treated as a direct pathway substrate/product.	86.0144	0	27.2875	4.05178	1.28613	0.690868	0	0	0	1.28638	1.722	0.850255	0.708306	0.435496	10	5	10	0	0.43562	indeterminate		0	-0.871747	indeterminate		0	-0.436126	indeterminate		0	0			-1.65552		-0.597351	candidate_link	0.708306	0.435496	0.571901	0	0.343141	1320	Early taxa | functional loss	fusobacterium	fermentation/organic acids	ceramide remodeling	loss/deactivation	not_axis_evidence	FALSE	FALSE	Early taxa | functional loss | fusobacterium | fermentation/organic acids | ceramide remodeling | loss/deactivation
H5_Loss_Bacteroides_Fusobacterium_Odoribacter	fusobacterium	Fusobacterium	GLYCOGENSYNTH-PWY: glycogen biosynthesis I (from ADP-D-Glucose)	loss	Ceramide (d33:1)	lipid	^ceramide	indeterminate	Complex lipid readout; not treated as a direct pathway substrate/product.	282.604	0	54.612	55.997	2.38822	1.81162	45.3188	0	0	80.2964	2.60476	2.17167	0.607187	0.536554	10	6	10	-45.3188	-77.6916	positive		0	-0.433094	indeterminate		-45.3188	-78.1247	positive		0	0			-4.55134		-5.20846	candidate_link	0.607187	0.536554	0.57187	0	0.343122	1321	Early taxa | functional loss	fusobacterium	carbohydrate/inositol metabolism	ceramide remodeling	loss/deactivation	not_axis_evidence	FALSE	FALSE	Early taxa | functional loss | fusobacterium | carbohydrate/inositol metabolism | ceramide remodeling | loss/deactivation
H5_Loss_Bacteroides_Fusobacterium_Odoribacter	odoribacter	Odoribacter	PWY-6121: 5-aminoimidazole ribonucleotide biosynthesis I	loss	xylonic acid isomer	metabolite	xylonic	indeterminate	No sufficiently direct substrate/product relationship from the available labels.	1646.49	0	1351.1	458.2	6517.5	9862.67	1583.16	0	0	503	6607	6428	-0.450954	-0.692662	10	7	10	-1583.16	6104	inverse		0	-179	indeterminate		-1583.16	5925	inverse		0	0			3.83027		3.67574	candidate_link	0.450954	0.692662	0.571808	0	0.343085	1322	Early taxa | functional loss	odoribacter	purine/nucleotide metabolism	carbohydrate metabolites	loss/deactivation	not_axis_evidence	FALSE	FALSE	Early taxa | functional loss | odoribacter | purine/nucleotide metabolism | carbohydrate metabolites | loss/deactivation
H5_Loss_Bacteroides_Fusobacterium_Odoribacter	odoribacter	Odoribacter	PWY-6122: 5-aminoimidazole ribonucleotide biosynthesis II	loss	xylonic acid isomer	metabolite	xylonic	indeterminate	No sufficiently direct substrate/product relationship from the available labels.	2366.39	0	1487.86	458.2	6517.5	9862.67	3433.94	0	0	503	6607	6428	-0.516267	-0.627303	10	7	10	-3433.94	6104	inverse		0	-179	indeterminate		-3433.94	5925	inverse		0	0			3.83027		3.67574	candidate_link	0.516267	0.627303	0.571785	0	0.343071	1323	Early taxa | functional loss	odoribacter	purine/nucleotide metabolism	carbohydrate metabolites	loss/deactivation	not_axis_evidence	FALSE	FALSE	Early taxa | functional loss | odoribacter | purine/nucleotide metabolism | carbohydrate metabolites | loss/deactivation
H5_Loss_Bacteroides_Fusobacterium_Odoribacter	odoribacter	Odoribacter	PWY-6277: superpathway of 5-aminoimidazole ribonucleotide biosynthesis	loss	xylonic acid isomer	metabolite	xylonic	indeterminate	No sufficiently direct substrate/product relationship from the available labels.	2366.39	0	1487.86	458.2	6517.5	9862.67	3433.94	0	0	503	6607	6428	-0.516267	-0.627303	10	7	10	-3433.94	6104	inverse		0	-179	indeterminate		-3433.94	5925	inverse		0	0			3.83027		3.67574	candidate_link	0.516267	0.627303	0.571785	0	0.343071	1323	Early taxa | functional loss	odoribacter	purine/nucleotide metabolism	carbohydrate metabolites	loss/deactivation	not_axis_evidence	FALSE	FALSE	Early taxa | functional loss | odoribacter | purine/nucleotide metabolism | carbohydrate metabolites | loss/deactivation
H5_Loss_Bacteroides_Fusobacterium_Odoribacter	bacteroides	Bacteroides	PWY-6609: adenine and adenosine salvage III	loss	inosine	metabolite	inosine	inverse	Potential purine salvage substrate; exact species-level stoichiometry not inferred.	708.407	0	247.225	23569.4	994.5	768	343.542	0	0	3635	788	1201	0.749658	0.39383	10	6	10	-343.542	-2847	positive	FALSE	0	413	indeterminate		-343.542	-2434	positive	FALSE	2	0	0		-4.5668		-1.59772	strong_association_not_expected_direction_concordant	0.749658	0.39383	0.571744	0	0.343047	1325	Early taxa | functional loss	bacteroides	purine/nucleotide metabolism	purine metabolites	loss/deactivation	not_axis_evidence	FALSE	FALSE	Early taxa | functional loss | bacteroides | purine/nucleotide metabolism | purine metabolites | loss/deactivation
H5_Loss_Bacteroides_Fusobacterium_Odoribacter	odoribacter	Odoribacter	DTDPRHAMSYN-PWY: dTDP-&beta;-L-rhamnose biosynthesis	loss	ornithine	metabolite	ornithine	indeterminate	No sufficiently direct substrate/product relationship from the available labels.	2004.47	0	1350.23	76480.2	133862	108546	2691.17	0	0	79127	130892	136831	-0.683827	-0.459571	10	6	10	-2691.17	51765	inverse		0	5939	indeterminate		-2691.17	57704	inverse		0	0			0.807583		0.790153	candidate_link	0.683827	0.459571	0.571699	0	0.343019	1326	Early taxa | functional loss	odoribacter	other functional metabolism	other metabolites	loss/deactivation	not_axis_evidence	FALSE	FALSE	Early taxa | functional loss | odoribacter | other functional metabolism | other metabolites | loss/deactivation
H5_Loss_Bacteroides_Fusobacterium_Odoribacter	bacteroides	Bacteroides	PWY-5973: cis-vaccenate biosynthesis	loss	SM (d40:2) B	lipid	^sm\b	indeterminate	Complex lipid readout; not treated as a direct pathway substrate/product.	1673.5	15.8454	558.437	0.284413	0.00949913	0.0074148	1229.89	0	31.6907	0.113585	0.00961227	0.00938599	0.729753	0.413594	10	8	10	-1229.89	-0.103973	positive		31.6907	-0.000226273	inverse		-1198.2	-0.104199	positive		0	0		-6.72267	-4.90405	-5.27832	-3.59712	candidate_link	0.729753	0.413594	0.571673	0	0.343004	1327	Early taxa | functional loss	bacteroides	other functional metabolism	SM remodeling	loss/deactivation	not_axis_evidence	FALSE	FALSE	Early taxa | functional loss | bacteroides | other functional metabolism | SM remodeling | loss/deactivation
H5_Loss_Bacteroides_Fusobacterium_Odoribacter	odoribacter	Odoribacter	PWY-6151: S-adenosyl-L-methionine salvage I	loss	xylonic acid isomer	metabolite	xylonic	indeterminate	No sufficiently direct substrate/product relationship from the available labels.	916.883	0	540.533	458.2	6517.5	9862.67	1496.04	0	0	503	6607	6428	-0.530124	-0.613165	10	6	10	-1496.04	6104	inverse		0	-179	indeterminate		-1496.04	5925	inverse		0	0			3.83027		3.67574	candidate_link	0.530124	0.613165	0.571644	0	0.342987	1328	Early taxa | functional loss	odoribacter	other functional metabolism	carbohydrate metabolites	loss/deactivation	not_axis_evidence	FALSE	FALSE	Early taxa | functional loss | odoribacter | other functional metabolism | carbohydrate metabolites | loss/deactivation
H5_Loss_Bacteroides_Fusobacterium_Odoribacter	bacteroides	Bacteroides	PWY-3841: folate transformations II (plants)	loss	PE (p-38:3) or PE (o-38:4)	lipid	^pe\b	indeterminate	Complex lipid readout; not treated as a direct pathway substrate/product.	1319.06	0	287.873	0.761508	0.0673917	0.0554035	1996.61	0	0	0.289293	0.0787549	0.0560285	0.669781	0.473186	10	6	10	-1996.61	-0.210538	positive		0	-0.0227264	indeterminate		-1996.61	-0.233265	positive		0	0			-3.49822		-2.3683	candidate_link	0.669781	0.473186	0.571484	0	0.34289	1329	Early taxa | functional loss	bacteroides	other functional metabolism	PE remodeling	loss/deactivation	not_axis_evidence	FALSE	FALSE	Early taxa | functional loss | bacteroides | other functional metabolism | PE remodeling | loss/deactivation
H5_Loss_Bacteroides_Fusobacterium_Odoribacter	fusobacterium	Fusobacterium	GLYCOGENSYNTH-PWY: glycogen biosynthesis I (from ADP-D-Glucose)	loss	SM (d34:0)	lipid	^sm\b	indeterminate	Complex lipid readout; not treated as a direct pathway substrate/product.	282.604	0	54.612	4.63817	0.141014	0.0815937	45.3188	0	0	5.15806	0.130681	0.151346	0.762464	0.38	10	6	10	-45.3188	-5.02738	positive		0	0.0206644	indeterminate		-45.3188	-5.00672	positive		0	0			-5.03965		-5.09091	candidate_link	0.762464	0.38	0.571232	0	0.342739	1330	Early taxa | functional loss	fusobacterium	carbohydrate/inositol metabolism	SM remodeling	loss/deactivation	not_axis_evidence	FALSE	FALSE	Early taxa | functional loss | fusobacterium | carbohydrate/inositol metabolism | SM remodeling | loss/deactivation
H5_Loss_Bacteroides_Fusobacterium_Odoribacter	odoribacter	Odoribacter	RIBOSYN2-PWY: flavin biosynthesis I (bacteria and plants)	loss	galactonic acid	metabolite	galactonic	indeterminate	No sufficiently direct substrate/product relationship from the available labels.	1472.32	0	778.593	1090.6	12038	13671.3	2079.09	0	0	520	7446	16630	-0.604839	-0.537613	10	6	10	-2079.09	6926	inverse		0	9184	indeterminate		-2079.09	16110	inverse		0	0			3.4644		4.99913	candidate_link	0.604839	0.537613	0.571226	0	0.342736	1331	Early taxa | functional loss	odoribacter	other functional metabolism	carbohydrate metabolites	loss/deactivation	not_axis_evidence	FALSE	FALSE	Early taxa | functional loss | odoribacter | other functional metabolism | carbohydrate metabolites | loss/deactivation
H5_Loss_Bacteroides_Fusobacterium_Odoribacter	bacteroides	Bacteroides	SER-GLYSYN-PWY: superpathway of L-serine and glycine biosynthesis I	loss	PE (40:6)	lipid	^pe\b	indeterminate	Complex lipid readout; not treated as a direct pathway substrate/product.	2276.6	0	493.258	0.249364	0.0416378	0.188936	3897.95	0	0			0.0416378	0.610643	0.531463	7	7	7	-3897.95		indeterminate		0		indeterminate		-3897.95		indeterminate		0	0			-2.58229			candidate_link	0.610643	0.531463	0.571053	0	0.342632	1332	Early taxa | functional loss	bacteroides	other functional metabolism	PE remodeling	loss/deactivation	not_axis_evidence	FALSE	FALSE	Early taxa | functional loss | bacteroides | other functional metabolism | PE remodeling | loss/deactivation
H5_Loss_Bacteroides_Fusobacterium_Odoribacter	bacteroides	Bacteroides	PWY-6123: inosine-5'-phosphate biosynthesis I	loss	SM (d43:2)	lipid	^sm\b	indeterminate	Complex lipid readout; not treated as a direct pathway substrate/product.	979.002	0	281.074	0.473677	0.0335676	0.0288975	829.865	0	0	0.186678	0.0239564	0.0431789	0.748595	0.393435	10	6	10	-829.865	-0.162722	positive		0	0.0192225	indeterminate		-829.865	-0.143499	positive		0	0			-3.81876		-2.11216	candidate_link	0.748595	0.393435	0.571015	0	0.342609	1333	Early taxa | functional loss	bacteroides	purine/nucleotide metabolism	SM remodeling	loss/deactivation	not_axis_evidence	FALSE	FALSE	Early taxa | functional loss | bacteroides | purine/nucleotide metabolism | SM remodeling | loss/deactivation
H5_Loss_Bacteroides_Fusobacterium_Odoribacter	odoribacter	Odoribacter	PWY-6123: inosine-5'-phosphate biosynthesis I	loss	galactonic acid	metabolite	galactonic	indeterminate	No sufficiently direct substrate/product relationship from the available labels.	1561.68	0	931.951	1090.6	12038	13671.3	1881.53	0	0	520	7446	16630	-0.568862	-0.572671	10	6	10	-1881.53	6926	inverse		0	9184	indeterminate		-1881.53	16110	inverse		0	0			3.4644		4.99913	not_prioritized	0.568862	0.572671	0.570766	0	0.34246	1334	Early taxa | functional loss	odoribacter	purine/nucleotide metabolism	carbohydrate metabolites	loss/deactivation	not_axis_evidence	FALSE	FALSE	Early taxa | functional loss | odoribacter | purine/nucleotide metabolism | carbohydrate metabolites | loss/deactivation
H5_Loss_Bacteroides_Fusobacterium_Odoribacter	bacteroides	Bacteroides	PWY-5973: cis-vaccenate biosynthesis	loss	SM (d36:1)	lipid	^sm\b	indeterminate	Complex lipid readout; not treated as a direct pathway substrate/product.	1673.5	15.8454	558.437	0.530352	0.0359985	0.0245782	1229.89	0	31.6907	0.238832	0.0670367	0.00496026	0.746021	0.395139	10	8	10	-1229.89	-0.171795	positive		31.6907	-0.0620765	inverse		-1198.2	-0.233871	positive		0	0		-6.72267	-3.88094	-5.27832	-5.58943	candidate_link	0.746021	0.395139	0.57058	0	0.342348	1335	Early taxa | functional loss	bacteroides	other functional metabolism	SM remodeling	loss/deactivation	not_axis_evidence	FALSE	FALSE	Early taxa | functional loss | bacteroides | other functional metabolism | SM remodeling | loss/deactivation
H5_Loss_Bacteroides_Fusobacterium_Odoribacter	fusobacterium	Fusobacterium	PWY0-1477: ethanolamine utilization	loss	SM (d40:1)	lipid	^sm\b	indeterminate	Complex lipid readout; not treated as a direct pathway substrate/product.	28.9435	0	0	0.453737	0.023513	0.0181481	0	0	0	0.244723	0.0297614	0.0172646	0.720614	0.419576	10	2	10	0	-0.214962	indeterminate		0	-0.0124968	indeterminate		0	-0.227459	indeterminate		0	0			-4.27033		-3.82527	candidate_link	0.720614	0.419576	0.570095	0	0.342057	1336	Early taxa | functional loss	fusobacterium	fermentation/organic acids	SM remodeling	loss/deactivation	not_axis_evidence	FALSE	FALSE	Early taxa | functional loss | fusobacterium | fermentation/organic acids | SM remodeling | loss/deactivation
H5_Loss_Bacteroides_Fusobacterium_Odoribacter	bacteroides	Bacteroides	PWY-5667: CDP-diacylglycerol biosynthesis I	loss	PE (p-38:3) or PE (o-38:4)	lipid	^pe\b	indeterminate	Complex lipid readout; not treated as a direct pathway substrate/product.	768.927	0	171.78	0.761508	0.0673917	0.0554035	1115.07	0	0	0.289293	0.0787549	0.0560285	0.700958	0.438674	10	7	10	-1115.07	-0.210538	positive		0	-0.0227264	indeterminate		-1115.07	-0.233265	positive		0	0			-3.49822		-2.3683	candidate_link	0.700958	0.438674	0.569816	0	0.341889	1337	Early taxa | functional loss	bacteroides	other functional metabolism	PE remodeling	loss/deactivation	not_axis_evidence	FALSE	FALSE	Early taxa | functional loss | bacteroides | other functional metabolism | PE remodeling | loss/deactivation
H5_Loss_Bacteroides_Fusobacterium_Odoribacter	bacteroides	Bacteroides	PWY0-1319: CDP-diacylglycerol biosynthesis II	loss	PE (p-38:3) or PE (o-38:4)	lipid	^pe\b	indeterminate	Complex lipid readout; not treated as a direct pathway substrate/product.	768.927	0	171.78	0.761508	0.0673917	0.0554035	1115.07	0	0	0.289293	0.0787549	0.0560285	0.700958	0.438674	10	7	10	-1115.07	-0.210538	positive		0	-0.0227264	indeterminate		-1115.07	-0.233265	positive		0	0			-3.49822		-2.3683	candidate_link	0.700958	0.438674	0.569816	0	0.341889	1337	Early taxa | functional loss	bacteroides	other functional metabolism	PE remodeling	loss/deactivation	not_axis_evidence	FALSE	FALSE	Early taxa | functional loss | bacteroides | other functional metabolism | PE remodeling | loss/deactivation
H5_Loss_Bacteroides_Fusobacterium_Odoribacter	odoribacter	Odoribacter	HISDEG-PWY: L-histidine degradation I	loss	ornithine	metabolite	ornithine	indeterminate	No sufficiently direct substrate/product relationship from the available labels.	1754.29	5.35135	1455.64	76480.2	133862	108546	1921.16	10.7027	0	79127	130892	136831	-0.670316	-0.469052	10	7	10	-1910.46	51765	inverse		-10.7027	5939	inverse		-1921.16	57704	inverse		0	0		-8.35677	0.807583		0.790153	candidate_link	0.670316	0.469052	0.569684	0	0.341811	1339	Early taxa | functional loss	odoribacter	amino-acid metabolism	other metabolites	loss/deactivation	not_axis_evidence	FALSE	FALSE	Early taxa | functional loss | odoribacter | amino-acid metabolism | other metabolites | loss/deactivation
H5_Loss_Bacteroides_Fusobacterium_Odoribacter	bacteroides	Bacteroides	PWY-6123: inosine-5'-phosphate biosynthesis I	loss	histidine	metabolite	histidine	indeterminate	No sufficiently direct substrate/product relationship from the available labels.	979.002	0	281.074	25694.8	99214	85986.7	829.865	0	0	20928	102008	96420	-0.694524	-0.444015	10	6	10	-829.865	81080	inverse		0	-5588	indeterminate		-829.865	75492	inverse		0	0			1.94907		2.2039	candidate_link	0.694524	0.444015	0.569269	0	0.341562	1340	Early taxa | functional loss	bacteroides	purine/nucleotide metabolism	other metabolites	loss/deactivation	not_axis_evidence	FALSE	FALSE	Early taxa | functional loss | bacteroides | purine/nucleotide metabolism | other metabolites | loss/deactivation
H5_Loss_Bacteroides_Fusobacterium_Odoribacter	bacteroides	Bacteroides	PWY-6609: adenine and adenosine salvage III	loss	SM (d42:1)	lipid	^sm\b	indeterminate	Complex lipid readout; not treated as a direct pathway substrate/product.	708.407	0	247.225	0.591969	0.0292816	0.0270314	343.542	0	0	0.307617	0.0402875	0.0182757	0.713978	0.424391	10	6	10	-343.542	-0.26733	positive		0	-0.0220119	indeterminate		-343.542	-0.289341	positive		0	0			-4.33746		-4.07314	candidate_link	0.713978	0.424391	0.569184	0	0.341511	1341	Early taxa | functional loss	bacteroides	purine/nucleotide metabolism	SM remodeling	loss/deactivation	not_axis_evidence	FALSE	FALSE	Early taxa | functional loss | bacteroides | purine/nucleotide metabolism | SM remodeling | loss/deactivation
H5_Loss_Bacteroides_Fusobacterium_Odoribacter	bacteroides	Bacteroides	VALSYN-PWY: L-valine biosynthesis	loss	Ceramide (d34:0)	lipid	^ceramide	indeterminate	Complex lipid readout; not treated as a direct pathway substrate/product.	972.335	0	242.279	85.4997	6.23376	5.53645	1290.05	0	0	81.7297	5.68445	6.78306	0.740234	0.3978	10	6	10	-1290.05	-76.0453	positive		0	1.09861	indeterminate		-1290.05	-74.9466	positive		0	0			-3.77775		-3.59085	candidate_link	0.740234	0.3978	0.569017	0	0.34141	1342	Early taxa | functional loss	bacteroides	other functional metabolism	ceramide remodeling	loss/deactivation	not_axis_evidence	FALSE	FALSE	Early taxa | functional loss | bacteroides | other functional metabolism | ceramide remodeling | loss/deactivation
H5_Loss_Bacteroides_Fusobacterium_Odoribacter	bacteroides	Bacteroides	SER-GLYSYN-PWY: superpathway of L-serine and glycine biosynthesis I	loss	palmitic acid	metabolite	palmit	indeterminate	No sufficiently direct substrate/product relationship from the available labels.	2276.6	0	493.258	782371	340569	171324	3897.95	0	0	1586188	222418	458720	0.613717	0.524226	10	7	10	-3897.95	-1363770	positive		0	236302	indeterminate		-3897.95	-1127468	positive		0	0			-1.19991		-1.78988	candidate_link	0.613717	0.524226	0.568971	0	0.341383	1343	Early taxa | functional loss	bacteroides	other functional metabolism	fatty-acid metabolites	loss/deactivation	not_axis_evidence	FALSE	FALSE	Early taxa | functional loss | bacteroides | other functional metabolism | fatty-acid metabolites | loss/deactivation
H5_Loss_Bacteroides_Fusobacterium_Odoribacter	bacteroides	Bacteroides	PWY-6163: chorismate biosynthesis from 3-dehydroquinate	loss	SM (d40:3)	lipid	^sm\b	indeterminate	Complex lipid readout; not treated as a direct pathway substrate/product.	689.8	0	146.157	0.682115	0.0648444	0.0576161	851.35	0	0	0.2445	0.0694761	0.0602126	0.752392	0.385373	10	6	10	-851.35	-0.175024	positive		0	-0.00926348	indeterminate		-851.35	-0.184287	positive		0	0			-3.39496		-2.0217	candidate_link	0.752392	0.385373	0.568883	0	0.34133	1344	Early taxa | functional loss	bacteroides	other functional metabolism	SM remodeling	loss/deactivation	not_axis_evidence	FALSE	FALSE	Early taxa | functional loss | bacteroides | other functional metabolism | SM remodeling | loss/deactivation
H5_Loss_Bacteroides_Fusobacterium_Odoribacter	bacteroides	Bacteroides	PWY-5686: UMP biosynthesis I	loss	SM (d38:2)	lipid	^sm\b	indeterminate	Complex lipid readout; not treated as a direct pathway substrate/product.	632.92	0	151.809	0.360128	0.026352	0.0217725	924.633	0	0	0.153215	0.02938	0.023324	0.688855	0.448632	10	6	10	-924.633	-0.123835	positive		0	-0.00605594	indeterminate		-924.633	-0.129891	positive		0	0			-3.77252		-2.71567	candidate_link	0.688855	0.448632	0.568743	0	0.341246	1345	Early taxa | functional loss	bacteroides	other functional metabolism	SM remodeling	loss/deactivation	not_axis_evidence	FALSE	FALSE	Early taxa | functional loss | bacteroides | other functional metabolism | SM remodeling | loss/deactivation
H5_Loss_Bacteroides_Fusobacterium_Odoribacter	odoribacter	Odoribacter	PWY-5695: inosine 5'-phosphate degradation	loss	SM (d36:2)	lipid	^sm\b	indeterminate	Complex lipid readout; not treated as a direct pathway substrate/product.	1525.8	4.75156	877.535	0.40111	0.022655	0.018973	2460.53	9.50313	0	0.181507	0.0225705	0.0227394	0.138831	0.998559	7	7	7	-2451.02	-0.158937	positive		-9.50313	0.000168962	inverse		-2460.53	-0.158768	positive		0	0		-8.32695	-4.1461		-2.99676	candidate_link	0.138831	0.998559	0.568695	0	0.341217	1346	Early taxa | functional loss	odoribacter	purine/nucleotide metabolism	SM remodeling	loss/deactivation	not_axis_evidence	FALSE	FALSE	Early taxa | functional loss | odoribacter | purine/nucleotide metabolism | SM remodeling | loss/deactivation
H5_Loss_Bacteroides_Fusobacterium_Odoribacter	bacteroides	Bacteroides	PWY-8004: Entner-Doudoroff pathway I	loss	SM (d34:0)	lipid	^sm\b	indeterminate	Complex lipid readout; not treated as a direct pathway substrate/product.	597.076	0	51.487	4.63817	0.141014	0.0815937	2031.37	0	0	5.15806	0.130681	0.151346	0.543	0.594046	10	6	10	-2031.37	-5.02738	positive		0	0.0206644	indeterminate		-2031.37	-5.00672	positive		0	0			-5.03965		-5.09091	not_prioritized	0.543	0.594046	0.568523	0	0.341114	1347	Early taxa | functional loss	bacteroides	other functional metabolism	SM remodeling	loss/deactivation	not_axis_evidence	FALSE	FALSE	Early taxa | functional loss | bacteroides | other functional metabolism | SM remodeling | loss/deactivation
H5_Loss_Bacteroides_Fusobacterium_Odoribacter	odoribacter	Odoribacter	NONMEVIPP-PWY: methylerythritol phosphate pathway I	loss	xylonic acid isomer	metabolite	xylonic	indeterminate	No sufficiently direct substrate/product relationship from the available labels.	1119.07	0	801.552	458.2	6517.5	9862.67	1655.95	0	0	503	6607	6428	-0.485259	-0.65118	10	6	10	-1655.95	6104	inverse		0	-179	indeterminate		-1655.95	5925	inverse		0	0			3.83027		3.67574	candidate_link	0.485259	0.65118	0.568219	0	0.340932	1348	Early taxa | functional loss	odoribacter	other functional metabolism	carbohydrate metabolites	loss/deactivation	not_axis_evidence	FALSE	FALSE	Early taxa | functional loss | odoribacter | other functional metabolism | carbohydrate metabolites | loss/deactivation
H5_Loss_Bacteroides_Fusobacterium_Odoribacter	bacteroides	Bacteroides	PWY-5686: UMP biosynthesis I	loss	indole-3-acetate	metabolite	indole;acetate	indeterminate	No sufficiently direct substrate/product relationship from the available labels.	632.92	0	151.809	9288.6	727	875.333	924.633	0	0	1987	876	578	0.586117	0.550153	10	6	10	-924.633	-1111	positive		0	-298	indeterminate		-924.633	-1409	positive		0	0			-3.67543		-1.78145	not_prioritized	0.586117	0.550153	0.568135	0	0.340881	1349	Early taxa | functional loss	bacteroides	other functional metabolism	fermentation acids	loss/deactivation	not_axis_evidence	FALSE	FALSE	Early taxa | functional loss | bacteroides | other functional metabolism | fermentation acids | loss/deactivation
H5_Loss_Bacteroides_Fusobacterium_Odoribacter	bacteroides	Bacteroides	PWY-7663: gondoate biosynthesis (anaerobic)	loss	histidine	metabolite	histidine	indeterminate	No sufficiently direct substrate/product relationship from the available labels.	1543.29	14.7129	507.812	25694.8	99214	85986.7	1127.73	0	29.4258	20928	102008	96420	-0.680128	-0.455258	10	8	10	-1127.73	81080	inverse		29.4258	-5588	inverse		-1098.3	75492	inverse		0	0		-6.71279	1.94907	-5.26019	2.2039	candidate_link	0.680128	0.455258	0.567693	0	0.340616	1350	Early taxa | functional loss	bacteroides	other functional metabolism	other metabolites	loss/deactivation	not_axis_evidence	FALSE	FALSE	Early taxa | functional loss | bacteroides | other functional metabolism | other metabolites | loss/deactivation
H5_Loss_Bacteroides_Fusobacterium_Odoribacter	bacteroides	Bacteroides	PWY-6124: inosine-5'-phosphate biosynthesis II	loss	histidine	metabolite	histidine	indeterminate	No sufficiently direct substrate/product relationship from the available labels.	982.775	0	295.075	25694.8	99214	85986.7	837.609	0	0	20928	102008	96420	-0.687869	-0.447111	10	6	10	-837.609	81080	inverse		0	-5588	indeterminate		-837.609	75492	inverse		0	0			1.94907		2.2039	candidate_link	0.687869	0.447111	0.56749	0	0.340494	1351	Early taxa | functional loss	bacteroides	purine/nucleotide metabolism	other metabolites	loss/deactivation	not_axis_evidence	FALSE	FALSE	Early taxa | functional loss | bacteroides | purine/nucleotide metabolism | other metabolites | loss/deactivation
H5_Loss_Bacteroides_Fusobacterium_Odoribacter	bacteroides	Bacteroides	PWY-8178: pentose phosphate pathway (non-oxidative branch) II	loss	palmitic acid	metabolite	palmit	indeterminate	No sufficiently direct substrate/product relationship from the available labels.	773.129	0	127.627	782371	340569	171324	1678.21	0	0	1586188	222418	458720	0.636866	0.497999	10	6	10	-1678.21	-1363770	positive		0	236302	indeterminate		-1678.21	-1127468	positive		0	0			-1.19991		-1.78988	candidate_link	0.636866	0.497999	0.567432	0	0.340459	1352	Early taxa | functional loss	bacteroides	other functional metabolism	fatty-acid metabolites	loss/deactivation	not_axis_evidence	FALSE	FALSE	Early taxa | functional loss | bacteroides | other functional metabolism | fatty-acid metabolites | loss/deactivation
H5_Loss_Bacteroides_Fusobacterium_Odoribacter	odoribacter	Odoribacter	PWY-6124: inosine-5'-phosphate biosynthesis II	loss	xylonic acid isomer	metabolite	xylonic	indeterminate	No sufficiently direct substrate/product relationship from the available labels.	3090.97	7.69693	2710.89	458.2	6517.5	9862.67	2902.08	15.3939	0	503	6607	6428	-0.430599	-0.703879	10	8	10	-2886.69	6104	inverse		-15.3939	-179	positive		-2902.08	5925	inverse		0	0		-8.64956	3.83027		3.67574	candidate_link	0.430599	0.703879	0.567239	0	0.340343	1353	Early taxa | functional loss	odoribacter	purine/nucleotide metabolism	carbohydrate metabolites	loss/deactivation	not_axis_evidence	FALSE	FALSE	Early taxa | functional loss | odoribacter | purine/nucleotide metabolism | carbohydrate metabolites | loss/deactivation
H5_Loss_Bacteroides_Fusobacterium_Odoribacter	fusobacterium	Fusobacterium	PWY0-1477: ethanolamine utilization	loss	SM (d42:1)	lipid	^sm\b	indeterminate	Complex lipid readout; not treated as a direct pathway substrate/product.	28.9435	0	0	0.591969	0.0292816	0.0270314	0	0	0	0.307617	0.0402875	0.0182757	0.719522	0.414526	10	2	10	0	-0.26733	indeterminate		0	-0.0220119	indeterminate		0	-0.289341	indeterminate		0	0			-4.33746		-4.07314	candidate_link	0.719522	0.414526	0.567024	0	0.340214	1354	Early taxa | functional loss	fusobacterium	fermentation/organic acids	SM remodeling	loss/deactivation	not_axis_evidence	FALSE	FALSE	Early taxa | functional loss | fusobacterium | fermentation/organic acids | SM remodeling | loss/deactivation
H5_Loss_Bacteroides_Fusobacterium_Odoribacter	bacteroides	Bacteroides	CALVIN-PWY: Calvin-Benson-Bassham cycle	loss	SM (d34:0)	lipid	^sm\b	indeterminate	Complex lipid readout; not treated as a direct pathway substrate/product.	448.677	0	98.861	4.63817	0.141014	0.0815937	914.59	0	0	5.15806	0.130681	0.151346	0.66606	0.467873	10	7	10	-914.59	-5.02738	positive		0	0.0206644	indeterminate		-914.59	-5.00672	positive		0	0			-5.03965		-5.09091	candidate_link	0.66606	0.467873	0.566967	0	0.34018	1355	Early taxa | functional loss	bacteroides	other functional metabolism	SM remodeling	loss/deactivation	not_axis_evidence	FALSE	FALSE	Early taxa | functional loss | bacteroides | other functional metabolism | SM remodeling | loss/deactivation
H5_Loss_Bacteroides_Fusobacterium_Odoribacter	fusobacterium	Fusobacterium	P41-PWY: pyruvate fermentation to acetate and (S)-lactate I	loss	SM (d37:1)	lipid	^sm\b	indeterminate	Complex lipid readout; not treated as a direct pathway substrate/product.	75.712	0	25.0928	0.707668	0.0801459	0.0808351	0	0	0	0.489754	0.084585	0.0757069	0.758503	0.37521	10	5	10	0	-0.405169	indeterminate		0	-0.00887808	indeterminate		0	-0.414047	indeterminate		0	0			-3.14237		-2.69356	candidate_link	0.758503	0.37521	0.566857	0	0.340114	1356	Early taxa | functional loss	fusobacterium	fermentation/organic acids	SM remodeling	loss/deactivation	not_axis_evidence	FALSE	FALSE	Early taxa | functional loss | fusobacterium | fermentation/organic acids | SM remodeling | loss/deactivation
H5_Loss_Bacteroides_Fusobacterium_Odoribacter	fusobacterium	Fusobacterium	PWY-5100: pyruvate fermentation to acetate and lactate II	loss	SM (d37:1)	lipid	^sm\b	indeterminate	Complex lipid readout; not treated as a direct pathway substrate/product.	75.712	0	25.0928	0.707668	0.0801459	0.0808351	0	0	0	0.489754	0.084585	0.0757069	0.758503	0.37521	10	5	10	0	-0.405169	indeterminate		0	-0.00887808	indeterminate		0	-0.414047	indeterminate		0	0			-3.14237		-2.69356	candidate_link	0.758503	0.37521	0.566857	0	0.340114	1356	Early taxa | functional loss	fusobacterium	fermentation/organic acids	SM remodeling	loss/deactivation	not_axis_evidence	FALSE	FALSE	Early taxa | functional loss | fusobacterium | fermentation/organic acids | SM remodeling | loss/deactivation
H5_Loss_Bacteroides_Fusobacterium_Odoribacter	odoribacter	Odoribacter	PWY-5695: inosine 5'-phosphate degradation	loss	xylonic acid isomer	metabolite	xylonic	indeterminate	No sufficiently direct substrate/product relationship from the available labels.	1525.8	4.75156	877.535	458.2	6517.5	9862.67	2460.53	9.50313	0	503	6607	6428	-0.529406	-0.60421	10	7	10	-2451.02	6104	inverse		-9.50313	-179	positive		-2460.53	5925	inverse		0	0		-8.32695	3.83027		3.67574	candidate_link	0.529406	0.60421	0.566808	0	0.340085	1358	Early taxa | functional loss	odoribacter	purine/nucleotide metabolism	carbohydrate metabolites	loss/deactivation	not_axis_evidence	FALSE	FALSE	Early taxa | functional loss | odoribacter | purine/nucleotide metabolism | carbohydrate metabolites | loss/deactivation
H5_Loss_Bacteroides_Fusobacterium_Odoribacter	odoribacter	Odoribacter	HISDEG-PWY: L-histidine degradation I	loss	xylonic acid isomer	metabolite	xylonic	indeterminate	No sufficiently direct substrate/product relationship from the available labels.	1754.29	5.35135	1455.64	458.2	6517.5	9862.67	1921.16	10.7027	0	503	6607	6428	-0.444601	-0.688797	10	7	10	-1910.46	6104	inverse		-10.7027	-179	positive		-1921.16	5925	inverse		0	0		-8.35677	3.83027		3.67574	candidate_link	0.444601	0.688797	0.566699	0	0.340019	1359	Early taxa | functional loss	odoribacter	amino-acid metabolism	carbohydrate metabolites	loss/deactivation	not_axis_evidence	FALSE	FALSE	Early taxa | functional loss | odoribacter | amino-acid metabolism | carbohydrate metabolites | loss/deactivation
H5_Loss_Bacteroides_Fusobacterium_Odoribacter	bacteroides	Bacteroides	PWY-7790: UMP biosynthesis II	loss	SM (d42:3)	lipid	^sm\b	indeterminate	Complex lipid readout; not treated as a direct pathway substrate/product.	820.309	0	192.624	0.454463	0.0133786	0.0118492	977.663	0	0	0.179292	0.0160293	0.0107279	0.742173	0.390827	10	6	10	-977.663	-0.163262	positive		0	-0.00530141	indeterminate		-977.663	-0.168564	positive		0	0			-5.08616		-4.06287	candidate_link	0.742173	0.390827	0.5665	0	0.3399	1360	Early taxa | functional loss	bacteroides	other functional metabolism	SM remodeling	loss/deactivation	not_axis_evidence	FALSE	FALSE	Early taxa | functional loss | bacteroides | other functional metabolism | SM remodeling | loss/deactivation
H5_Loss_Bacteroides_Fusobacterium_Odoribacter	bacteroides	Bacteroides	ANAGLYCOLYSIS-PWY: glycolysis III (from glucose)	loss	palmitic acid	metabolite	palmit	indeterminate	No sufficiently direct substrate/product relationship from the available labels.	801.716	0	179.678	782371	340569	171324	1830.65	0	0	1586188	222418	458720	0.628412	0.503873	10	7	10	-1830.65	-1363770	positive		0	236302	indeterminate		-1830.65	-1127468	positive		0	0			-1.19991		-1.78988	candidate_link	0.628412	0.503873	0.566142	0	0.339685	1361	Early taxa | functional loss	bacteroides	carbohydrate/inositol metabolism	fatty-acid metabolites	loss/deactivation	not_axis_evidence	FALSE	FALSE	Early taxa | functional loss | bacteroides | carbohydrate/inositol metabolism | fatty-acid metabolites | loss/deactivation
H5_Loss_Bacteroides_Fusobacterium_Odoribacter	odoribacter	Odoribacter	PWY-3841: folate transformations II (plants)	loss	histidine	metabolite	histidine	indeterminate	No sufficiently direct substrate/product relationship from the available labels.	3778.79	7.52993	3035.64	25694.8	99214	85986.7	4444.72	0	15.0599	20928	102008	96420	-0.463079	-0.669179	10	7	10	-4444.72	81080	inverse		15.0599	-5588	inverse		-4429.66	75492	inverse		0	0		-8.97107	1.94907	-8.20524	2.2039	candidate_link	0.463079	0.669179	0.566129	0	0.339677	1362	Early taxa | functional loss	odoribacter	other functional metabolism	other metabolites	loss/deactivation	not_axis_evidence	FALSE	FALSE	Early taxa | functional loss | odoribacter | other functional metabolism | other metabolites | loss/deactivation
H5_Loss_Bacteroides_Fusobacterium_Odoribacter	bacteroides	Bacteroides	PYRIDNUCSYN-PWY: NAD de novo biosynthesis I (from aspartate)	loss	arachidic acid	metabolite	arachid	indeterminate	No sufficiently direct substrate/product relationship from the available labels.	450.91	0	111.608	128632	12899	13800.3	879.111	0	0	214055	11258	14540	0.611326	0.520867	10	6	10	-879.111	-202797	positive		0	3282	indeterminate		-879.111	-199515	positive		0	0			-3.31792		-3.87988	candidate_link	0.611326	0.520867	0.566097	0	0.339658	1363	Early taxa | functional loss	bacteroides	other functional metabolism	other metabolites	loss/deactivation	not_axis_evidence	FALSE	FALSE	Early taxa | functional loss | bacteroides | other functional metabolism | other metabolites | loss/deactivation
H5_Loss_Bacteroides_Fusobacterium_Odoribacter	bacteroides	Bacteroides	PWY-5103: L-isoleucine biosynthesis III	loss	SM (d37:1)	lipid	^sm\b	indeterminate	Complex lipid readout; not treated as a direct pathway substrate/product.	776.972	0	191.739	0.707668	0.0801459	0.0808351	1127.47	0	0	0.489754	0.084585	0.0757069	0.700275	0.431423	10	6	10	-1127.47	-0.405169	positive		0	-0.00887808	indeterminate		-1127.47	-0.414047	positive		0	0			-3.14237		-2.69356	candidate_link	0.700275	0.431423	0.565849	0	0.339509	1364	Early taxa | functional loss	bacteroides	amino-acid metabolism	SM remodeling	loss/deactivation	not_axis_evidence	FALSE	FALSE	Early taxa | functional loss | bacteroides | amino-acid metabolism | SM remodeling | loss/deactivation
H5_Loss_Bacteroides_Fusobacterium_Odoribacter	odoribacter	Odoribacter	PANTO-PWY: phosphopantothenate biosynthesis I	loss	ornithine	metabolite	ornithine	indeterminate	No direct substrate/product relationship assigned.	931.666	0	753.511	76480.2	133862	108546	1459.48	0	0	79127	130892	136831	-0.630707	-0.500463	10	6	10	-1459.48	51765	inverse		0	5939	indeterminate		-1459.48	57704	inverse		0	0			0.807583		0.790153	candidate_link	0.630707	0.500463	0.565585	0	0.339351	1365	Early taxa | functional loss	odoribacter	lipid/CoA biosynthesis	other metabolites	loss/deactivation	not_axis_evidence	FALSE	FALSE	Early taxa | functional loss | odoribacter | lipid/CoA biosynthesis | other metabolites | loss/deactivation
H5_Loss_Bacteroides_Fusobacterium_Odoribacter	odoribacter	Odoribacter	DTDPRHAMSYN-PWY: dTDP-&beta;-L-rhamnose biosynthesis	loss	xylonic acid isomer	metabolite	xylonic	indeterminate	No sufficiently direct substrate/product relationship from the available labels.	2004.47	0	1350.23	458.2	6517.5	9862.67	2691.17	0	0	503	6607	6428	-0.49623	-0.634929	10	6	10	-2691.17	6104	inverse		0	-179	indeterminate		-2691.17	5925	inverse		0	0			3.83027		3.67574	candidate_link	0.49623	0.634929	0.56558	0	0.339348	1366	Early taxa | functional loss	odoribacter	other functional metabolism	carbohydrate metabolites	loss/deactivation	not_axis_evidence	FALSE	FALSE	Early taxa | functional loss | odoribacter | other functional metabolism | carbohydrate metabolites | loss/deactivation
H5_Loss_Bacteroides_Fusobacterium_Odoribacter	fusobacterium	Fusobacterium	P163-PWY: L-lysine fermentation to acetate and butanoate	loss	Ceramide (d42:2) B	lipid	^ceramide	indeterminate	Complex lipid readout; not treated as a direct pathway substrate/product.	86.0144	0	27.2875	3.82628	0.200473	0.118526	0	0	0	0.727602	0.330115	0.0708311	0.71499	0.415625	10	5	10	0	-0.397487	indeterminate		0	-0.259284	indeterminate		0	-0.656771	indeterminate		0	0			-4.25446		-3.3607	candidate_link	0.71499	0.415625	0.565307	0	0.339184	1367	Early taxa | functional loss	fusobacterium	fermentation/organic acids	ceramide remodeling	loss/deactivation	not_axis_evidence	FALSE	FALSE	Early taxa | functional loss | fusobacterium | fermentation/organic acids | ceramide remodeling | loss/deactivation
H5_Loss_Bacteroides_Fusobacterium_Odoribacter	fusobacterium	Fusobacterium	PWY-7013: (S)-propane-1,2-diol degradation	loss	arachidonic acid	metabolite	arachid	indeterminate	No sufficiently direct substrate/product relationship from the available labels.	52.3065	0	0	10127.4	5912	6107	0	0	0	992	5029	6795	0.693144	0.437368	10	4	10	0	4037	indeterminate		0	1766	indeterminate		0	5803	indeterminate		0	0			-0.776546		2.77606	candidate_link	0.693144	0.437368	0.565256	0	0.339154	1368	Early taxa | functional loss	fusobacterium	other functional metabolism	other metabolites	loss/deactivation	not_axis_evidence	FALSE	FALSE	Early taxa | functional loss | fusobacterium | other functional metabolism | other metabolites | loss/deactivation
H5_Loss_Bacteroides_Fusobacterium_Odoribacter	bacteroides	Bacteroides	CALVIN-PWY: Calvin-Benson-Bassham cycle	loss	uric acid	metabolite	uric acid	indeterminate	Not a direct output of salvage/de novo biosynthesis.	448.677	0	98.861	1287.2	84081.5	147349	914.59	0	0	2867	104855	63308	-0.580446	-0.550044	10	7	10	-914.59	101988	inverse		0	-41547	indeterminate		-914.59	60441	inverse		0	0			6.02948		4.46477	not_prioritized	0.580446	0.550044	0.565245	0	0.339147	1369	Early taxa | functional loss	bacteroides	other functional metabolism	purine metabolites	loss/deactivation	not_axis_evidence	FALSE	FALSE	Early taxa | functional loss | bacteroides | other functional metabolism | purine metabolites | loss/deactivation
H5_Loss_Bacteroides_Fusobacterium_Odoribacter	bacteroides	Bacteroides	GLYCOGENSYNTH-PWY: glycogen biosynthesis I (from ADP-D-Glucose)	loss	SM (d32:0)	lipid	^sm\b	indeterminate	Complex lipid readout; not treated as a direct pathway substrate/product.	1099.93	0	255.366	3.58156	0.352269	0.158958	1927.41	0	0	1.74878	0.437949	0.26659	0.641328	0.489087	10	7	10	-1927.41	-1.31083	positive		0	-0.171359	indeterminate		-1927.41	-1.48219	positive		0	0			-3.34584		-2.71365	candidate_link	0.641328	0.489087	0.565208	0	0.339125	1370	Early taxa | functional loss	bacteroides	carbohydrate/inositol metabolism	SM remodeling	loss/deactivation	not_axis_evidence	FALSE	FALSE	Early taxa | functional loss | bacteroides | carbohydrate/inositol metabolism | SM remodeling | loss/deactivation
H5_Loss_Bacteroides_Fusobacterium_Odoribacter	bacteroides	Bacteroides	PWY-7977: L-methionine biosynthesis IV	loss	xylonic acid isomer	metabolite	xylonic	indeterminate	No sufficiently direct substrate/product relationship from the available labels.	755.848	0	201.46	458.2	6517.5	9862.67	980.52	0	0	503	6607	6428	-0.661808	-0.467923	10	6	10	-980.52	6104	inverse		0	-179	indeterminate		-980.52	5925	inverse		0	0			3.83027		3.67574	candidate_link	0.661808	0.467923	0.564865	0	0.338919	1371	Early taxa | functional loss	bacteroides	other functional metabolism	carbohydrate metabolites	loss/deactivation	not_axis_evidence	FALSE	FALSE	Early taxa | functional loss | bacteroides | other functional metabolism | carbohydrate metabolites | loss/deactivation
H5_Loss_Bacteroides_Fusobacterium_Odoribacter	bacteroides	Bacteroides	COA-PWY: coenzyme A biosynthesis I (prokaryotic)	loss	SM (d34:0)	lipid	^sm\b	indeterminate	Complex lipid readout; not treated as a direct pathway substrate/product.	822.459	0	210.63	4.63817	0.141014	0.0815937	1089.22	0	0	5.15806	0.130681	0.151346	0.716361	0.413244	10	6	10	-1089.22	-5.02738	positive		0	0.0206644	indeterminate		-1089.22	-5.00672	positive		0	0			-5.03965		-5.09091	candidate_link	0.716361	0.413244	0.564803	0	0.338882	1372	Early taxa | functional loss	bacteroides	lipid/CoA biosynthesis	SM remodeling	loss/deactivation	not_axis_evidence	FALSE	FALSE	Early taxa | functional loss | bacteroides | lipid/CoA biosynthesis | SM remodeling | loss/deactivation
H5_Loss_Bacteroides_Fusobacterium_Odoribacter	bacteroides	Bacteroides	PWY-5103: L-isoleucine biosynthesis III	loss	PE (p-38:3) or PE (o-38:4)	lipid	^pe\b	indeterminate	Complex lipid readout; not treated as a direct pathway substrate/product.	776.972	0	191.739	0.761508	0.0673917	0.0554035	1127.47	0	0	0.289293	0.0787549	0.0560285	0.681322	0.447825	10	6	10	-1127.47	-0.210538	positive		0	-0.0227264	indeterminate		-1127.47	-0.233265	positive		0	0			-3.49822		-2.3683	candidate_link	0.681322	0.447825	0.564573	0	0.338744	1373	Early taxa | functional loss	bacteroides	amino-acid metabolism	PE remodeling	loss/deactivation	not_axis_evidence	FALSE	FALSE	Early taxa | functional loss | bacteroides | amino-acid metabolism | PE remodeling | loss/deactivation
H5_Loss_Bacteroides_Fusobacterium_Odoribacter	bacteroides	Bacteroides	PWY-6609: adenine and adenosine salvage III	loss	SM (d38:1)	lipid	^sm\b	indeterminate	Complex lipid readout; not treated as a direct pathway substrate/product.	708.407	0	247.225	0.426885	0.0258289	0.021999	343.542	0	0	0.209593	0.0363667	0.0152911	0.719134	0.4099	10	6	10	-343.542	-0.173226	positive		0	-0.0210756	indeterminate		-343.542	-0.194302	positive		0	0			-4.04679		-3.77682	candidate_link	0.719134	0.4099	0.564517	0	0.33871	1374	Early taxa | functional loss	bacteroides	purine/nucleotide metabolism	SM remodeling	loss/deactivation	not_axis_evidence	FALSE	FALSE	Early taxa | functional loss | bacteroides | purine/nucleotide metabolism | SM remodeling | loss/deactivation
H5_Loss_Bacteroides_Fusobacterium_Odoribacter	bacteroides	Bacteroides	PWY-6163: chorismate biosynthesis from 3-dehydroquinate	loss	SM (d42:3)	lipid	^sm\b	indeterminate	Complex lipid readout; not treated as a direct pathway substrate/product.	689.8	0	146.157	0.454463	0.0133786	0.0118492	851.35	0	0	0.179292	0.0160293	0.0107279	0.757995	0.371005	10	6	10	-851.35	-0.163262	positive		0	-0.00530141	indeterminate		-851.35	-0.168564	positive		0	0			-5.08616		-4.06287	candidate_link	0.757995	0.371005	0.5645	0	0.3387	1375	Early taxa | functional loss	bacteroides	other functional metabolism	SM remodeling	loss/deactivation	not_axis_evidence	FALSE	FALSE	Early taxa | functional loss | bacteroides | other functional metabolism | SM remodeling | loss/deactivation
H5_Loss_Bacteroides_Fusobacterium_Odoribacter	bacteroides	Bacteroides	ANAGLYCOLYSIS-PWY: glycolysis III (from glucose)	loss	uric acid	metabolite	uric acid	indeterminate	Not a direct output of salvage/de novo biosynthesis.	801.716	0	179.678	1287.2	84081.5	147349	1830.65	0	0	2867	104855	63308	-0.551648	-0.577192	10	7	10	-1830.65	101988	inverse		0	-41547	indeterminate		-1830.65	60441	inverse		0	0			6.02948		4.46477	not_prioritized	0.551648	0.577192	0.56442	0	0.338652	1376	Early taxa | functional loss	bacteroides	carbohydrate/inositol metabolism	purine metabolites	loss/deactivation	not_axis_evidence	FALSE	FALSE	Early taxa | functional loss | bacteroides | carbohydrate/inositol metabolism | purine metabolites | loss/deactivation
H5_Loss_Bacteroides_Fusobacterium_Odoribacter	bacteroides	Bacteroides	PWY-5973: cis-vaccenate biosynthesis	loss	SM (d44:2)	lipid	^sm\b	indeterminate	Complex lipid readout; not treated as a direct pathway substrate/product.	1673.5	15.8454	558.437	1.74368	0.171567	0.118013	1229.89	0	31.6907	1.46931	0.210662	0.132472	0.781946	0.346714	9	8	9	-1229.89	-1.25864	positive		31.6907	-0.0781906	inverse		-1198.2	-1.33683	positive		0	0		-6.72267	-3.34529	-5.27832	-3.47138	candidate_link	0.781946	0.346714	0.56433	0	0.338598	1377	Early taxa | functional loss	bacteroides	other functional metabolism	SM remodeling	loss/deactivation	not_axis_evidence	FALSE	FALSE	Early taxa | functional loss | bacteroides | other functional metabolism | SM remodeling | loss/deactivation
H5_Loss_Bacteroides_Fusobacterium_Odoribacter	bacteroides	Bacteroides	PWY-8178: pentose phosphate pathway (non-oxidative branch) II	loss	stearic acid	metabolite	stear	indeterminate	No sufficiently direct substrate/product relationship from the available labels.	773.129	0	127.627	4700325	670738	710484	1678.21	0	0	7017657	618977	722500	0.671567	0.456736	10	6	10	-1678.21	-6398680	positive		0	103523	indeterminate		-1678.21	-6295157	positive		0	0			-2.80894		-3.27992	candidate_link	0.671567	0.456736	0.564152	0	0.338491	1378	Early taxa | functional loss	bacteroides	other functional metabolism	other metabolites	loss/deactivation	not_axis_evidence	FALSE	FALSE	Early taxa | functional loss | bacteroides | other functional metabolism | other metabolites | loss/deactivation
H5_Loss_Bacteroides_Fusobacterium_Odoribacter	bacteroides	Bacteroides	PWY-7663: gondoate biosynthesis (anaerobic)	loss	SM (d43:2)	lipid	^sm\b	indeterminate	Complex lipid readout; not treated as a direct pathway substrate/product.	1543.29	14.7129	507.812	0.473677	0.0335676	0.0288975	1127.73	0	29.4258	0.186678	0.0239564	0.0431789	0.735415	0.392531	10	8	10	-1127.73	-0.162722	positive		29.4258	0.0192225	positive		-1098.3	-0.143499	positive		0	0		-6.71279	-3.81876	-5.26019	-2.11216	candidate_link	0.735415	0.392531	0.563973	0	0.338384	1379	Early taxa | functional loss	bacteroides	other functional metabolism	SM remodeling	loss/deactivation	not_axis_evidence	FALSE	FALSE	Early taxa | functional loss | bacteroides | other functional metabolism | SM remodeling | loss/deactivation
H5_Loss_Bacteroides_Fusobacterium_Odoribacter	bacteroides	Bacteroides	PWY-7228: superpathway of guanosine nucleotides de novo biosynthesis I	loss	SM (d42:0)	lipid	^sm\b	indeterminate	Complex lipid readout; not treated as a direct pathway substrate/product.	1534	0	368.775	7.80403	0.36819	0.269804	1848.78	0	0	8.56393	0.429681	0.306699	0.759002	0.368816	9	6	9	-1848.78	-8.13425	positive		0	-0.122982	indeterminate		-1848.78	-8.25723	positive		0	0			-4.4057		-4.80338	candidate_link	0.759002	0.368816	0.563909	0	0.338345	1380	Early taxa | functional loss	bacteroides	purine/nucleotide metabolism	SM remodeling	loss/deactivation	not_axis_evidence	FALSE	FALSE	Early taxa | functional loss | bacteroides | purine/nucleotide metabolism | SM remodeling | loss/deactivation
H5_Loss_Bacteroides_Fusobacterium_Odoribacter	bacteroides	Bacteroides	PWY-5686: UMP biosynthesis I	loss	uric acid	metabolite	uric acid	indeterminate	Not a direct output of salvage/de novo biosynthesis.	632.92	0	151.809	1287.2	84081.5	147349	924.633	0	0	2867	104855	63308	-0.622823	-0.50489	10	6	10	-924.633	101988	inverse		0	-41547	indeterminate		-924.633	60441	inverse		0	0			6.02948		4.46477	candidate_link	0.622823	0.50489	0.563856	0	0.338314	1381	Early taxa | functional loss	bacteroides	other functional metabolism	purine metabolites	loss/deactivation	not_axis_evidence	FALSE	FALSE	Early taxa | functional loss | bacteroides | other functional metabolism | purine metabolites | loss/deactivation
H5_Loss_Bacteroides_Fusobacterium_Odoribacter	bacteroides	Bacteroides	PWY-6126: superpathway of adenosine nucleotides de novo biosynthesis II	loss	glucose-6-phosphate	metabolite	glucose	indeterminate	No sufficiently direct substrate/product relationship from the available labels.	1303.71	0	354.339	1354.6	233.5	270.333	1024.26	0	0	684	268	199	0.702734	0.424808	10	6	10	-1024.26	-416	positive		0	-69	indeterminate		-1024.26	-485	positive		0	0			-2.53637		-1.78123	candidate_link	0.702734	0.424808	0.563771	0	0.338263	1382	Early taxa | functional loss	bacteroides	purine/nucleotide metabolism	carbohydrate metabolites	loss/deactivation	not_axis_evidence	FALSE	FALSE	Early taxa | functional loss | bacteroides | purine/nucleotide metabolism | carbohydrate metabolites | loss/deactivation
H5_Loss_Bacteroides_Fusobacterium_Odoribacter	fusobacterium	Fusobacterium	P163-PWY: L-lysine fermentation to acetate and butanoate	loss	hypoxanthine	metabolite	hypoxanthine;xanthine	indeterminate	No direct role assigned from pathway name alone.	86.0144	0	27.2875	29031.2	4396.5	1437.33	0	0	0	15807	7592	1201	0.694643	0.432798	10	5	10	0	-8215	indeterminate		0	-6391	indeterminate		0	-14606	indeterminate		0	0			-2.72318		-3.71826	candidate_link	0.694643	0.432798	0.56372	0	0.338232	1383	Early taxa | functional loss	fusobacterium	fermentation/organic acids	purine metabolites	loss/deactivation	not_axis_evidence	FALSE	FALSE	Early taxa | functional loss | fusobacterium | fermentation/organic acids | purine metabolites | loss/deactivation
H5_Loss_Bacteroides_Fusobacterium_Odoribacter	bacteroides	Bacteroides	PWY-5484: glycolysis II (from fructose 6-phosphate)	loss	stearic acid	metabolite	stear	indeterminate	No sufficiently direct substrate/product relationship from the available labels.	540.01	0	105.848	4700325	670738	710484	1313.88	0	0	7017657	618977	722500	0.64794	0.478951	10	6	10	-1313.88	-6398680	positive		0	103523	indeterminate		-1313.88	-6295157	positive		0	0			-2.80894		-3.27992	candidate_link	0.64794	0.478951	0.563446	0	0.338067	1384	Early taxa | functional loss	bacteroides	carbohydrate/inositol metabolism	other metabolites	loss/deactivation	not_axis_evidence	FALSE	FALSE	Early taxa | functional loss | bacteroides | carbohydrate/inositol metabolism | other metabolites | loss/deactivation
H5_Loss_Bacteroides_Fusobacterium_Odoribacter	bacteroides	Bacteroides	PWY-6125: superpathway of guanosine nucleotides de novo biosynthesis II	loss	adenosine	metabolite	adenosine	indeterminate	No direct role assigned from pathway name alone.	1120.63	0	261.792	3296	262	365.333	1240.35	0	0	283	335	189	0.724074	0.402197	10	6	10	-1240.35	52	inverse		0	-146	indeterminate		-1240.35	-94	positive		0	0			-3.65308		-0.582416	candidate_link	0.724074	0.402197	0.563136	0	0.337882	1385	Early taxa | functional loss	bacteroides	purine/nucleotide metabolism	purine metabolites	loss/deactivation	not_axis_evidence	FALSE	FALSE	Early taxa | functional loss | bacteroides | purine/nucleotide metabolism | purine metabolites | loss/deactivation
H5_Loss_Bacteroides_Fusobacterium_Odoribacter	bacteroides	Bacteroides	PWY-7221: guanosine ribonucleotides de novo biosynthesis	loss	SM (d42:3)	lipid	^sm\b	indeterminate	Complex lipid readout; not treated as a direct pathway substrate/product.	1268.6	0	303.607	0.454463	0.0133786	0.0118492	1501.35	0	0	0.179292	0.0160293	0.0107279	0.740108	0.385425	10	6	10	-1501.35	-0.163262	positive		0	-0.00530141	indeterminate		-1501.35	-0.168564	positive		0	0			-5.08616		-4.06287	candidate_link	0.740108	0.385425	0.562767	0	0.33766	1386	Early taxa | functional loss	bacteroides	purine/nucleotide metabolism	SM remodeling	loss/deactivation	not_axis_evidence	FALSE	FALSE	Early taxa | functional loss | bacteroides | purine/nucleotide metabolism | SM remodeling | loss/deactivation
H5_Loss_Bacteroides_Fusobacterium_Odoribacter	bacteroides	Bacteroides	PWY-6125: superpathway of guanosine nucleotides de novo biosynthesis II	loss	SM (d42:3)	lipid	^sm\b	indeterminate	Complex lipid readout; not treated as a direct pathway substrate/product.	1120.63	0	261.792	0.454463	0.0133786	0.0118492	1240.35	0	0	0.179292	0.0160293	0.0107279	0.740068	0.38502	10	6	10	-1240.35	-0.163262	positive		0	-0.00530141	indeterminate		-1240.35	-0.168564	positive		0	0			-5.08616		-4.06287	candidate_link	0.740068	0.38502	0.562544	0	0.337527	1387	Early taxa | functional loss	bacteroides	purine/nucleotide metabolism	SM remodeling	loss/deactivation	not_axis_evidence	FALSE	FALSE	Early taxa | functional loss | bacteroides | purine/nucleotide metabolism | SM remodeling | loss/deactivation
H5_Loss_Bacteroides_Fusobacterium_Odoribacter	fusobacterium	Fusobacterium	PWY-5941: glycogen degradation II	loss	Ceramide (d40:0)	lipid	^ceramide	indeterminate	Complex lipid readout; not treated as a direct pathway substrate/product.	32.7771	0	7.41131	13.2435	2.2912	1.37657	0	0	0	9.22159	2.72756	1.85484	0.69543	0.428991	10	4	10	0	-6.49403	indeterminate		0	-0.872721	indeterminate		0	-7.36676	indeterminate		0	0			-2.53111		-2.31372	candidate_link	0.69543	0.428991	0.562211	0	0.337326	1388	Early taxa | functional loss	fusobacterium	carbohydrate/inositol metabolism	ceramide remodeling	loss/deactivation	not_axis_evidence	FALSE	FALSE	Early taxa | functional loss | fusobacterium | carbohydrate/inositol metabolism | ceramide remodeling | loss/deactivation
H5_Loss_Bacteroides_Fusobacterium_Odoribacter	bacteroides	Bacteroides	ANAGLYCOLYSIS-PWY: glycolysis III (from glucose)	loss	stearic acid	metabolite	stear	indeterminate	No sufficiently direct substrate/product relationship from the available labels.	801.716	0	179.678	4700325	670738	710484	1830.65	0	0	7017657	618977	722500	0.65273	0.470594	10	7	10	-1830.65	-6398680	positive		0	103523	indeterminate		-1830.65	-6295157	positive		0	0			-2.80894		-3.27992	candidate_link	0.65273	0.470594	0.561662	0	0.336997	1389	Early taxa | functional loss	bacteroides	carbohydrate/inositol metabolism	other metabolites	loss/deactivation	not_axis_evidence	FALSE	FALSE	Early taxa | functional loss | bacteroides | carbohydrate/inositol metabolism | other metabolites | loss/deactivation
H5_Loss_Bacteroides_Fusobacterium_Odoribacter	bacteroides	Bacteroides	PWY-6123: inosine-5'-phosphate biosynthesis I	loss	inosine	metabolite	inosine	indeterminate	Inosine is not assumed to be a direct product of de novo biosynthesis.	979.002	0	281.074	23569.4	994.5	768	829.865	0	0	3635	788	1201	0.721566	0.401233	10	6	10	-829.865	-2847	positive		0	413	indeterminate		-829.865	-2434	positive		0	0			-4.5668		-1.59772	candidate_link	0.721566	0.401233	0.561399	0	0.33684	1390	Early taxa | functional loss	bacteroides	purine/nucleotide metabolism	purine metabolites	loss/deactivation	not_axis_evidence	FALSE	FALSE	Early taxa | functional loss | bacteroides | purine/nucleotide metabolism | purine metabolites | loss/deactivation
H5_Loss_Bacteroides_Fusobacterium_Odoribacter	odoribacter	Odoribacter	PWY-7953: UDP-N-acetylmuramoyl-pentapeptide biosynthesis III (meso-diaminopimelate containing)	loss	ornithine	metabolite	ornithine	indeterminate	No sufficiently direct substrate/product relationship from the available labels.	951.372	0	661.41	76480.2	133862	108546	1342.87	0	0	79127	130892	136831	-0.664562	-0.458221	10	6	10	-1342.87	51765	inverse		0	5939	indeterminate		-1342.87	57704	inverse		0	0			0.807583		0.790153	candidate_link	0.664562	0.458221	0.561391	0	0.336835	1391	Early taxa | functional loss	odoribacter	nucleotide/cofactor processes	other metabolites	loss/deactivation	not_axis_evidence	FALSE	FALSE	Early taxa | functional loss | odoribacter | nucleotide/cofactor processes | other metabolites | loss/deactivation
H5_Loss_Bacteroides_Fusobacterium_Odoribacter	bacteroides	Bacteroides	TRNA-CHARGING-PWY: tRNA charging	loss	SM (d42:0)	lipid	^sm\b	indeterminate	Complex lipid readout; not treated as a direct pathway substrate/product.	846.523	0	240.266	7.80403	0.36819	0.269804	889.745	0	0	8.56393	0.429681	0.306699	0.759301	0.362995	9	6	9	-889.745	-8.13425	positive		0	-0.122982	indeterminate		-889.745	-8.25723	positive		0	0			-4.4057		-4.80338	candidate_link	0.759301	0.362995	0.561148	0	0.336689	1392	Early taxa | functional loss	bacteroides	nucleotide/cofactor processes	SM remodeling	loss/deactivation	not_axis_evidence	FALSE	FALSE	Early taxa | functional loss | bacteroides | nucleotide/cofactor processes | SM remodeling | loss/deactivation
H5_Loss_Bacteroides_Fusobacterium_Odoribacter	bacteroides	Bacteroides	PWY66-429: fatty acid biosynthesis initiation (mitochondria)	loss	tryptophan	metabolite	tryptophan	indeterminate	No direct substrate/product relationship assigned.	1461.32	0	422.986	45642.8	297066	255767	833.012	0	0	44554	321969	272164	-0.694188	-0.42793	10	6	10	-833.012	277415	inverse		0	-49805	indeterminate		-833.012	227610	inverse		0	0			2.70233		2.61085	candidate_link	0.694188	0.42793	0.561059	0	0.336635	1393	Early taxa | functional loss	bacteroides	lipid/CoA biosynthesis	aromatic/indole metabolites	loss/deactivation	not_axis_evidence	FALSE	FALSE	Early taxa | functional loss | bacteroides | lipid/CoA biosynthesis | aromatic/indole metabolites | loss/deactivation
H5_Loss_Bacteroides_Fusobacterium_Odoribacter	odoribacter	Odoribacter	ASPASN-PWY: superpathway of L-aspartate and L-asparagine biosynthesis	loss	palmitic acid	metabolite	palmit	indeterminate	No sufficiently direct substrate/product relationship from the available labels.	852.629	0	358.01	782371	340569	171324	1458.27	0	0	1586188	222418	458720	0.469646	0.651985	10	6	10	-1458.27	-1363770	positive		0	236302	indeterminate		-1458.27	-1127468	positive		0	0			-1.19991		-1.78988	candidate_link	0.469646	0.651985	0.560816	0	0.336489	1394	Early taxa | functional loss	odoribacter	other functional metabolism	fatty-acid metabolites	loss/deactivation	not_axis_evidence	FALSE	FALSE	Early taxa | functional loss | odoribacter | other functional metabolism | fatty-acid metabolites | loss/deactivation
H5_Loss_Bacteroides_Fusobacterium_Odoribacter	bacteroides	Bacteroides	PWY-7977: L-methionine biosynthesis IV	loss	Ceramide (d34:0)	lipid	^ceramide	indeterminate	Complex lipid readout; not treated as a direct pathway substrate/product.	755.848	0	201.46	85.4997	6.23376	5.53645	980.52	0	0	81.7297	5.68445	6.78306	0.72968	0.391853	10	6	10	-980.52	-76.0453	positive		0	1.09861	indeterminate		-980.52	-74.9466	positive		0	0			-3.77775		-3.59085	candidate_link	0.72968	0.391853	0.560767	0	0.33646	1395	Early taxa | functional loss	bacteroides	other functional metabolism	ceramide remodeling	loss/deactivation	not_axis_evidence	FALSE	FALSE	Early taxa | functional loss | bacteroides | other functional metabolism | ceramide remodeling | loss/deactivation
H5_Loss_Bacteroides_Fusobacterium_Odoribacter	bacteroides	Bacteroides	ARGININE-SYN4-PWY: L-ornithine biosynthesis II	loss	ornithine	metabolite	ornithine	indeterminate	No sufficiently direct substrate/product relationship from the available labels.	772.352	8.16836	89.1673	76480.2	133862	108546	2436.37	0	16.3367	79127	130892	136831	-0.433097	-0.688313	10	7	10	-2436.37	51765	inverse		16.3367	5939	positive		-2420.03	57704	inverse		0	0		-6.56307	0.807583	-7.22047	0.790153	candidate_link	0.433097	0.688313	0.560705	0	0.336423	1396	Early taxa | functional loss	bacteroides	amino-acid metabolism	other metabolites	loss/deactivation	not_axis_evidence	FALSE	FALSE	Early taxa | functional loss | bacteroides | amino-acid metabolism | other metabolites | loss/deactivation
H5_Loss_Bacteroides_Fusobacterium_Odoribacter	fusobacterium	Fusobacterium	GLYCOGENSYNTH-PWY: glycogen biosynthesis I (from ADP-D-Glucose)	loss	inosine	metabolite	inosine	indeterminate	Inosine is not assumed to be a direct product of de novo biosynthesis.	282.604	0	54.612	23569.4	994.5	768	45.3188	0	0	3635	788	1201	0.837428	0.28313	10	6	10	-45.3188	-2847	positive		0	413	indeterminate		-45.3188	-2434	positive		0	0			-4.5668		-1.59772	candidate_link	0.837428	0.28313	0.560279	0	0.336168	1397	Early taxa | functional loss	fusobacterium	carbohydrate/inositol metabolism	purine metabolites	loss/deactivation	not_axis_evidence	FALSE	FALSE	Early taxa | functional loss | fusobacterium | carbohydrate/inositol metabolism | purine metabolites | loss/deactivation
H5_Loss_Bacteroides_Fusobacterium_Odoribacter	bacteroides	Bacteroides	PENTOSE-P-PWY: pentose phosphate pathway	loss	histidine	metabolite	histidine	indeterminate	No sufficiently direct substrate/product relationship from the available labels.	812.921	0	65.5205	25694.8	99214	85986.7	2608.62	0	0	20928	102008	96420	-0.537231	-0.58264	10	6	10	-2608.62	81080	inverse		0	-5588	indeterminate		-2608.62	75492	inverse		0	0			1.94907		2.2039	not_prioritized	0.537231	0.58264	0.559935	0	0.335961	1398	Early taxa | functional loss	bacteroides	other functional metabolism	other metabolites	loss/deactivation	not_axis_evidence	FALSE	FALSE	Early taxa | functional loss | bacteroides | other functional metabolism | other metabolites | loss/deactivation
H5_Loss_Bacteroides_Fusobacterium_Odoribacter	fusobacterium	Fusobacterium	PWY-622: starch biosynthesis	loss	PE (p-36:4) or PE (o-36:5)	lipid	^pe\b	indeterminate	Complex lipid readout; not treated as a direct pathway substrate/product.	63.4394	0	21.0374	0.150879	0.00649563	0.00650007	0	0	0	0.0805218	0.00726479	0.00572647	0.637174	0.482623	10	4	10	0	-0.073257	indeterminate		0	-0.00153832	indeterminate		0	-0.0747953	indeterminate		0	0			-4.53778		-3.81366	candidate_link	0.637174	0.482623	0.559899	0	0.335939	1399	Early taxa | functional loss	fusobacterium	fermentation/organic acids	PE remodeling	loss/deactivation	not_axis_evidence	FALSE	FALSE	Early taxa | functional loss | fusobacterium | fermentation/organic acids | PE remodeling | loss/deactivation
H5_Loss_Bacteroides_Fusobacterium_Odoribacter	bacteroides	Bacteroides	PWY-6892: thiazole component of thiamine diphosphate biosynthesis I	loss	SM (d36:0)	lipid	^sm\b	indeterminate	Complex lipid readout; not treated as a direct pathway substrate/product.	506.015	0	86.5885	2.1045	0.206367	0.170037	968.939	0	0	1.83822	0.307342	0.105393	0.697459	0.422167	10	6	10	-968.939	-1.53088	positive		0	-0.201949	indeterminate		-968.939	-1.73283	positive		0	0			-3.35019		-4.12447	candidate_link	0.697459	0.422167	0.559813	0	0.335888	1400	Early taxa | functional loss	bacteroides	other functional metabolism	SM remodeling	loss/deactivation	not_axis_evidence	FALSE	FALSE	Early taxa | functional loss | bacteroides | other functional metabolism | SM remodeling | loss/deactivation
H5_Loss_Bacteroides_Fusobacterium_Odoribacter	odoribacter	Odoribacter	PWY0-1586: peptidoglycan maturation (meso-diaminopimelate containing)	loss	SM (d36:2)	lipid	^sm\b	indeterminate	Complex lipid readout; not treated as a direct pathway substrate/product.	1269.42	0	783.044	0.40111	0.022655	0.018973	2204.22	0	0	0.181507	0.0225705	0.0227394	0.120943	0.998656	7	6	7	-2204.22	-0.158937	positive		0	0.000168962	indeterminate		-2204.22	-0.158768	positive		0	0			-4.1461		-2.99676	candidate_link	0.120943	0.998656	0.5598	0	0.33588	1401	Early taxa | functional loss	odoribacter	other functional metabolism	SM remodeling	loss/deactivation	not_axis_evidence	FALSE	FALSE	Early taxa | functional loss | odoribacter | other functional metabolism | SM remodeling | loss/deactivation
H5_Loss_Bacteroides_Fusobacterium_Odoribacter	fusobacterium	Fusobacterium	P41-PWY: pyruvate fermentation to acetate and (S)-lactate I	loss	Ceramide (d36:1)	lipid	^ceramide	indeterminate	Complex lipid readout; not treated as a direct pathway substrate/product.	75.712	0	25.0928	44.6417	19.5742	9.561	0	0	0	53.9807	36.2782	2.87018	0.588797	0.530746	10	5	10	0	-17.7025	indeterminate		0	-33.408	indeterminate		0	-51.1105	indeterminate		0	0			-1.18944		-4.23323	not_prioritized	0.588797	0.530746	0.559771	0	0.335863	1402	Early taxa | functional loss	fusobacterium	fermentation/organic acids	ceramide remodeling	loss/deactivation	not_axis_evidence	FALSE	FALSE	Early taxa | functional loss | fusobacterium | fermentation/organic acids | ceramide remodeling | loss/deactivation
H5_Loss_Bacteroides_Fusobacterium_Odoribacter	fusobacterium	Fusobacterium	PWY-5100: pyruvate fermentation to acetate and lactate II	loss	Ceramide (d36:1)	lipid	^ceramide	indeterminate	Complex lipid readout; not treated as a direct pathway substrate/product.	75.712	0	25.0928	44.6417	19.5742	9.561	0	0	0	53.9807	36.2782	2.87018	0.588797	0.530746	10	5	10	0	-17.7025	indeterminate		0	-33.408	indeterminate		0	-51.1105	indeterminate		0	0			-1.18944		-4.23323	not_prioritized	0.588797	0.530746	0.559771	0	0.335863	1402	Early taxa | functional loss	fusobacterium	fermentation/organic acids	ceramide remodeling	loss/deactivation	not_axis_evidence	FALSE	FALSE	Early taxa | functional loss | fusobacterium | fermentation/organic acids | ceramide remodeling | loss/deactivation
H5_Loss_Bacteroides_Fusobacterium_Odoribacter	bacteroides	Bacteroides	PWY-5973: cis-vaccenate biosynthesis	loss	histidine	metabolite	histidine	indeterminate	No sufficiently direct substrate/product relationship from the available labels.	1673.5	15.8454	558.437	25694.8	99214	85986.7	1229.89	0	31.6907	20928	102008	96420	-0.670988	-0.448474	10	8	10	-1229.89	81080	inverse		31.6907	-5588	inverse		-1198.2	75492	inverse		0	0		-6.72267	1.94907	-5.27832	2.2039	candidate_link	0.670988	0.448474	0.559731	0	0.335839	1404	Early taxa | functional loss	bacteroides	other functional metabolism	other metabolites	loss/deactivation	not_axis_evidence	FALSE	FALSE	Early taxa | functional loss | bacteroides | other functional metabolism | other metabolites | loss/deactivation
H5_Loss_Bacteroides_Fusobacterium_Odoribacter	bacteroides	Bacteroides	PWY-7663: gondoate biosynthesis (anaerobic)	loss	inosine	metabolite	inosine	indeterminate	Inosine is not assumed to be a direct product of de novo biosynthesis.	1543.29	14.7129	507.812	23569.4	994.5	768	1127.73	0	29.4258	3635	788	1201	0.738444	0.381001	10	8	10	-1127.73	-2847	positive		29.4258	413	positive		-1098.3	-2434	positive		0	0		-6.71279	-4.5668	-5.26019	-1.59772	candidate_link	0.738444	0.381001	0.559722	0	0.335833	1405	Early taxa | functional loss	bacteroides	other functional metabolism	purine metabolites	loss/deactivation	not_axis_evidence	FALSE	FALSE	Early taxa | functional loss | bacteroides | other functional metabolism | purine metabolites | loss/deactivation
H5_Loss_Bacteroides_Fusobacterium_Odoribacter	odoribacter	Odoribacter	PWY-6151: S-adenosyl-L-methionine salvage I	loss	SM (d36:2)	lipid	^sm\b	indeterminate	Complex lipid readout; not treated as a direct pathway substrate/product.	916.883	0	540.533	0.40111	0.022655	0.018973	1496.04	0	0	0.181507	0.0225705	0.0227394	0.120253	0.998656	7	6	7	-1496.04	-0.158937	positive		0	0.000168962	indeterminate		-1496.04	-0.158768	positive		0	0			-4.1461		-2.99676	candidate_link	0.120253	0.998656	0.559455	0	0.335673	1406	Early taxa | functional loss	odoribacter	other functional metabolism	SM remodeling	loss/deactivation	not_axis_evidence	FALSE	FALSE	Early taxa | functional loss | odoribacter | other functional metabolism | SM remodeling | loss/deactivation
H5_Loss_Bacteroides_Fusobacterium_Odoribacter	bacteroides	Bacteroides	VALSYN-PWY: L-valine biosynthesis	loss	galactonic acid	metabolite	galactonic	indeterminate	No sufficiently direct substrate/product relationship from the available labels.	972.335	0	242.279	1090.6	12038	13671.3	1290.05	0	0	520	7446	16630	-0.696946	-0.421551	10	6	10	-1290.05	6926	inverse		0	9184	indeterminate		-1290.05	16110	inverse		0	0			3.4644		4.99913	candidate_link	0.696946	0.421551	0.559249	0	0.335549	1407	Early taxa | functional loss	bacteroides	other functional metabolism	carbohydrate metabolites	loss/deactivation	not_axis_evidence	FALSE	FALSE	Early taxa | functional loss | bacteroides | other functional metabolism | carbohydrate metabolites | loss/deactivation
H5_Loss_Bacteroides_Fusobacterium_Odoribacter	bacteroides	Bacteroides	COA-PWY: coenzyme A biosynthesis I (prokaryotic)	loss	SM (d36:0)	lipid	^sm\b	indeterminate	Complex lipid readout; not treated as a direct pathway substrate/product.	822.459	0	210.63	2.1045	0.206367	0.170037	1089.22	0	0	1.83822	0.307342	0.105393	0.73451	0.383381	10	6	10	-1089.22	-1.53088	positive		0	-0.201949	indeterminate		-1089.22	-1.73283	positive		0	0			-3.35019		-4.12447	candidate_link	0.73451	0.383381	0.558946	0	0.335367	1408	Early taxa | functional loss	bacteroides	lipid/CoA biosynthesis	SM remodeling	loss/deactivation	not_axis_evidence	FALSE	FALSE	Early taxa | functional loss | bacteroides | lipid/CoA biosynthesis | SM remodeling | loss/deactivation
H5_Loss_Bacteroides_Fusobacterium_Odoribacter	fusobacterium	Fusobacterium	GLYCOGENSYNTH-PWY: glycogen biosynthesis I (from ADP-D-Glucose)	loss	SM (d34:2)	lipid	^sm\b	indeterminate	Complex lipid readout; not treated as a direct pathway substrate/product.	282.604	0	54.612	0.333846	0.00442663	0.00451691	45.3188	0	0	0.152596	0.00434455	0.00450871	0.822113	0.295282	10	6	10	-45.3188	-0.148251	positive		0	0.000164152	indeterminate		-45.3188	-0.148087	positive		0	0			-6.23683		-5.08086	candidate_link	0.822113	0.295282	0.558698	0	0.335219	1409	Early taxa | functional loss	fusobacterium	carbohydrate/inositol metabolism	SM remodeling	loss/deactivation	not_axis_evidence	FALSE	FALSE	Early taxa | functional loss | fusobacterium | carbohydrate/inositol metabolism | SM remodeling | loss/deactivation
H5_Loss_Bacteroides_Fusobacterium_Odoribacter	fusobacterium	Fusobacterium	P163-PWY: L-lysine fermentation to acetate and butanoate	loss	Ceramide (d42:1)	lipid	^ceramide	indeterminate	Complex lipid readout; not treated as a direct pathway substrate/product.	86.0144	0	27.2875	1.00194	0.147964	0.0981718	0	0	0	0.322514	0.189197	0.106732	0.702836	0.413346	10	5	10	0	-0.133317	indeterminate		0	-0.0824659	indeterminate		0	-0.215782	indeterminate		0	0			-2.75947		-1.59538	candidate_link	0.702836	0.413346	0.558091	0	0.334855	1410	Early taxa | functional loss	fusobacterium	fermentation/organic acids	ceramide remodeling	loss/deactivation	not_axis_evidence	FALSE	FALSE	Early taxa | functional loss | fusobacterium | fermentation/organic acids | ceramide remodeling | loss/deactivation
H5_Loss_Bacteroides_Fusobacterium_Odoribacter	odoribacter	Odoribacter	TRNA-CHARGING-PWY: tRNA charging	loss	xylonic acid isomer	metabolite	xylonic	indeterminate	No sufficiently direct substrate/product relationship from the available labels.	1634.38	0	1487.11	458.2	6517.5	9862.67	1528.74	0	0	503	6607	6428	-0.4159	-0.699561	10	6	10	-1528.74	6104	inverse		0	-179	indeterminate		-1528.74	5925	inverse		0	0			3.83027		3.67574	candidate_link	0.4159	0.699561	0.55773	0	0.334638	1411	Early taxa | functional loss	odoribacter	nucleotide/cofactor processes	carbohydrate metabolites	loss/deactivation	not_axis_evidence	FALSE	FALSE	Early taxa | functional loss | odoribacter | nucleotide/cofactor processes | carbohydrate metabolites | loss/deactivation
H5_Loss_Bacteroides_Fusobacterium_Odoribacter	odoribacter	Odoribacter	PWY0-1586: peptidoglycan maturation (meso-diaminopimelate containing)	loss	xylonic acid isomer	metabolite	xylonic	indeterminate	No sufficiently direct substrate/product relationship from the available labels.	1269.42	0	783.044	458.2	6517.5	9862.67	2204.22	0	0	503	6607	6428	-0.509618	-0.605805	10	6	10	-2204.22	6104	inverse		0	-179	indeterminate		-2204.22	5925	inverse		0	0			3.83027		3.67574	candidate_link	0.509618	0.605805	0.557711	0	0.334627	1412	Early taxa | functional loss	odoribacter	other functional metabolism	carbohydrate metabolites	loss/deactivation	not_axis_evidence	FALSE	FALSE	Early taxa | functional loss | odoribacter | other functional metabolism | carbohydrate metabolites | loss/deactivation
H5_Loss_Bacteroides_Fusobacterium_Odoribacter	bacteroides	Bacteroides	BRANCHED-CHAIN-AA-SYN-PWY: superpathway of branched chain amino acid biosynthesis	loss	SM (d37:1)	lipid	^sm\b	indeterminate	Complex lipid readout; not treated as a direct pathway substrate/product.	627.118	0	152.283	0.707668	0.0801459	0.0808351	954.164	0	0	0.489754	0.084585	0.0757069	0.687594	0.42747	10	6	10	-954.164	-0.405169	positive		0	-0.00887808	indeterminate		-954.164	-0.414047	positive		0	0			-3.14237		-2.69356	candidate_link	0.687594	0.42747	0.557532	0	0.334519	1413	Early taxa | functional loss	bacteroides	amino-acid metabolism	SM remodeling	loss/deactivation	not_axis_evidence	FALSE	FALSE	Early taxa | functional loss | bacteroides | amino-acid metabolism | SM remodeling | loss/deactivation
H5_Loss_Bacteroides_Fusobacterium_Odoribacter	bacteroides	Bacteroides	PWY-6124: inosine-5'-phosphate biosynthesis II	loss	inosine	metabolite	inosine	indeterminate	Inosine is not assumed to be a direct product of de novo biosynthesis.	982.775	0	295.075	23569.4	994.5	768	837.609	0	0	3635	788	1201	0.708601	0.40604	10	6	10	-837.609	-2847	positive		0	413	indeterminate		-837.609	-2434	positive		0	0			-4.5668		-1.59772	candidate_link	0.708601	0.40604	0.557321	0	0.334392	1414	Early taxa | functional loss	bacteroides	purine/nucleotide metabolism	purine metabolites	loss/deactivation	not_axis_evidence	FALSE	FALSE	Early taxa | functional loss | bacteroides | purine/nucleotide metabolism | purine metabolites | loss/deactivation
H5_Loss_Bacteroides_Fusobacterium_Odoribacter	bacteroides	Bacteroides	DTDPRHAMSYN-PWY: dTDP-&beta;-L-rhamnose biosynthesis	loss	uric acid	metabolite	uric acid	indeterminate	Not a direct output of salvage/de novo biosynthesis.	1473.38	0	289.318	1287.2	84081.5	147349	3685.1	0	0	2867	104855	63308	-0.528165	-0.586466	10	6	10	-3685.1	101988	inverse		0	-41547	indeterminate		-3685.1	60441	inverse		0	0			6.02948		4.46477	not_prioritized	0.528165	0.586466	0.557316	0	0.334389	1415	Early taxa | functional loss	bacteroides	other functional metabolism	purine metabolites	loss/deactivation	not_axis_evidence	FALSE	FALSE	Early taxa | functional loss | bacteroides | other functional metabolism | purine metabolites | loss/deactivation
H5_Loss_Bacteroides_Fusobacterium_Odoribacter	bacteroides	Bacteroides	VALSYN-PWY: L-valine biosynthesis	loss	SM (d38:2)	lipid	^sm\b	indeterminate	Complex lipid readout; not treated as a direct pathway substrate/product.	972.335	0	242.279	0.360128	0.026352	0.0217725	1290.05	0	0	0.153215	0.02938	0.023324	0.725135	0.389374	10	6	10	-1290.05	-0.123835	positive		0	-0.00605594	indeterminate		-1290.05	-0.129891	positive		0	0			-3.77252		-2.71567	candidate_link	0.725135	0.389374	0.557254	0	0.334353	1416	Early taxa | functional loss	bacteroides	other functional metabolism	SM remodeling	loss/deactivation	not_axis_evidence	FALSE	FALSE	Early taxa | functional loss | bacteroides | other functional metabolism | SM remodeling | loss/deactivation
H5_Loss_Bacteroides_Fusobacterium_Odoribacter	bacteroides	Bacteroides	PENTOSE-P-PWY: pentose phosphate pathway	loss	SM (d42:0)	lipid	^sm\b	indeterminate	Complex lipid readout; not treated as a direct pathway substrate/product.	812.921	0	65.5205	7.80403	0.36819	0.269804	2608.62	0	0	8.56393	0.429681	0.306699	0.552302	0.562109	9	6	9	-2608.62	-8.13425	positive		0	-0.122982	indeterminate		-2608.62	-8.25723	positive		0	0			-4.4057		-4.80338	not_prioritized	0.552302	0.562109	0.557205	0	0.334323	1417	Early taxa | functional loss	bacteroides	other functional metabolism	SM remodeling	loss/deactivation	not_axis_evidence	FALSE	FALSE	Early taxa | functional loss | bacteroides | other functional metabolism | SM remodeling | loss/deactivation
H5_Loss_Bacteroides_Fusobacterium_Odoribacter	fusobacterium	Fusobacterium	P163-PWY: L-lysine fermentation to acetate and butanoate	loss	Ceramide (d42:2) A	lipid	^ceramide	indeterminate	Complex lipid readout; not treated as a direct pathway substrate/product.	86.0144	0	27.2875	16.0568	1.13528	0.644738	0	0	0	5.32582	1.58303	0.687536	0.713907	0.400323	10	5	10	0	-3.74279	indeterminate		0	-0.895497	indeterminate		0	-4.63828	indeterminate		0	0			-3.82206		-2.9535	candidate_link	0.713907	0.400323	0.557115	0	0.334269	1418	Early taxa | functional loss	fusobacterium	fermentation/organic acids	ceramide remodeling	loss/deactivation	not_axis_evidence	FALSE	FALSE	Early taxa | functional loss | fusobacterium | fermentation/organic acids | ceramide remodeling | loss/deactivation
H5_Loss_Bacteroides_Fusobacterium_Odoribacter	bacteroides	Bacteroides	ARGININE-SYN4-PWY: L-ornithine biosynthesis II	loss	SM (d34:0)	lipid	^sm\b	indeterminate	Complex lipid readout; not treated as a direct pathway substrate/product.	772.352	8.16836	89.1673	4.63817	0.141014	0.0815937	2436.37	0	16.3367	5.15806	0.130681	0.151346	0.550577	0.562513	10	7	10	-2436.37	-5.02738	positive		16.3367	0.0206644	positive		-2420.03	-5.00672	positive		0	0		-6.56307	-5.03965	-7.22047	-5.09091	not_prioritized	0.550577	0.562513	0.556545	0	0.333927	1419	Early taxa | functional loss	bacteroides	amino-acid metabolism	SM remodeling	loss/deactivation	not_axis_evidence	FALSE	FALSE	Early taxa | functional loss | bacteroides | amino-acid metabolism | SM remodeling | loss/deactivation
H5_Loss_Bacteroides_Fusobacterium_Odoribacter	odoribacter	Odoribacter	RIBOSYN2-PWY: flavin biosynthesis I (bacteria and plants)	loss	xylonic acid isomer	metabolite	xylonic	indeterminate	No sufficiently direct substrate/product relationship from the available labels.	1472.32	0	778.593	458.2	6517.5	9862.67	2079.09	0	0	503	6607	6428	-0.539958	-0.573	10	6	10	-2079.09	6104	inverse		0	-179	indeterminate		-2079.09	5925	inverse		0	0			3.83027		3.67574	not_prioritized	0.539958	0.573	0.556479	0	0.333887	1420	Early taxa | functional loss	odoribacter	other functional metabolism	carbohydrate metabolites	loss/deactivation	not_axis_evidence	FALSE	FALSE	Early taxa | functional loss | odoribacter | other functional metabolism | carbohydrate metabolites | loss/deactivation
H5_Loss_Bacteroides_Fusobacterium_Odoribacter	bacteroides	Bacteroides	PWY-5030: L-histidine degradation III	loss	SM (d33:1)	lipid	^sm\b	indeterminate	Complex lipid readout; not treated as a direct pathway substrate/product.	644.483	0	225.874	1.03667	0.0132319	0.0135677	436.483	0	0	0.588694	0.0127963	0.0136676	0.695424	0.417453	9	6	9	-436.483	-0.575898	positive		0	0.000871238	indeterminate		-436.483	-0.575026	positive		0	0			-6.29178		-5.42869	candidate_link	0.695424	0.417453	0.556438	0	0.333863	1421	Early taxa | functional loss	bacteroides	amino-acid metabolism	SM remodeling	loss/deactivation	not_axis_evidence	FALSE	FALSE	Early taxa | functional loss | bacteroides | amino-acid metabolism | SM remodeling | loss/deactivation
H5_Loss_Bacteroides_Fusobacterium_Odoribacter	bacteroides	Bacteroides	PWY-6892: thiazole component of thiamine diphosphate biosynthesis I	loss	SM (d34:1)	lipid	^sm\b	indeterminate	Complex lipid readout; not treated as a direct pathway substrate/product.	506.015	0	86.5885	0.770796	0.0149485	0.0127248	968.939	0	0	0.665395	0.0147924	0.0151046	0.686786	0.42609	10	6	10	-968.939	-0.650602	positive		0	0.000312136	indeterminate		-968.939	-0.65029	positive		0	0			-5.68828		-5.46115	candidate_link	0.686786	0.42609	0.556438	0	0.333863	1422	Early taxa | functional loss	bacteroides	other functional metabolism	SM remodeling	loss/deactivation	not_axis_evidence	FALSE	FALSE	Early taxa | functional loss | bacteroides | other functional metabolism | SM remodeling | loss/deactivation
H5_Loss_Bacteroides_Fusobacterium_Odoribacter	bacteroides	Bacteroides	PWY-7790: UMP biosynthesis II	loss	glucose-6-phosphate	metabolite	glucose	indeterminate	No sufficiently direct substrate/product relationship from the available labels.	820.309	0	192.624	1354.6	233.5	270.333	977.663	0	0	684	268	199	0.699807	0.412741	10	6	10	-977.663	-416	positive		0	-69	indeterminate		-977.663	-485	positive		0	0			-2.53637		-1.78123	candidate_link	0.699807	0.412741	0.556274	0	0.333764	1423	Early taxa | functional loss	bacteroides	other functional metabolism	carbohydrate metabolites	loss/deactivation	not_axis_evidence	FALSE	FALSE	Early taxa | functional loss | bacteroides | other functional metabolism | carbohydrate metabolites | loss/deactivation
H5_Loss_Bacteroides_Fusobacterium_Odoribacter	fusobacterium	Fusobacterium	PWY0-1477: ethanolamine utilization	loss	PE (p-34:2) or PE (o-34:3)	lipid	^pe\b	indeterminate	Complex lipid readout; not treated as a direct pathway substrate/product.	28.9435	0	0	0.734071	0.0182974	0.0149787	0	0	0	0.459014	0.019653	0.0169417	0.696848	0.414745	10	2	10	0	-0.439361	indeterminate		0	-0.00271136	indeterminate		0	-0.442073	indeterminate		0	0			-5.32621		-4.75989	candidate_link	0.696848	0.414745	0.555797	0	0.333478	1424	Early taxa | functional loss	fusobacterium	fermentation/organic acids	PE remodeling	loss/deactivation	not_axis_evidence	FALSE	FALSE	Early taxa | functional loss | fusobacterium | fermentation/organic acids | PE remodeling | loss/deactivation
H5_Loss_Bacteroides_Fusobacterium_Odoribacter	fusobacterium	Fusobacterium	P41-PWY: pyruvate fermentation to acetate and (S)-lactate I	loss	SM (d38:2)	lipid	^sm\b	indeterminate	Complex lipid readout; not treated as a direct pathway substrate/product.	75.712	0	25.0928	0.360128	0.026352	0.0217725	0	0	0	0.153215	0.02938	0.023324	0.749207	0.362271	10	5	10	0	-0.123835	indeterminate		0	-0.00605594	indeterminate		0	-0.129891	indeterminate		0	0			-3.77252		-2.71567	candidate_link	0.749207	0.362271	0.555739	0	0.333443	1425	Early taxa | functional loss	fusobacterium	fermentation/organic acids	SM remodeling	loss/deactivation	not_axis_evidence	FALSE	FALSE	Early taxa | functional loss | fusobacterium | fermentation/organic acids | SM remodeling | loss/deactivation
H5_Loss_Bacteroides_Fusobacterium_Odoribacter	fusobacterium	Fusobacterium	PWY-5100: pyruvate fermentation to acetate and lactate II	loss	SM (d38:2)	lipid	^sm\b	indeterminate	Complex lipid readout; not treated as a direct pathway substrate/product.	75.712	0	25.0928	0.360128	0.026352	0.0217725	0	0	0	0.153215	0.02938	0.023324	0.749207	0.362271	10	5	10	0	-0.123835	indeterminate		0	-0.00605594	indeterminate		0	-0.129891	indeterminate		0	0			-3.77252		-2.71567	candidate_link	0.749207	0.362271	0.555739	0	0.333443	1425	Early taxa | functional loss	fusobacterium	fermentation/organic acids	SM remodeling	loss/deactivation	not_axis_evidence	FALSE	FALSE	Early taxa | functional loss | fusobacterium | fermentation/organic acids | SM remodeling | loss/deactivation
H5_Loss_Bacteroides_Fusobacterium_Odoribacter	odoribacter	Odoribacter	PWY-6151: S-adenosyl-L-methionine salvage I	loss	ornithine	metabolite	ornithine	indeterminate	No sufficiently direct substrate/product relationship from the available labels.	916.883	0	540.533	76480.2	133862	108546	1496.04	0	0	79127	130892	136831	-0.652417	-0.459052	10	6	10	-1496.04	51765	inverse		0	5939	indeterminate		-1496.04	57704	inverse		0	0			0.807583		0.790153	candidate_link	0.652417	0.459052	0.555734	0	0.333441	1427	Early taxa | functional loss	odoribacter	other functional metabolism	other metabolites	loss/deactivation	not_axis_evidence	FALSE	FALSE	Early taxa | functional loss | odoribacter | other functional metabolism | other metabolites | loss/deactivation
H5_Loss_Bacteroides_Fusobacterium_Odoribacter	bacteroides	Bacteroides	PWY-7228: superpathway of guanosine nucleotides de novo biosynthesis I	loss	SM (d42:3)	lipid	^sm\b	indeterminate	Complex lipid readout; not treated as a direct pathway substrate/product.	1534	0	368.775	0.454463	0.0133786	0.0118492	1848.78	0	0	0.179292	0.0160293	0.0107279	0.730351	0.381094	10	6	10	-1848.78	-0.163262	positive		0	-0.00530141	indeterminate		-1848.78	-0.168564	positive		0	0			-5.08616		-4.06287	candidate_link	0.730351	0.381094	0.555722	0	0.333433	1428	Early taxa | functional loss	bacteroides	purine/nucleotide metabolism	SM remodeling	loss/deactivation	not_axis_evidence	FALSE	FALSE	Early taxa | functional loss | bacteroides | purine/nucleotide metabolism | SM remodeling | loss/deactivation
H5_Loss_Bacteroides_Fusobacterium_Odoribacter	bacteroides	Bacteroides	PWY-5686: UMP biosynthesis I	loss	SM (d34:2)	lipid	^sm\b	indeterminate	Complex lipid readout; not treated as a direct pathway substrate/product.	632.92	0	151.809	0.333846	0.00442663	0.00451691	924.633	0	0	0.152596	0.00434455	0.00450871	0.68543	0.425251	10	6	10	-924.633	-0.148251	positive		0	0.000164152	indeterminate		-924.633	-0.148087	positive		0	0			-6.23683		-5.08086	candidate_link	0.68543	0.425251	0.555341	0	0.333204	1429	Early taxa | functional loss	bacteroides	other functional metabolism	SM remodeling	loss/deactivation	not_axis_evidence	FALSE	FALSE	Early taxa | functional loss | bacteroides | other functional metabolism | SM remodeling | loss/deactivation
H5_Loss_Bacteroides_Fusobacterium_Odoribacter	bacteroides	Bacteroides	PYRIDNUCSYN-PWY: NAD de novo biosynthesis I (from aspartate)	loss	uric acid	metabolite	uric acid	indeterminate	Not a direct output of salvage/de novo biosynthesis.	450.91	0	111.608	1287.2	84081.5	147349	879.111	0	0	2867	104855	63308	-0.559178	-0.55123	10	6	10	-879.111	101988	inverse		0	-41547	indeterminate		-879.111	60441	inverse		0	0			6.02948		4.46477	not_prioritized	0.559178	0.55123	0.555204	0	0.333122	1430	Early taxa | functional loss	bacteroides	other functional metabolism	purine metabolites	loss/deactivation	not_axis_evidence	FALSE	FALSE	Early taxa | functional loss | bacteroides | other functional metabolism | purine metabolites | loss/deactivation
H5_Loss_Bacteroides_Fusobacterium_Odoribacter	bacteroides	Bacteroides	TRNA-CHARGING-PWY: tRNA charging	loss	glucose-6-phosphate	metabolite	glucose	indeterminate	No sufficiently direct substrate/product relationship from the available labels.	846.523	0	240.266	1354.6	233.5	270.333	889.745	0	0	684	268	199	0.68721	0.423018	10	6	10	-889.745	-416	positive		0	-69	indeterminate		-889.745	-485	positive		0	0			-2.53637		-1.78123	candidate_link	0.68721	0.423018	0.555114	0	0.333068	1431	Early taxa | functional loss	bacteroides	nucleotide/cofactor processes	carbohydrate metabolites	loss/deactivation	not_axis_evidence	FALSE	FALSE	Early taxa | functional loss | bacteroides | nucleotide/cofactor processes | carbohydrate metabolites | loss/deactivation
H5_Loss_Bacteroides_Fusobacterium_Odoribacter	bacteroides	Bacteroides	PWY-6125: superpathway of guanosine nucleotides de novo biosynthesis II	loss	SM (d44:2)	lipid	^sm\b	indeterminate	Complex lipid readout; not treated as a direct pathway substrate/product.	1120.63	0	261.792	1.74368	0.171567	0.118013	1240.35	0	0	1.46931	0.210662	0.132472	0.768653	0.341323	9	6	9	-1240.35	-1.25864	positive		0	-0.0781906	indeterminate		-1240.35	-1.33683	positive		0	0			-3.34529		-3.47138	candidate_link	0.768653	0.341323	0.554988	0	0.332993	1432	Early taxa | functional loss	bacteroides	purine/nucleotide metabolism	SM remodeling	loss/deactivation	not_axis_evidence	FALSE	FALSE	Early taxa | functional loss | bacteroides | purine/nucleotide metabolism | SM remodeling | loss/deactivation
H5_Loss_Bacteroides_Fusobacterium_Odoribacter	bacteroides	Bacteroides	GLYCOLYSIS: glycolysis I (from glucose 6-phosphate)	loss	uric acid	metabolite	uric acid	indeterminate	Not a direct output of salvage/de novo biosynthesis.	577.717	0	120.049	1287.2	84081.5	147349	1336.9	0	0	2867	104855	63308	-0.539921	-0.569395	10	6	10	-1336.9	101988	inverse		0	-41547	indeterminate		-1336.9	60441	inverse		0	0			6.02948		4.46477	not_prioritized	0.539921	0.569395	0.554658	0	0.332795	1433	Early taxa | functional loss	bacteroides	carbohydrate/inositol metabolism	purine metabolites	loss/deactivation	not_axis_evidence	FALSE	FALSE	Early taxa | functional loss | bacteroides | carbohydrate/inositol metabolism | purine metabolites | loss/deactivation
H5_Loss_Bacteroides_Fusobacterium_Odoribacter	bacteroides	Bacteroides	COA-PWY: coenzyme A biosynthesis I (prokaryotic)	loss	PE (40:6)	lipid	^pe\b	indeterminate	Complex lipid readout; not treated as a direct pathway substrate/product.	822.459	0	210.63	0.249364	0.0416378	0.188936	1089.22	0	0			0.0416378	0.601464	0.507392	7	6	7	-1089.22		indeterminate		0		indeterminate		-1089.22		indeterminate		0	0			-2.58229			candidate_link	0.601464	0.507392	0.554428	0	0.332657	1434	Early taxa | functional loss	bacteroides	lipid/CoA biosynthesis	PE remodeling	loss/deactivation	not_axis_evidence	FALSE	FALSE	Early taxa | functional loss | bacteroides | lipid/CoA biosynthesis | PE remodeling | loss/deactivation
H5_Loss_Bacteroides_Fusobacterium_Odoribacter	bacteroides	Bacteroides	PWY-7791: UMP biosynthesis III	loss	indole-3-acetate	metabolite	indole;acetate	indeterminate	No sufficiently direct substrate/product relationship from the available labels.	979.649	0	217.867	9288.6	727	875.333	1521.17	0	0	1987	876	578	0.576202	0.532491	10	6	10	-1521.17	-1111	positive		0	-298	indeterminate		-1521.17	-1409	positive		0	0			-3.67543		-1.78145	not_prioritized	0.576202	0.532491	0.554346	0	0.332608	1435	Early taxa | functional loss	bacteroides	other functional metabolism	fermentation acids	loss/deactivation	not_axis_evidence	FALSE	FALSE	Early taxa | functional loss | bacteroides | other functional metabolism | fermentation acids | loss/deactivation
H5_Loss_Bacteroides_Fusobacterium_Odoribacter	bacteroides	Bacteroides	VALSYN-PWY: L-valine biosynthesis	loss	SM (d34:2)	lipid	^sm\b	indeterminate	Complex lipid readout; not treated as a direct pathway substrate/product.	972.335	0	242.279	0.333846	0.00442663	0.00451691	1290.05	0	0	0.152596	0.00434455	0.00450871	0.723834	0.384843	10	6	10	-1290.05	-0.148251	positive		0	0.000164152	indeterminate		-1290.05	-0.148087	positive		0	0			-6.23683		-5.08086	candidate_link	0.723834	0.384843	0.554339	0	0.332603	1436	Early taxa | functional loss	bacteroides	other functional metabolism	SM remodeling	loss/deactivation	not_axis_evidence	FALSE	FALSE	Early taxa | functional loss | bacteroides | other functional metabolism | SM remodeling | loss/deactivation
H5_Loss_Bacteroides_Fusobacterium_Odoribacter	bacteroides	Bacteroides	PWY-7221: guanosine ribonucleotides de novo biosynthesis	loss	adenosine	metabolite	adenosine	indeterminate	No direct role assigned from pathway name alone.	1268.6	0	303.607	3296	262	365.333	1501.35	0	0	283	335	189	0.707895	0.39972	10	6	10	-1501.35	52	inverse		0	-146	indeterminate		-1501.35	-94	positive		0	0			-3.65308		-0.582416	candidate_link	0.707895	0.39972	0.553808	0	0.332285	1437	Early taxa | functional loss	bacteroides	purine/nucleotide metabolism	purine metabolites	loss/deactivation	not_axis_evidence	FALSE	FALSE	Early taxa | functional loss | bacteroides | purine/nucleotide metabolism | purine metabolites | loss/deactivation
H5_Loss_Bacteroides_Fusobacterium_Odoribacter	bacteroides	Bacteroides	PWY-6700: queuosine biosynthesis I (de novo)	loss	uric acid	metabolite	uric acid	indeterminate	Not a direct output of salvage/de novo biosynthesis.	504.195	0	133.568	1287.2	84081.5	147349	1274.79	0	0	2867	104855	63308	-0.501823	-0.605774	10	7	10	-1274.79	101988	inverse		0	-41547	indeterminate		-1274.79	60441	inverse		0	0			6.02948		4.46477	candidate_link	0.501823	0.605774	0.553799	0	0.332279	1438	Early taxa | functional loss	bacteroides	other functional metabolism	purine metabolites	loss/deactivation	not_axis_evidence	FALSE	FALSE	Early taxa | functional loss | bacteroides | other functional metabolism | purine metabolites | loss/deactivation
H5_Loss_Bacteroides_Fusobacterium_Odoribacter	odoribacter	Odoribacter	COA-PWY: coenzyme A biosynthesis I (prokaryotic)	loss	SM (d44:2)	lipid	^sm\b	indeterminate	Complex lipid readout; not treated as a direct pathway substrate/product.	1131.32	5.39202	801.513	1.74368	0.171567	0.118013	1730.98	0	10.784	1.46931	0.210662	0.132472	0.675714	0.431639	9	7	9	-1730.98	-1.25864	positive		10.784	-0.0781906	inverse		-1720.2	-1.33683	positive		0	0		-7.71297	-3.34529	-7.32655	-3.47138	candidate_link	0.675714	0.431639	0.553677	0	0.332206	1439	Early taxa | functional loss	odoribacter	lipid/CoA biosynthesis	SM remodeling	loss/deactivation	not_axis_evidence	FALSE	FALSE	Early taxa | functional loss | odoribacter | lipid/CoA biosynthesis | SM remodeling | loss/deactivation
H5_Loss_Bacteroides_Fusobacterium_Odoribacter	bacteroides	Bacteroides	ARGININE-SYN4-PWY: L-ornithine biosynthesis II	loss	histidine	metabolite	histidine	indeterminate	No sufficiently direct substrate/product relationship from the available labels.	772.352	8.16836	89.1673	25694.8	99214	85986.7	2436.37	0	16.3367	20928	102008	96420	-0.534864	-0.572065	10	7	10	-2436.37	81080	inverse		16.3367	-5588	inverse		-2420.03	75492	inverse		0	0		-6.56307	1.94907	-7.22047	2.2039	not_prioritized	0.534864	0.572065	0.553465	0	0.332079	1440	Early taxa | functional loss	bacteroides	amino-acid metabolism	other metabolites	loss/deactivation	not_axis_evidence	FALSE	FALSE	Early taxa | functional loss | bacteroides | amino-acid metabolism | other metabolites | loss/deactivation
H5_Loss_Bacteroides_Fusobacterium_Odoribacter	bacteroides	Bacteroides	PWY-5686: UMP biosynthesis I	loss	SM (d44:2)	lipid	^sm\b	indeterminate	Complex lipid readout; not treated as a direct pathway substrate/product.	632.92	0	151.809	1.74368	0.171567	0.118013	924.633	0	0	1.46931	0.210662	0.132472	0.753449	0.353265	9	6	9	-924.633	-1.25864	positive		0	-0.0781906	indeterminate		-924.633	-1.33683	positive		0	0			-3.34529		-3.47138	candidate_link	0.753449	0.353265	0.553357	0	0.332014	1441	Early taxa | functional loss	bacteroides	other functional metabolism	SM remodeling	loss/deactivation	not_axis_evidence	FALSE	FALSE	Early taxa | functional loss | bacteroides | other functional metabolism | SM remodeling | loss/deactivation
H5_Loss_Bacteroides_Fusobacterium_Odoribacter	bacteroides	Bacteroides	PWY-5686: UMP biosynthesis I	loss	SM (d42:0)	lipid	^sm\b	indeterminate	Complex lipid readout; not treated as a direct pathway substrate/product.	632.92	0	151.809	7.80403	0.36819	0.269804	924.633	0	0	8.56393	0.429681	0.306699	0.74643	0.359848	9	6	9	-924.633	-8.13425	positive		0	-0.122982	indeterminate		-924.633	-8.25723	positive		0	0			-4.4057		-4.80338	candidate_link	0.74643	0.359848	0.553139	0	0.331884	1442	Early taxa | functional loss	bacteroides	other functional metabolism	SM remodeling	loss/deactivation	not_axis_evidence	FALSE	FALSE	Early taxa | functional loss | bacteroides | other functional metabolism | SM remodeling | loss/deactivation
H5_Loss_Bacteroides_Fusobacterium_Odoribacter	bacteroides	Bacteroides	PWY-7221: guanosine ribonucleotides de novo biosynthesis	loss	uric acid	metabolite	uric acid	indeterminate	Not a direct output of salvage/de novo biosynthesis.	1268.6	0	303.607	1287.2	84081.5	147349	1501.35	0	0	2867	104855	63308	-0.632102	-0.473889	10	6	10	-1501.35	101988	inverse		0	-41547	indeterminate		-1501.35	60441	inverse		0	0			6.02948		4.46477	candidate_link	0.632102	0.473889	0.552995	0	0.331797	1443	Early taxa | functional loss	bacteroides	purine/nucleotide metabolism	purine metabolites	loss/deactivation	not_axis_evidence	FALSE	FALSE	Early taxa | functional loss | bacteroides | purine/nucleotide metabolism | purine metabolites | loss/deactivation
H5_Loss_Bacteroides_Fusobacterium_Odoribacter	bacteroides	Bacteroides	PWY-5973: cis-vaccenate biosynthesis	loss	PE (40:6)	lipid	^pe\b	indeterminate	Complex lipid readout; not treated as a direct pathway substrate/product.	1673.5	15.8454	558.437	0.249364	0.0416378	0.188936	1229.89	0	31.6907			0.0416378	0.602283	0.503701	7	8	7	-1229.89		indeterminate		31.6907		indeterminate		-1198.2		indeterminate		0	0		-6.72267	-2.58229	-5.27832		candidate_link	0.602283	0.503701	0.552992	0	0.331795	1444	Early taxa | functional loss	bacteroides	other functional metabolism	PE remodeling	loss/deactivation	not_axis_evidence	FALSE	FALSE	Early taxa | functional loss | bacteroides | other functional metabolism | PE remodeling | loss/deactivation
H5_Loss_Bacteroides_Fusobacterium_Odoribacter	bacteroides	Bacteroides	PWY-7790: UMP biosynthesis II	loss	uric acid	metabolite	uric acid	indeterminate	Not a direct output of salvage/de novo biosynthesis.	820.309	0	192.624	1287.2	84081.5	147349	977.663	0	0	2867	104855	63308	-0.633184	-0.472314	10	6	10	-977.663	101988	inverse		0	-41547	indeterminate		-977.663	60441	inverse		0	0			6.02948		4.46477	candidate_link	0.633184	0.472314	0.552749	0	0.331649	1445	Early taxa | functional loss	bacteroides	other functional metabolism	purine metabolites	loss/deactivation	not_axis_evidence	FALSE	FALSE	Early taxa | functional loss | bacteroides | other functional metabolism | purine metabolites | loss/deactivation
H5_Loss_Bacteroides_Fusobacterium_Odoribacter	fusobacterium	Fusobacterium	P163-PWY: L-lysine fermentation to acetate and butanoate	loss	SM (d32:0)	lipid	^sm\b	indeterminate	Complex lipid readout; not treated as a direct pathway substrate/product.	86.0144	0	27.2875	3.58156	0.352269	0.158958	0	0	0	1.74878	0.437949	0.26659	0.711413	0.393976	10	5	10	0	-1.31083	indeterminate		0	-0.171359	indeterminate		0	-1.48219	indeterminate		0	0			-3.34584		-2.71365	candidate_link	0.711413	0.393976	0.552695	0	0.331617	1446	Early taxa | functional loss	fusobacterium	fermentation/organic acids	SM remodeling	loss/deactivation	not_axis_evidence	FALSE	FALSE	Early taxa | functional loss | fusobacterium | fermentation/organic acids | SM remodeling | loss/deactivation
H5_Loss_Bacteroides_Fusobacterium_Odoribacter	bacteroides	Bacteroides	PWY-7977: L-methionine biosynthesis IV	loss	galactonic acid	metabolite	galactonic	indeterminate	No sufficiently direct substrate/product relationship from the available labels.	755.848	0	201.46	1090.6	12038	13671.3	980.52	0	0	520	7446	16630	-0.683716	-0.421614	10	6	10	-980.52	6926	inverse		0	9184	indeterminate		-980.52	16110	inverse		0	0			3.4644		4.99913	candidate_link	0.683716	0.421614	0.552665	0	0.331599	1447	Early taxa | functional loss	bacteroides	other functional metabolism	carbohydrate metabolites	loss/deactivation	not_axis_evidence	FALSE	FALSE	Early taxa | functional loss | bacteroides | other functional metabolism | carbohydrate metabolites | loss/deactivation
H5_Loss_Bacteroides_Fusobacterium_Odoribacter	odoribacter	Odoribacter	PWY0-1586: peptidoglycan maturation (meso-diaminopimelate containing)	loss	stearic acid	metabolite	stear	indeterminate	No sufficiently direct substrate/product relationship from the available labels.	1269.42	0	783.044	4700325	670738	710484	2204.22	0	0	7017657	618977	722500	0.492692	0.612562	10	6	10	-2204.22	-6398680	positive		0	103523	indeterminate		-2204.22	-6295157	positive		0	0			-2.80894		-3.27992	candidate_link	0.492692	0.612562	0.552627	0	0.331576	1448	Early taxa | functional loss	odoribacter	other functional metabolism	other metabolites	loss/deactivation	not_axis_evidence	FALSE	FALSE	Early taxa | functional loss | odoribacter | other functional metabolism | other metabolites | loss/deactivation
H5_Loss_Bacteroides_Fusobacterium_Odoribacter	bacteroides	Bacteroides	PWY-5973: cis-vaccenate biosynthesis	loss	inosine	metabolite	inosine	indeterminate	Inosine is not assumed to be a direct product of de novo biosynthesis.	1673.5	15.8454	558.437	23569.4	994.5	768	1229.89	0	31.6907	3635	788	1201	0.731846	0.373163	10	8	10	-1229.89	-2847	positive		31.6907	413	positive		-1198.2	-2434	positive		0	0		-6.72267	-4.5668	-5.27832	-1.59772	candidate_link	0.731846	0.373163	0.552505	0	0.331503	1449	Early taxa | functional loss	bacteroides	other functional metabolism	purine metabolites	loss/deactivation	not_axis_evidence	FALSE	FALSE	Early taxa | functional loss | bacteroides | other functional metabolism | purine metabolites | loss/deactivation
H5_Loss_Bacteroides_Fusobacterium_Odoribacter	bacteroides	Bacteroides	PWY-7663: gondoate biosynthesis (anaerobic)	loss	PE (40:6)	lipid	^pe\b	indeterminate	Complex lipid readout; not treated as a direct pathway substrate/product.	1543.29	14.7129	507.812	0.249364	0.0416378	0.188936	1127.73	0	29.4258			0.0416378	0.60036	0.504463	7	8	7	-1127.73		indeterminate		29.4258		indeterminate		-1098.3		indeterminate		0	0		-6.71279	-2.58229	-5.26019		candidate_link	0.60036	0.504463	0.552411	0	0.331447	1450	Early taxa | functional loss	bacteroides	other functional metabolism	PE remodeling	loss/deactivation	not_axis_evidence	FALSE	FALSE	Early taxa | functional loss | bacteroides | other functional metabolism | PE remodeling | loss/deactivation
H5_Loss_Bacteroides_Fusobacterium_Odoribacter	bacteroides	Bacteroides	PWY-6609: adenine and adenosine salvage III	loss	SM (d42:0)	lipid	^sm\b	indeterminate	Complex lipid readout; not treated as a direct pathway substrate/product.	708.407	0	247.225	7.80403	0.36819	0.269804	343.542	0	0	8.56393	0.429681	0.306699	0.734086	0.370662	9	6	9	-343.542	-8.13425	positive		0	-0.122982	indeterminate		-343.542	-8.25723	positive		0	0			-4.4057		-4.80338	candidate_link	0.734086	0.370662	0.552374	0	0.331424	1451	Early taxa | functional loss	bacteroides	purine/nucleotide metabolism	SM remodeling	loss/deactivation	not_axis_evidence	FALSE	FALSE	Early taxa | functional loss | bacteroides | purine/nucleotide metabolism | SM remodeling | loss/deactivation
H5_Loss_Bacteroides_Fusobacterium_Odoribacter	bacteroides	Bacteroides	PWY-6163: chorismate biosynthesis from 3-dehydroquinate	loss	SM (d34:1)	lipid	^sm\b	indeterminate	Complex lipid readout; not treated as a direct pathway substrate/product.	689.8	0	146.157	0.770796	0.0149485	0.0127248	851.35	0	0	0.665395	0.0147924	0.0151046	0.746937	0.357442	10	6	10	-851.35	-0.650602	positive		0	0.000312136	indeterminate		-851.35	-0.65029	positive		0	0			-5.68828		-5.46115	candidate_link	0.746937	0.357442	0.55219	0	0.331314	1452	Early taxa | functional loss	bacteroides	other functional metabolism	SM remodeling	loss/deactivation	not_axis_evidence	FALSE	FALSE	Early taxa | functional loss | bacteroides | other functional metabolism | SM remodeling | loss/deactivation
H5_Loss_Bacteroides_Fusobacterium_Odoribacter	bacteroides	Bacteroides	PWY-7228: superpathway of guanosine nucleotides de novo biosynthesis I	loss	glucose-6-phosphate	metabolite	glucose	indeterminate	No sufficiently direct substrate/product relationship from the available labels.	1534	0	368.775	1354.6	233.5	270.333	1848.78	0	0	684	268	199	0.691079	0.412973	10	6	10	-1848.78	-416	positive		0	-69	indeterminate		-1848.78	-485	positive		0	0			-2.53637		-1.78123	candidate_link	0.691079	0.412973	0.552026	0	0.331216	1453	Early taxa | functional loss	bacteroides	purine/nucleotide metabolism	carbohydrate metabolites	loss/deactivation	not_axis_evidence	FALSE	FALSE	Early taxa | functional loss | bacteroides | purine/nucleotide metabolism | carbohydrate metabolites | loss/deactivation
H5_Loss_Bacteroides_Fusobacterium_Odoribacter	fusobacterium	Fusobacterium	PWY-5941: glycogen degradation II	loss	PE (36:2)	lipid	^pe\b	indeterminate	Complex lipid readout; not treated as a direct pathway substrate/product.	32.7771	0	7.41131	0.817008	0.137838	0.010551	0	0	0	0.341816	0.0192631	0.256413	0.703233	0.400805	10	4	10	0	-0.322553	indeterminate		0	0.23715	indeterminate		0	-0.0854034	indeterminate		0	0			-2.56738		-0.414753	candidate_link	0.703233	0.400805	0.552019	0	0.331211	1454	Early taxa | functional loss	fusobacterium	carbohydrate/inositol metabolism	PE remodeling	loss/deactivation	not_axis_evidence	FALSE	FALSE	Early taxa | functional loss | fusobacterium | carbohydrate/inositol metabolism | PE remodeling | loss/deactivation
H5_Loss_Bacteroides_Fusobacterium_Odoribacter	bacteroides	Bacteroides	PWY-5667: CDP-diacylglycerol biosynthesis I	loss	SM (d37:1)	lipid	^sm\b	indeterminate	Complex lipid readout; not treated as a direct pathway substrate/product.	768.927	0	171.78	0.707668	0.0801459	0.0808351	1115.07	0	0	0.489754	0.084585	0.0757069	0.695281	0.408688	10	7	10	-1115.07	-0.405169	positive		0	-0.00887808	indeterminate		-1115.07	-0.414047	positive		0	0			-3.14237		-2.69356	candidate_link	0.695281	0.408688	0.551984	0	0.331191	1455	Early taxa | functional loss	bacteroides	other functional metabolism	SM remodeling	loss/deactivation	not_axis_evidence	FALSE	FALSE	Early taxa | functional loss | bacteroides | other functional metabolism | SM remodeling | loss/deactivation
H5_Loss_Bacteroides_Fusobacterium_Odoribacter	bacteroides	Bacteroides	PWY0-1319: CDP-diacylglycerol biosynthesis II	loss	SM (d37:1)	lipid	^sm\b	indeterminate	Complex lipid readout; not treated as a direct pathway substrate/product.	768.927	0	171.78	0.707668	0.0801459	0.0808351	1115.07	0	0	0.489754	0.084585	0.0757069	0.695281	0.408688	10	7	10	-1115.07	-0.405169	positive		0	-0.00887808	indeterminate		-1115.07	-0.414047	positive		0	0			-3.14237		-2.69356	candidate_link	0.695281	0.408688	0.551984	0	0.331191	1455	Early taxa | functional loss	bacteroides	other functional metabolism	SM remodeling	loss/deactivation	not_axis_evidence	FALSE	FALSE	Early taxa | functional loss | bacteroides | other functional metabolism | SM remodeling | loss/deactivation
H5_Loss_Bacteroides_Fusobacterium_Odoribacter	bacteroides	Bacteroides	PWY-5667: CDP-diacylglycerol biosynthesis I	loss	indole-3-acetate	metabolite	indole;acetate	indeterminate	No sufficiently direct substrate/product relationship from the available labels.	768.927	0	171.78	9288.6	727	875.333	1115.07	0	0	1987	876	578	0.621714	0.481618	10	7	10	-1115.07	-1111	positive		0	-298	indeterminate		-1115.07	-1409	positive		0	0			-3.67543		-1.78145	candidate_link	0.621714	0.481618	0.551666	0	0.330999	1457	Early taxa | functional loss	bacteroides	other functional metabolism	fermentation acids	loss/deactivation	not_axis_evidence	FALSE	FALSE	Early taxa | functional loss | bacteroides | other functional metabolism | fermentation acids | loss/deactivation
H5_Loss_Bacteroides_Fusobacterium_Odoribacter	bacteroides	Bacteroides	PWY0-1319: CDP-diacylglycerol biosynthesis II	loss	indole-3-acetate	metabolite	indole;acetate	indeterminate	No sufficiently direct substrate/product relationship from the available labels.	768.927	0	171.78	9288.6	727	875.333	1115.07	0	0	1987	876	578	0.621714	0.481618	10	7	10	-1115.07	-1111	positive		0	-298	indeterminate		-1115.07	-1409	positive		0	0			-3.67543		-1.78145	candidate_link	0.621714	0.481618	0.551666	0	0.330999	1457	Early taxa | functional loss	bacteroides	other functional metabolism	fermentation acids	loss/deactivation	not_axis_evidence	FALSE	FALSE	Early taxa | functional loss | bacteroides | other functional metabolism | fermentation acids | loss/deactivation
H5_Loss_Bacteroides_Fusobacterium_Odoribacter	fusobacterium	Fusobacterium	PWY-5659: GDP-mannose biosynthesis	loss	PE (p-34:2) or PE (o-34:3)	lipid	^pe\b	indeterminate	Complex lipid readout; not treated as a direct pathway substrate/product.	46.9061	0	0	0.734071	0.0182974	0.0149787	0	0	0	0.459014	0.019653	0.0169417	0.785228	0.317492	10	4	10	0	-0.439361	indeterminate		0	-0.00271136	indeterminate		0	-0.442073	indeterminate		0	0			-5.32621		-4.75989	candidate_link	0.785228	0.317492	0.55136	0	0.330816	1459	Early taxa | functional loss	fusobacterium	other functional metabolism	PE remodeling	loss/deactivation	not_axis_evidence	FALSE	FALSE	Early taxa | functional loss | fusobacterium | other functional metabolism | PE remodeling | loss/deactivation
H5_Loss_Bacteroides_Fusobacterium_Odoribacter	bacteroides	Bacteroides	PWY-5973: cis-vaccenate biosynthesis	loss	SM (d43:2)	lipid	^sm\b	indeterminate	Complex lipid readout; not treated as a direct pathway substrate/product.	1673.5	15.8454	558.437	0.473677	0.0335676	0.0288975	1229.89	0	31.6907	0.186678	0.0239564	0.0431789	0.724209	0.378205	10	8	10	-1229.89	-0.162722	positive		31.6907	0.0192225	positive		-1198.2	-0.143499	positive		0	0		-6.72267	-3.81876	-5.27832	-2.11216	candidate_link	0.724209	0.378205	0.551207	0	0.330724	1460	Early taxa | functional loss	bacteroides	other functional metabolism	SM remodeling	loss/deactivation	not_axis_evidence	FALSE	FALSE	Early taxa | functional loss | bacteroides | other functional metabolism | SM remodeling | loss/deactivation
H5_Loss_Bacteroides_Fusobacterium_Odoribacter	bacteroides	Bacteroides	PWY-7220: adenosine deoxyribonucleotides de novo biosynthesis II	loss	uric acid	metabolite	uric acid	indeterminate	Not a direct output of salvage/de novo biosynthesis.	2653.95	0	586.615	1287.2	84081.5	147349	3612.1	0	0	2867	104855	63308	-0.628687	-0.473688	10	7	10	-3612.1	101988	inverse		0	-41547	indeterminate		-3612.1	60441	inverse		0	0			6.02948		4.46477	candidate_link	0.628687	0.473688	0.551187	0	0.330712	1461	Early taxa | functional loss	bacteroides	purine/nucleotide metabolism	purine metabolites	loss/deactivation	not_axis_evidence	FALSE	FALSE	Early taxa | functional loss | bacteroides | purine/nucleotide metabolism | purine metabolites | loss/deactivation
H5_Loss_Bacteroides_Fusobacterium_Odoribacter	bacteroides	Bacteroides	PWY-7222: guanosine deoxyribonucleotides de novo biosynthesis II	loss	uric acid	metabolite	uric acid	indeterminate	Not a direct output of salvage/de novo biosynthesis.	2653.95	0	586.615	1287.2	84081.5	147349	3612.1	0	0	2867	104855	63308	-0.628687	-0.473688	10	7	10	-3612.1	101988	inverse		0	-41547	indeterminate		-3612.1	60441	inverse		0	0			6.02948		4.46477	candidate_link	0.628687	0.473688	0.551187	0	0.330712	1461	Early taxa | functional loss	bacteroides	purine/nucleotide metabolism	purine metabolites	loss/deactivation	not_axis_evidence	FALSE	FALSE	Early taxa | functional loss | bacteroides | purine/nucleotide metabolism | purine metabolites | loss/deactivation
H5_Loss_Bacteroides_Fusobacterium_Odoribacter	bacteroides	Bacteroides	1CMET2-PWY: folate transformations III (E. coli)	loss	SM (d32:0)	lipid	^sm\b	indeterminate	Complex lipid readout; not treated as a direct pathway substrate/product.	597.321	0	120.462	3.58156	0.352269	0.158958	1110.11	0	0	1.74878	0.437949	0.26659	0.619359	0.482846	10	6	10	-1110.11	-1.31083	positive		0	-0.171359	indeterminate		-1110.11	-1.48219	positive		0	0			-3.34584		-2.71365	candidate_link	0.619359	0.482846	0.551103	0	0.330662	1463	Early taxa | functional loss	bacteroides	other functional metabolism	SM remodeling	loss/deactivation	not_axis_evidence	FALSE	FALSE	Early taxa | functional loss | bacteroides | other functional metabolism | SM remodeling | loss/deactivation
H5_Loss_Bacteroides_Fusobacterium_Odoribacter	bacteroides	Bacteroides	PWY-5695: inosine 5'-phosphate degradation	loss	SM (d42:2) A	lipid	^sm\b	indeterminate	Complex lipid readout; not treated as a direct pathway substrate/product.	536.144	0	161.987	0.7709	0.0178976	0.0160485	414.419	0	0	0.380141	0.0225964	0.0131988	0.753512	0.348652	10	6	10	-414.419	-0.357544	positive		0	-0.00939765	indeterminate		-414.419	-0.366942	positive		0	0			-5.4287		-4.84806	candidate_link	0.753512	0.348652	0.551082	0	0.330649	1464	Early taxa | functional loss	bacteroides	purine/nucleotide metabolism	SM remodeling	loss/deactivation	not_axis_evidence	FALSE	FALSE	Early taxa | functional loss | bacteroides | purine/nucleotide metabolism | SM remodeling | loss/deactivation
H5_Loss_Bacteroides_Fusobacterium_Odoribacter	bacteroides	Bacteroides	PWY-7790: UMP biosynthesis II	loss	adenosine	metabolite	adenosine	indeterminate	No direct role assigned from pathway name alone.	820.309	0	192.624	3296	262	365.333	977.663	0	0	283	335	189	0.703615	0.398289	10	6	10	-977.663	52	inverse		0	-146	indeterminate		-977.663	-94	positive		0	0			-3.65308		-0.582416	candidate_link	0.703615	0.398289	0.550952	0	0.330571	1465	Early taxa | functional loss	bacteroides	other functional metabolism	purine metabolites	loss/deactivation	not_axis_evidence	FALSE	FALSE	Early taxa | functional loss | bacteroides | other functional metabolism | purine metabolites | loss/deactivation
H5_Loss_Bacteroides_Fusobacterium_Odoribacter	odoribacter	Odoribacter	PWY-5695: inosine 5'-phosphate degradation	loss	stearic acid	metabolite	stear	indeterminate	No sufficiently direct substrate/product relationship from the available labels.	1525.8	4.75156	877.535	4700325	670738	710484	2460.53	9.50313	0	7017657	618977	722500	0.49909	0.602491	10	7	10	-2451.02	-6398680	positive		-9.50313	103523	inverse		-2460.53	-6295157	positive		0	0		-8.32695	-2.80894		-3.27992	candidate_link	0.49909	0.602491	0.55079	0	0.330474	1466	Early taxa | functional loss	odoribacter	purine/nucleotide metabolism	other metabolites	loss/deactivation	not_axis_evidence	FALSE	FALSE	Early taxa | functional loss | odoribacter | purine/nucleotide metabolism | other metabolites | loss/deactivation
H5_Loss_Bacteroides_Fusobacterium_Odoribacter	bacteroides	Bacteroides	HISDEG-PWY: L-histidine degradation I	loss	xylonic acid isomer	metabolite	xylonic	indeterminate	No sufficiently direct substrate/product relationship from the available labels.	1027.68	0	257.247	458.2	6517.5	9862.67	1750.36	0	0	503	6607	6428	-0.640142	-0.461113	10	6	10	-1750.36	6104	inverse		0	-179	indeterminate		-1750.36	5925	inverse		0	0			3.83027		3.67574	candidate_link	0.640142	0.461113	0.550628	0	0.330377	1467	Early taxa | functional loss	bacteroides	amino-acid metabolism	carbohydrate metabolites	loss/deactivation	not_axis_evidence	FALSE	FALSE	Early taxa | functional loss | bacteroides | amino-acid metabolism | carbohydrate metabolites | loss/deactivation
H5_Loss_Bacteroides_Fusobacterium_Odoribacter	bacteroides	Bacteroides	PWY-5484: glycolysis II (from fructose 6-phosphate)	loss	uric acid	metabolite	uric acid	indeterminate	Not a direct output of salvage/de novo biosynthesis.	540.01	0	105.848	1287.2	84081.5	147349	1313.88	0	0	2867	104855	63308	-0.528716	-0.572506	10	6	10	-1313.88	101988	inverse		0	-41547	indeterminate		-1313.88	60441	inverse		0	0			6.02948		4.46477	not_prioritized	0.528716	0.572506	0.550611	0	0.330366	1468	Early taxa | functional loss	bacteroides	carbohydrate/inositol metabolism	purine metabolites	loss/deactivation	not_axis_evidence	FALSE	FALSE	Early taxa | functional loss | bacteroides | carbohydrate/inositol metabolism | purine metabolites | loss/deactivation
H5_Loss_Bacteroides_Fusobacterium_Odoribacter	odoribacter	Odoribacter	PWY-6123: inosine-5'-phosphate biosynthesis I	loss	xylonic acid isomer	metabolite	xylonic	indeterminate	No sufficiently direct substrate/product relationship from the available labels.	1561.68	0	931.951	458.2	6517.5	9862.67	1881.53	0	0	503	6607	6428	-0.500115	-0.600461	10	6	10	-1881.53	6104	inverse		0	-179	indeterminate		-1881.53	5925	inverse		0	0			3.83027		3.67574	candidate_link	0.500115	0.600461	0.550288	0	0.330173	1469	Early taxa | functional loss	odoribacter	purine/nucleotide metabolism	carbohydrate metabolites	loss/deactivation	not_axis_evidence	FALSE	FALSE	Early taxa | functional loss | odoribacter | purine/nucleotide metabolism | carbohydrate metabolites | loss/deactivation
H5_Loss_Bacteroides_Fusobacterium_Odoribacter	bacteroides	Bacteroides	SER-GLYSYN-PWY: superpathway of L-serine and glycine biosynthesis I	loss	Ceramide (d34:0)	lipid	^ceramide	indeterminate	Complex lipid readout; not treated as a direct pathway substrate/product.	2276.6	0	493.258	85.4997	6.23376	5.53645	3897.95	0	0	81.7297	5.68445	6.78306	0.731019	0.368231	10	7	10	-3897.95	-76.0453	positive		0	1.09861	indeterminate		-3897.95	-74.9466	positive		0	0			-3.77775		-3.59085	candidate_link	0.731019	0.368231	0.549625	0	0.329775	1470	Early taxa | functional loss	bacteroides	other functional metabolism	ceramide remodeling	loss/deactivation	not_axis_evidence	FALSE	FALSE	Early taxa | functional loss | bacteroides | other functional metabolism | ceramide remodeling | loss/deactivation
H5_Loss_Bacteroides_Fusobacterium_Odoribacter	fusobacterium	Fusobacterium	PWY-5941: glycogen degradation II	loss	SM (d36:0)	lipid	^sm\b	indeterminate	Complex lipid readout; not treated as a direct pathway substrate/product.	32.7771	0	7.41131	2.1045	0.206367	0.170037	0	0	0	1.83822	0.307342	0.105393	0.665715	0.432949	10	4	10	0	-1.53088	indeterminate		0	-0.201949	indeterminate		0	-1.73283	indeterminate		0	0			-3.35019		-4.12447	candidate_link	0.665715	0.432949	0.549332	0	0.329599	1471	Early taxa | functional loss	fusobacterium	carbohydrate/inositol metabolism	SM remodeling	loss/deactivation	not_axis_evidence	FALSE	FALSE	Early taxa | functional loss | fusobacterium | carbohydrate/inositol metabolism | SM remodeling | loss/deactivation
H5_Loss_Bacteroides_Fusobacterium_Odoribacter	bacteroides	Bacteroides	ILEUSYN-PWY: L-isoleucine biosynthesis I (from threonine)	loss	xylonic acid isomer	metabolite	xylonic	indeterminate	No sufficiently direct substrate/product relationship from the available labels.	851.856	0	210.242	458.2	6517.5	9862.67	1199.27	0	0	503	6607	6428	-0.657323	-0.440408	10	6	10	-1199.27	6104	inverse		0	-179	indeterminate		-1199.27	5925	inverse		0	0			3.83027		3.67574	candidate_link	0.657323	0.440408	0.548865	0	0.329319	1472	Early taxa | functional loss	bacteroides	amino-acid metabolism	carbohydrate metabolites	loss/deactivation	not_axis_evidence	FALSE	FALSE	Early taxa | functional loss | bacteroides | amino-acid metabolism | carbohydrate metabolites | loss/deactivation
H5_Loss_Bacteroides_Fusobacterium_Odoribacter	bacteroides	Bacteroides	PWY-7977: L-methionine biosynthesis IV	loss	indole-3-acetate	metabolite	indole;acetate	indeterminate	No sufficiently direct substrate/product relationship from the available labels.	755.848	0	201.46	9288.6	727	875.333	980.52	0	0	1987	876	578	0.607828	0.489597	10	6	10	-980.52	-1111	positive		0	-298	indeterminate		-980.52	-1409	positive		0	0			-3.67543		-1.78145	candidate_link	0.607828	0.489597	0.548712	0	0.329227	1473	Early taxa | functional loss	bacteroides	other functional metabolism	fermentation acids	loss/deactivation	not_axis_evidence	FALSE	FALSE	Early taxa | functional loss | bacteroides | other functional metabolism | fermentation acids | loss/deactivation
H5_Loss_Bacteroides_Fusobacterium_Odoribacter	bacteroides	Bacteroides	PWY-5695: inosine 5'-phosphate degradation	loss	SM (d41:2)	lipid	^sm\b	indeterminate	Complex lipid readout; not treated as a direct pathway substrate/product.	536.144	0	161.987	0.247872	0.0178384	0.0187935	414.419	0	0	0.0993117	0.0160325	0.0196442	0.736323	0.360885	10	6	10	-414.419	-0.0832792	positive		0	0.00361176	indeterminate		-414.419	-0.0796674	positive		0	0			-3.79654		-2.33786	candidate_link	0.736323	0.360885	0.548604	0	0.329162	1474	Early taxa | functional loss	bacteroides	purine/nucleotide metabolism	SM remodeling	loss/deactivation	not_axis_evidence	FALSE	FALSE	Early taxa | functional loss | bacteroides | purine/nucleotide metabolism | SM remodeling | loss/deactivation
H5_Loss_Bacteroides_Fusobacterium_Odoribacter	bacteroides	Bacteroides	PWY-3841: folate transformations II (plants)	loss	SM (d34:2)	lipid	^sm\b	indeterminate	Complex lipid readout; not treated as a direct pathway substrate/product.	1319.06	0	287.873	0.333846	0.00442663	0.00451691	1996.61	0	0	0.152596	0.00434455	0.00450871	0.700237	0.396713	10	6	10	-1996.61	-0.148251	positive		0	0.000164152	indeterminate		-1996.61	-0.148087	positive		0	0			-6.23683		-5.08086	candidate_link	0.700237	0.396713	0.548475	0	0.329085	1475	Early taxa | functional loss	bacteroides	other functional metabolism	SM remodeling	loss/deactivation	not_axis_evidence	FALSE	FALSE	Early taxa | functional loss | bacteroides | other functional metabolism | SM remodeling | loss/deactivation
H5_Loss_Bacteroides_Fusobacterium_Odoribacter	fusobacterium	Fusobacterium	PWY0-1477: ethanolamine utilization	loss	SM (d36:1)	lipid	^sm\b	indeterminate	Complex lipid readout; not treated as a direct pathway substrate/product.	28.9435	0	0	0.530352	0.0359985	0.0245782	0	0	0	0.238832	0.0670367	0.00496026	0.669089	0.427375	10	2	10	0	-0.171795	indeterminate		0	-0.0620765	indeterminate		0	-0.233871	indeterminate		0	0			-3.88094		-5.58943	candidate_link	0.669089	0.427375	0.548232	0	0.328939	1476	Early taxa | functional loss	fusobacterium	fermentation/organic acids	SM remodeling	loss/deactivation	not_axis_evidence	FALSE	FALSE	Early taxa | functional loss | fusobacterium | fermentation/organic acids | SM remodeling | loss/deactivation
H5_Loss_Bacteroides_Fusobacterium_Odoribacter	bacteroides	Bacteroides	PWY-5030: L-histidine degradation III	loss	Ceramide (d40:0)	lipid	^ceramide	indeterminate	Complex lipid readout; not treated as a direct pathway substrate/product.	644.483	0	225.874	13.2435	2.2912	1.37657	436.483	0	0	9.22159	2.72756	1.85484	0.706657	0.388715	10	6	10	-436.483	-6.49403	positive		0	-0.872721	indeterminate		-436.483	-7.36676	positive		0	0			-2.53111		-2.31372	candidate_link	0.706657	0.388715	0.547686	0	0.328612	1477	Early taxa | functional loss	bacteroides	amino-acid metabolism	ceramide remodeling	loss/deactivation	not_axis_evidence	FALSE	FALSE	Early taxa | functional loss | bacteroides | amino-acid metabolism | ceramide remodeling | loss/deactivation
H5_Loss_Bacteroides_Fusobacterium_Odoribacter	fusobacterium	Fusobacterium	PWY-5941: glycogen degradation II	loss	PE (p-36:1) or PE (o-36:2)	lipid	^pe\b	indeterminate	Complex lipid readout; not treated as a direct pathway substrate/product.	32.7771	0	7.41131	5.45209	0.0848463	0.0775554	0	0	0	3.06271	0.101358	0.0683345	0.677932	0.417176	9	4	9	0	-2.96135	indeterminate		0	-0.0330236	indeterminate		0	-2.99438	indeterminate		0	0			-6.00581		-5.48605	candidate_link	0.677932	0.417176	0.547554	0	0.328532	1478	Early taxa | functional loss	fusobacterium	carbohydrate/inositol metabolism	PE remodeling	loss/deactivation	not_axis_evidence	FALSE	FALSE	Early taxa | functional loss | fusobacterium | carbohydrate/inositol metabolism | PE remodeling | loss/deactivation
H5_Loss_Bacteroides_Fusobacterium_Odoribacter	bacteroides	Bacteroides	PWY-8004: Entner-Doudoroff pathway I	loss	histidine	metabolite	histidine	indeterminate	No sufficiently direct substrate/product relationship from the available labels.	597.076	0	51.487	25694.8	99214	85986.7	2031.37	0	0	20928	102008	96420	-0.510335	-0.58457	10	6	10	-2031.37	81080	inverse		0	-5588	indeterminate		-2031.37	75492	inverse		0	0			1.94907		2.2039	not_prioritized	0.510335	0.58457	0.547452	0	0.328471	1479	Early taxa | functional loss	bacteroides	other functional metabolism	other metabolites	loss/deactivation	not_axis_evidence	FALSE	FALSE	Early taxa | functional loss | bacteroides | other functional metabolism | other metabolites | loss/deactivation
H5_Loss_Bacteroides_Fusobacterium_Odoribacter	bacteroides	Bacteroides	PWY-5030: L-histidine degradation III	loss	PE (p-36:1) or PE (o-36:2)	lipid	^pe\b	indeterminate	Complex lipid readout; not treated as a direct pathway substrate/product.	644.483	0	225.874	5.45209	0.0848463	0.0775554	436.483	0	0	3.06271	0.101358	0.0683345	0.693321	0.400983	9	6	9	-436.483	-2.96135	positive		0	-0.0330236	indeterminate		-436.483	-2.99438	positive		0	0			-6.00581		-5.48605	candidate_link	0.693321	0.400983	0.547152	0	0.328291	1480	Early taxa | functional loss	bacteroides	amino-acid metabolism	PE remodeling	loss/deactivation	not_axis_evidence	FALSE	FALSE	Early taxa | functional loss | bacteroides | amino-acid metabolism | PE remodeling | loss/deactivation
H5_Loss_Bacteroides_Fusobacterium_Odoribacter	bacteroides	Bacteroides	PWY-7229: superpathway of adenosine nucleotides de novo biosynthesis I	loss	glucose-6-phosphate	metabolite	glucose	indeterminate	No sufficiently direct substrate/product relationship from the available labels.	1277.8	0	350.231	1354.6	233.5	270.333	974.523	0	0	684	268	199	0.69243	0.40185	10	6	10	-974.523	-416	positive		0	-69	indeterminate		-974.523	-485	positive		0	0			-2.53637		-1.78123	candidate_link	0.69243	0.40185	0.54714	0	0.328284	1481	Early taxa | functional loss	bacteroides	purine/nucleotide metabolism	carbohydrate metabolites	loss/deactivation	not_axis_evidence	FALSE	FALSE	Early taxa | functional loss | bacteroides | purine/nucleotide metabolism | carbohydrate metabolites | loss/deactivation
H5_Loss_Bacteroides_Fusobacterium_Odoribacter	bacteroides	Bacteroides	GLYCOLYSIS: glycolysis I (from glucose 6-phosphate)	loss	palmitic acid	metabolite	palmit	indeterminate	No sufficiently direct substrate/product relationship from the available labels.	577.717	0	120.049	782371	340569	171324	1336.9	0	0	1586188	222418	458720	0.605938	0.48785	10	6	10	-1336.9	-1363770	positive		0	236302	indeterminate		-1336.9	-1127468	positive		0	0			-1.19991		-1.78988	candidate_link	0.605938	0.48785	0.546894	0	0.328136	1482	Early taxa | functional loss	bacteroides	carbohydrate/inositol metabolism	fatty-acid metabolites	loss/deactivation	not_axis_evidence	FALSE	FALSE	Early taxa | functional loss | bacteroides | carbohydrate/inositol metabolism | fatty-acid metabolites | loss/deactivation
H5_Loss_Bacteroides_Fusobacterium_Odoribacter	bacteroides	Bacteroides	PWY-3841: folate transformations II (plants)	loss	SM (d38:2)	lipid	^sm\b	indeterminate	Complex lipid readout; not treated as a direct pathway substrate/product.	1319.06	0	287.873	0.360128	0.026352	0.0217725	1996.61	0	0	0.153215	0.02938	0.023324	0.691958	0.401049	10	6	10	-1996.61	-0.123835	positive		0	-0.00605594	indeterminate		-1996.61	-0.129891	positive		0	0			-3.77252		-2.71567	candidate_link	0.691958	0.401049	0.546504	0	0.327902	1483	Early taxa | functional loss	bacteroides	other functional metabolism	SM remodeling	loss/deactivation	not_axis_evidence	FALSE	FALSE	Early taxa | functional loss | bacteroides | other functional metabolism | SM remodeling | loss/deactivation
H5_Loss_Bacteroides_Fusobacterium_Odoribacter	bacteroides	Bacteroides	PWY-7221: guanosine ribonucleotides de novo biosynthesis	loss	glucose-6-phosphate	metabolite	glucose	indeterminate	No sufficiently direct substrate/product relationship from the available labels.	1268.6	0	303.607	1354.6	233.5	270.333	1501.35	0	0	684	268	199	0.691924	0.400936	10	6	10	-1501.35	-416	positive		0	-69	indeterminate		-1501.35	-485	positive		0	0			-2.53637		-1.78123	candidate_link	0.691924	0.400936	0.54643	0	0.327858	1484	Early taxa | functional loss	bacteroides	purine/nucleotide metabolism	carbohydrate metabolites	loss/deactivation	not_axis_evidence	FALSE	FALSE	Early taxa | functional loss | bacteroides | purine/nucleotide metabolism | carbohydrate metabolites | loss/deactivation
H5_Loss_Bacteroides_Fusobacterium_Odoribacter	bacteroides	Bacteroides	BRANCHED-CHAIN-AA-SYN-PWY: superpathway of branched chain amino acid biosynthesis	loss	PE (p-38:3) or PE (o-38:4)	lipid	^pe\b	indeterminate	Complex lipid readout; not treated as a direct pathway substrate/product.	627.118	0	152.283	0.761508	0.0673917	0.0554035	954.164	0	0	0.289293	0.0787549	0.0560285	0.65734	0.435317	10	6	10	-954.164	-0.210538	positive		0	-0.0227264	indeterminate		-954.164	-0.233265	positive		0	0			-3.49822		-2.3683	candidate_link	0.65734	0.435317	0.546329	0	0.327797	1485	Early taxa | functional loss	bacteroides	amino-acid metabolism	PE remodeling	loss/deactivation	not_axis_evidence	FALSE	FALSE	Early taxa | functional loss | bacteroides | amino-acid metabolism | PE remodeling | loss/deactivation
H5_Loss_Bacteroides_Fusobacterium_Odoribacter	bacteroides	Bacteroides	PWY-7220: adenosine deoxyribonucleotides de novo biosynthesis II	loss	SM (d40:3)	lipid	^sm\b	indeterminate	Complex lipid readout; not treated as a direct pathway substrate/product.	2653.95	0	586.615	0.682115	0.0648444	0.0576161	3612.1	0	0	0.2445	0.0694761	0.0602126	0.706359	0.384989	10	7	10	-3612.1	-0.175024	positive		0	-0.00926348	indeterminate		-3612.1	-0.184287	positive		0	0			-3.39496		-2.0217	candidate_link	0.706359	0.384989	0.545674	0	0.327404	1486	Early taxa | functional loss	bacteroides	purine/nucleotide metabolism	SM remodeling	loss/deactivation	not_axis_evidence	FALSE	FALSE	Early taxa | functional loss | bacteroides | purine/nucleotide metabolism | SM remodeling | loss/deactivation
H5_Loss_Bacteroides_Fusobacterium_Odoribacter	bacteroides	Bacteroides	PWY-7222: guanosine deoxyribonucleotides de novo biosynthesis II	loss	SM (d40:3)	lipid	^sm\b	indeterminate	Complex lipid readout; not treated as a direct pathway substrate/product.	2653.95	0	586.615	0.682115	0.0648444	0.0576161	3612.1	0	0	0.2445	0.0694761	0.0602126	0.706359	0.384989	10	7	10	-3612.1	-0.175024	positive		0	-0.00926348	indeterminate		-3612.1	-0.184287	positive		0	0			-3.39496		-2.0217	candidate_link	0.706359	0.384989	0.545674	0	0.327404	1486	Early taxa | functional loss	bacteroides	purine/nucleotide metabolism	SM remodeling	loss/deactivation	not_axis_evidence	FALSE	FALSE	Early taxa | functional loss | bacteroides | purine/nucleotide metabolism | SM remodeling | loss/deactivation
H5_Loss_Bacteroides_Fusobacterium_Odoribacter	bacteroides	Bacteroides	HISDEG-PWY: L-histidine degradation I	loss	SM (d32:1)	lipid	^sm\b	indeterminate	Complex lipid readout; not treated as a direct pathway substrate/product.	1027.68	0	257.247	0.966839	0.0117765	0.00984587	1750.36	0	0	0.772987	0.0124267	0.0111262	0.691884	0.39898	10	6	10	-1750.36	-0.760561	positive		0	-0.00130054	indeterminate		-1750.36	-0.761861	positive		0	0			-6.3593		-6.11841	candidate_link	0.691884	0.39898	0.545432	0	0.327259	1488	Early taxa | functional loss	bacteroides	amino-acid metabolism	SM remodeling	loss/deactivation	not_axis_evidence	FALSE	FALSE	Early taxa | functional loss | bacteroides | amino-acid metabolism | SM remodeling | loss/deactivation
H5_Loss_Bacteroides_Fusobacterium_Odoribacter	fusobacterium	Fusobacterium	PWY-622: starch biosynthesis	loss	SM (d40:2) B	lipid	^sm\b	indeterminate	Complex lipid readout; not treated as a direct pathway substrate/product.	63.4394	0	21.0374	0.284413	0.00949913	0.0074148	0	0	0	0.113585	0.00961227	0.00938599	0.652663	0.436468	10	4	10	0	-0.103973	indeterminate		0	-0.000226273	indeterminate		0	-0.104199	indeterminate		0	0			-4.90405		-3.59712	candidate_link	0.652663	0.436468	0.544566	0	0.326739	1489	Early taxa | functional loss	fusobacterium	fermentation/organic acids	SM remodeling	loss/deactivation	not_axis_evidence	FALSE	FALSE	Early taxa | functional loss | fusobacterium | fermentation/organic acids | SM remodeling | loss/deactivation
H5_Loss_Bacteroides_Fusobacterium_Odoribacter	bacteroides	Bacteroides	PWY-7228: superpathway of guanosine nucleotides de novo biosynthesis I	loss	adenosine	metabolite	adenosine	indeterminate	No direct role assigned from pathway name alone.	1534	0	368.775	3296	262	365.333	1848.78	0	0	283	335	189	0.695995	0.392603	10	6	10	-1848.78	52	inverse		0	-146	indeterminate		-1848.78	-94	positive		0	0			-3.65308		-0.582416	candidate_link	0.695995	0.392603	0.544299	0	0.326579	1490	Early taxa | functional loss	bacteroides	purine/nucleotide metabolism	purine metabolites	loss/deactivation	not_axis_evidence	FALSE	FALSE	Early taxa | functional loss | bacteroides | purine/nucleotide metabolism | purine metabolites | loss/deactivation
H5_Loss_Bacteroides_Fusobacterium_Odoribacter	bacteroides	Bacteroides	GLYCOGENSYNTH-PWY: glycogen biosynthesis I (from ADP-D-Glucose)	loss	SM (d37:1)	lipid	^sm\b	indeterminate	Complex lipid readout; not treated as a direct pathway substrate/product.	1099.93	0	255.366	0.707668	0.0801459	0.0808351	1927.41	0	0	0.489754	0.084585	0.0757069	0.651414	0.436738	10	7	10	-1927.41	-0.405169	positive		0	-0.00887808	indeterminate		-1927.41	-0.414047	positive		0	0			-3.14237		-2.69356	candidate_link	0.651414	0.436738	0.544076	0	0.326446	1491	Early taxa | functional loss	bacteroides	carbohydrate/inositol metabolism	SM remodeling	loss/deactivation	not_axis_evidence	FALSE	FALSE	Early taxa | functional loss | bacteroides | carbohydrate/inositol metabolism | SM remodeling | loss/deactivation
H5_Loss_Bacteroides_Fusobacterium_Odoribacter	bacteroides	Bacteroides	PWY-6163: chorismate biosynthesis from 3-dehydroquinate	loss	adenosine	metabolite	adenosine	indeterminate	No direct role assigned from pathway name alone.	689.8	0	146.157	3296	262	365.333	851.35	0	0	283	335	189	0.706802	0.380769	10	6	10	-851.35	52	inverse		0	-146	indeterminate		-851.35	-94	positive		0	0			-3.65308		-0.582416	candidate_link	0.706802	0.380769	0.543786	0	0.326271	1492	Early taxa | functional loss	bacteroides	other functional metabolism	purine metabolites	loss/deactivation	not_axis_evidence	FALSE	FALSE	Early taxa | functional loss | bacteroides | other functional metabolism | purine metabolites | loss/deactivation
H5_Loss_Bacteroides_Fusobacterium_Odoribacter	bacteroides	Bacteroides	PWY-7228: superpathway of guanosine nucleotides de novo biosynthesis I	loss	uric acid	metabolite	uric acid	indeterminate	Not a direct output of salvage/de novo biosynthesis.	1534	0	368.775	1287.2	84081.5	147349	1848.78	0	0	2867	104855	63308	-0.621782	-0.46529	10	6	10	-1848.78	101988	inverse		0	-41547	indeterminate		-1848.78	60441	inverse		0	0			6.02948		4.46477	candidate_link	0.621782	0.46529	0.543536	0	0.326121	1493	Early taxa | functional loss	bacteroides	purine/nucleotide metabolism	purine metabolites	loss/deactivation	not_axis_evidence	FALSE	FALSE	Early taxa | functional loss | bacteroides | purine/nucleotide metabolism | purine metabolites | loss/deactivation
H5_Loss_Bacteroides_Fusobacterium_Odoribacter	bacteroides	Bacteroides	ILEUSYN-PWY: L-isoleucine biosynthesis I (from threonine)	loss	Ceramide (d34:0)	lipid	^ceramide	indeterminate	Complex lipid readout; not treated as a direct pathway substrate/product.	851.856	0	210.242	85.4997	6.23376	5.53645	1199.27	0	0	81.7297	5.68445	6.78306	0.715044	0.371876	10	6	10	-1199.27	-76.0453	positive		0	1.09861	indeterminate		-1199.27	-74.9466	positive		0	0			-3.77775		-3.59085	candidate_link	0.715044	0.371876	0.54346	0	0.326076	1494	Early taxa | functional loss	bacteroides	amino-acid metabolism	ceramide remodeling	loss/deactivation	not_axis_evidence	FALSE	FALSE	Early taxa | functional loss | bacteroides | amino-acid metabolism | ceramide remodeling | loss/deactivation
H5_Loss_Bacteroides_Fusobacterium_Odoribacter	fusobacterium	Fusobacterium	PWY-7013: (S)-propane-1,2-diol degradation	loss	indole-3-acetate	metabolite	indole;acetate	indeterminate	No sufficiently direct substrate/product relationship from the available labels.	52.3065	0	0	9288.6	727	875.333	0	0	0	1987	876	578	0.673258	0.413565	10	4	10	0	-1111	indeterminate		0	-298	indeterminate		0	-1409	indeterminate		0	0			-3.67543		-1.78145	candidate_link	0.673258	0.413565	0.543412	0	0.326047	1495	Early taxa | functional loss	fusobacterium	other functional metabolism	fermentation acids	loss/deactivation	not_axis_evidence	FALSE	FALSE	Early taxa | functional loss | fusobacterium | other functional metabolism | fermentation acids | loss/deactivation
H5_Loss_Bacteroides_Fusobacterium_Odoribacter	odoribacter	Odoribacter	PWY-7851: coenzyme A biosynthesis II (eukaryotic)	loss	histidine	metabolite	histidine	indeterminate	No direct substrate/product relationship assigned.	948.579	0	801.513	25694.8	99214	85986.7	900.406	0	0	20928	102008	96420	-0.447036	-0.639394	10	6	10	-900.406	81080	inverse		0	-5588	indeterminate		-900.406	75492	inverse		0	0			1.94907		2.2039	candidate_link	0.447036	0.639394	0.543215	0	0.325929	1496	Early taxa | functional loss	odoribacter	lipid/CoA biosynthesis	other metabolites	loss/deactivation	not_axis_evidence	FALSE	FALSE	Early taxa | functional loss | odoribacter | lipid/CoA biosynthesis | other metabolites | loss/deactivation
H5_Loss_Bacteroides_Fusobacterium_Odoribacter	bacteroides	Bacteroides	PYRIDNUCSYN-PWY: NAD de novo biosynthesis I (from aspartate)	loss	SM (d34:0)	lipid	^sm\b	indeterminate	Complex lipid readout; not treated as a direct pathway substrate/product.	450.91	0	111.608	4.63817	0.141014	0.0815937	879.111	0	0	5.15806	0.130681	0.151346	0.646117	0.439892	10	6	10	-879.111	-5.02738	positive		0	0.0206644	indeterminate		-879.111	-5.00672	positive		0	0			-5.03965		-5.09091	candidate_link	0.646117	0.439892	0.543004	0	0.325803	1497	Early taxa | functional loss	bacteroides	other functional metabolism	SM remodeling	loss/deactivation	not_axis_evidence	FALSE	FALSE	Early taxa | functional loss | bacteroides | other functional metabolism | SM remodeling | loss/deactivation
H5_Loss_Bacteroides_Fusobacterium_Odoribacter	fusobacterium	Fusobacterium	PWY-7013: (S)-propane-1,2-diol degradation	loss	SM (d44:2)	lipid	^sm\b	indeterminate	Complex lipid readout; not treated as a direct pathway substrate/product.	52.3065	0	0	1.74368	0.171567	0.118013	0	0	0	1.46931	0.210662	0.132472	0.788505	0.297386	9	4	9	0	-1.25864	indeterminate		0	-0.0781906	indeterminate		0	-1.33683	indeterminate		0	0			-3.34529		-3.47138	candidate_link	0.788505	0.297386	0.542945	0	0.325767	1498	Early taxa | functional loss	fusobacterium	other functional metabolism	SM remodeling	loss/deactivation	not_axis_evidence	FALSE	FALSE	Early taxa | functional loss | fusobacterium | other functional metabolism | SM remodeling | loss/deactivation
H5_Loss_Bacteroides_Fusobacterium_Odoribacter	odoribacter	Odoribacter	ASPASN-PWY: superpathway of L-aspartate and L-asparagine biosynthesis	loss	uric acid	metabolite	uric acid	indeterminate	Not a direct output of salvage/de novo biosynthesis.	852.629	0	358.01	1287.2	84081.5	147349	1458.27	0	0	2867	104855	63308	-0.476027	-0.609598	10	6	10	-1458.27	101988	inverse		0	-41547	indeterminate		-1458.27	60441	inverse		0	0			6.02948		4.46477	candidate_link	0.476027	0.609598	0.542812	0	0.325687	1499	Early taxa | functional loss	odoribacter	other functional metabolism	purine metabolites	loss/deactivation	not_axis_evidence	FALSE	FALSE	Early taxa | functional loss | odoribacter | other functional metabolism | purine metabolites | loss/deactivation
H5_Loss_Bacteroides_Fusobacterium_Odoribacter	bacteroides	Bacteroides	PWY-7977: L-methionine biosynthesis IV	loss	SM (d42:3)	lipid	^sm\b	indeterminate	Complex lipid readout; not treated as a direct pathway substrate/product.	755.848	0	201.46	0.454463	0.0133786	0.0118492	980.52	0	0	0.179292	0.0160293	0.0107279	0.72401	0.361189	10	6	10	-980.52	-0.163262	positive		0	-0.00530141	indeterminate		-980.52	-0.168564	positive		0	0			-5.08616		-4.06287	candidate_link	0.72401	0.361189	0.5426	0	0.32556	1500	Early taxa | functional loss	bacteroides	other functional metabolism	SM remodeling	loss/deactivation	not_axis_evidence	FALSE	FALSE	Early taxa | functional loss | bacteroides | other functional metabolism | SM remodeling | loss/deactivation
H5_Loss_Bacteroides_Fusobacterium_Odoribacter	bacteroides	Bacteroides	DTDPRHAMSYN-PWY: dTDP-&beta;-L-rhamnose biosynthesis	loss	4-hydroxyphenylacetic acid	metabolite	acetic acid	indeterminate	No sufficiently direct substrate/product relationship from the available labels.	1473.38	0	289.318	6191.6	484	690.667	3685.1	0	0	5013	591	377	0.513282	0.570336	10	6	10	-3685.1	-4422	positive		0	-214	indeterminate		-3685.1	-4636	positive		0	0			-3.67723		-3.73304	not_prioritized	0.513282	0.570336	0.541809	0	0.325085	1501	Early taxa | functional loss	bacteroides	other functional metabolism	other metabolites	loss/deactivation	not_axis_evidence	FALSE	FALSE	Early taxa | functional loss | bacteroides | other functional metabolism | other metabolites | loss/deactivation
H5_Loss_Bacteroides_Fusobacterium_Odoribacter	odoribacter	Odoribacter	ASPASN-PWY: superpathway of L-aspartate and L-asparagine biosynthesis	loss	Ceramide (d33:1)	lipid	^ceramide	indeterminate	Complex lipid readout; not treated as a direct pathway substrate/product.	852.629	0	358.01	55.997	2.38822	1.81162	1458.27	0	0	80.2964	2.60476	2.17167	0.514529	0.569034	10	6	10	-1458.27	-77.6916	positive		0	-0.433094	indeterminate		-1458.27	-78.1247	positive		0	0			-4.55134		-5.20846	not_prioritized	0.514529	0.569034	0.541782	0	0.325069	1502	Early taxa | functional loss	odoribacter	other functional metabolism	ceramide remodeling	loss/deactivation	not_axis_evidence	FALSE	FALSE	Early taxa | functional loss | odoribacter | other functional metabolism | ceramide remodeling | loss/deactivation
H5_Loss_Bacteroides_Fusobacterium_Odoribacter	odoribacter	Odoribacter	PWY-6121: 5-aminoimidazole ribonucleotide biosynthesis I	loss	SM (d44:2)	lipid	^sm\b	indeterminate	Complex lipid readout; not treated as a direct pathway substrate/product.	1646.49	0	1351.1	1.74368	0.171567	0.118013	1583.16	0	0	1.46931	0.210662	0.132472	0.667964	0.414925	9	7	9	-1583.16	-1.25864	positive		0	-0.0781906	indeterminate		-1583.16	-1.33683	positive		0	0			-3.34529		-3.47138	candidate_link	0.667964	0.414925	0.541444	0	0.324867	1503	Early taxa | functional loss	odoribacter	purine/nucleotide metabolism	SM remodeling	loss/deactivation	not_axis_evidence	FALSE	FALSE	Early taxa | functional loss | odoribacter | purine/nucleotide metabolism | SM remodeling | loss/deactivation
H5_Loss_Bacteroides_Fusobacterium_Odoribacter	odoribacter	Odoribacter	PWY-6124: inosine-5'-phosphate biosynthesis II	loss	ornithine	metabolite	ornithine	indeterminate	No sufficiently direct substrate/product relationship from the available labels.	3090.97	7.69693	2710.89	76480.2	133862	108546	2902.08	15.3939	0	79127	130892	136831	-0.656771	-0.42438	10	8	10	-2886.69	51765	inverse		-15.3939	5939	inverse		-2902.08	57704	inverse		0	0		-8.64956	0.807583		0.790153	candidate_link	0.656771	0.42438	0.540575	0	0.324345	1504	Early taxa | functional loss	odoribacter	purine/nucleotide metabolism	other metabolites	loss/deactivation	not_axis_evidence	FALSE	FALSE	Early taxa | functional loss | odoribacter | purine/nucleotide metabolism | other metabolites | loss/deactivation
H5_Loss_Bacteroides_Fusobacterium_Odoribacter	bacteroides	Bacteroides	PWY-1042: glycolysis IV	loss	SM (d44:2)	lipid	^sm\b	indeterminate	Complex lipid readout; not treated as a direct pathway substrate/product.	2104.97	29.0847	415.752	1.74368	0.171567	0.118013	4367.8	0	58.1695	1.46931	0.210662	0.132472	0.659285	0.420221	9	8	9	-4367.8	-1.25864	positive		58.1695	-0.0781906	inverse		-4309.63	-1.33683	positive		0	0		-6.17739	-3.34529	-6.2305	-3.47138	candidate_link	0.659285	0.420221	0.539753	0	0.323852	1505	Early taxa | functional loss	bacteroides	other functional metabolism	SM remodeling	loss/deactivation	not_axis_evidence	FALSE	FALSE	Early taxa | functional loss | bacteroides | other functional metabolism | SM remodeling | loss/deactivation
H5_Loss_Bacteroides_Fusobacterium_Odoribacter	bacteroides	Bacteroides	PWY-5103: L-isoleucine biosynthesis III	loss	xylonic acid isomer	metabolite	xylonic	indeterminate	No sufficiently direct substrate/product relationship from the available labels.	776.972	0	191.739	458.2	6517.5	9862.67	1127.47	0	0	503	6607	6428	-0.649023	-0.43035	10	6	10	-1127.47	6104	inverse		0	-179	indeterminate		-1127.47	5925	inverse		0	0			3.83027		3.67574	candidate_link	0.649023	0.43035	0.539687	0	0.323812	1506	Early taxa | functional loss	bacteroides	amino-acid metabolism	carbohydrate metabolites	loss/deactivation	not_axis_evidence	FALSE	FALSE	Early taxa | functional loss | bacteroides | amino-acid metabolism | carbohydrate metabolites | loss/deactivation
H5_Loss_Bacteroides_Fusobacterium_Odoribacter	bacteroides	Bacteroides	PYRIDNUCSYN-PWY: NAD de novo biosynthesis I (from aspartate)	loss	SM (d44:2)	lipid	^sm\b	indeterminate	Complex lipid readout; not treated as a direct pathway substrate/product.	450.91	0	111.608	1.74368	0.171567	0.118013	879.111	0	0	1.46931	0.210662	0.132472	0.679676	0.399473	9	6	9	-879.111	-1.25864	positive		0	-0.0781906	indeterminate		-879.111	-1.33683	positive		0	0			-3.34529		-3.47138	candidate_link	0.679676	0.399473	0.539575	0	0.323745	1507	Early taxa | functional loss	bacteroides	other functional metabolism	SM remodeling	loss/deactivation	not_axis_evidence	FALSE	FALSE	Early taxa | functional loss | bacteroides | other functional metabolism | SM remodeling | loss/deactivation
H5_Loss_Bacteroides_Fusobacterium_Odoribacter	fusobacterium	Fusobacterium	P163-PWY: L-lysine fermentation to acetate and butanoate	loss	Ceramide (d34:1)	lipid	^ceramide	indeterminate	Complex lipid readout; not treated as a direct pathway substrate/product.	86.0144	0	27.2875	44.6025	6.96345	4.23892	0	0	0	31.0308	8.28386	5.64304	0.716817	0.361844	10	5	10	0	-22.7469	indeterminate		0	-2.64082	indeterminate		0	-25.3878	indeterminate		0	0			-2.67925		-2.45916	candidate_link	0.716817	0.361844	0.53933	0	0.323598	1508	Early taxa | functional loss	fusobacterium	fermentation/organic acids	ceramide remodeling	loss/deactivation	not_axis_evidence	FALSE	FALSE	Early taxa | functional loss | fusobacterium | fermentation/organic acids | ceramide remodeling | loss/deactivation
H5_Loss_Bacteroides_Fusobacterium_Odoribacter	bacteroides	Bacteroides	GLYCOLYSIS: glycolysis I (from glucose 6-phosphate)	loss	stearic acid	metabolite	stear	indeterminate	No sufficiently direct substrate/product relationship from the available labels.	577.717	0	120.049	4700325	670738	710484	1336.9	0	0	7017657	618977	722500	0.630703	0.447655	10	6	10	-1336.9	-6398680	positive		0	103523	indeterminate		-1336.9	-6295157	positive		0	0			-2.80894		-3.27992	candidate_link	0.630703	0.447655	0.539179	0	0.323508	1509	Early taxa | functional loss	bacteroides	carbohydrate/inositol metabolism	other metabolites	loss/deactivation	not_axis_evidence	FALSE	FALSE	Early taxa | functional loss | bacteroides | carbohydrate/inositol metabolism | other metabolites | loss/deactivation
H5_Loss_Bacteroides_Fusobacterium_Odoribacter	bacteroides	Bacteroides	NONOXIPENT-PWY: pentose phosphate pathway (non-oxidative branch) I	loss	uric acid	metabolite	uric acid	indeterminate	Not a direct output of salvage/de novo biosynthesis.	829.626	0	106.824	1287.2	84081.5	147349	2303.96	0	0	2867	104855	63308	-0.505549	-0.572763	10	6	10	-2303.96	101988	inverse		0	-41547	indeterminate		-2303.96	60441	inverse		0	0			6.02948		4.46477	not_prioritized	0.505549	0.572763	0.539156	0	0.323494	1510	Early taxa | functional loss	bacteroides	other functional metabolism	purine metabolites	loss/deactivation	not_axis_evidence	FALSE	FALSE	Early taxa | functional loss | bacteroides | other functional metabolism | purine metabolites | loss/deactivation
H5_Loss_Bacteroides_Fusobacterium_Odoribacter	bacteroides	Bacteroides	PWY-5695: inosine 5'-phosphate degradation	loss	SM (d42:1)	lipid	^sm\b	indeterminate	Complex lipid readout; not treated as a direct pathway substrate/product.	536.144	0	161.987	0.591969	0.0292816	0.0270314	414.419	0	0	0.307617	0.0402875	0.0182757	0.733614	0.344528	10	6	10	-414.419	-0.26733	positive		0	-0.0220119	indeterminate		-414.419	-0.289341	positive		0	0			-4.33746		-4.07314	candidate_link	0.733614	0.344528	0.539071	0	0.323442	1511	Early taxa | functional loss	bacteroides	purine/nucleotide metabolism	SM remodeling	loss/deactivation	not_axis_evidence	FALSE	FALSE	Early taxa | functional loss | bacteroides | purine/nucleotide metabolism | SM remodeling | loss/deactivation
H5_Loss_Bacteroides_Fusobacterium_Odoribacter	bacteroides	Bacteroides	PWY-5097: L-lysine biosynthesis VI	loss	uric acid	metabolite	uric acid	indeterminate	Not a direct output of salvage/de novo biosynthesis.	348.373	0	60.331	1287.2	84081.5	147349	918.869	0	0	2867	104855	63308	-0.510376	-0.567748	10	6	10	-918.869	101988	inverse		0	-41547	indeterminate		-918.869	60441	inverse		0	0			6.02948		4.46477	not_prioritized	0.510376	0.567748	0.539062	0	0.323437	1512	Early taxa | functional loss	bacteroides	amino-acid metabolism	purine metabolites	loss/deactivation	not_axis_evidence	FALSE	FALSE	Early taxa | functional loss | bacteroides | amino-acid metabolism | purine metabolites | loss/deactivation
H5_Loss_Bacteroides_Fusobacterium_Odoribacter	bacteroides	Bacteroides	COA-PWY: coenzyme A biosynthesis I (prokaryotic)	loss	SM (d40:3)	lipid	^sm\b	indeterminate	Complex lipid readout; not treated as a direct pathway substrate/product.	822.459	0	210.63	0.682115	0.0648444	0.0576161	1089.22	0	0	0.2445	0.0694761	0.0602126	0.708795	0.368919	10	6	10	-1089.22	-0.175024	positive		0	-0.00926348	indeterminate		-1089.22	-0.184287	positive		0	0			-3.39496		-2.0217	candidate_link	0.708795	0.368919	0.538857	0	0.323314	1513	Early taxa | functional loss	bacteroides	lipid/CoA biosynthesis	SM remodeling	loss/deactivation	not_axis_evidence	FALSE	FALSE	Early taxa | functional loss | bacteroides | lipid/CoA biosynthesis | SM remodeling | loss/deactivation
H5_Loss_Bacteroides_Fusobacterium_Odoribacter	fusobacterium	Fusobacterium	GLYCOGENSYNTH-PWY: glycogen biosynthesis I (from ADP-D-Glucose)	loss	SM (d38:2)	lipid	^sm\b	indeterminate	Complex lipid readout; not treated as a direct pathway substrate/product.	282.604	0	54.612	0.360128	0.026352	0.0217725	45.3188	0	0	0.153215	0.02938	0.023324	0.826518	0.251072	10	6	10	-45.3188	-0.123835	positive		0	-0.00605594	indeterminate		-45.3188	-0.129891	positive		0	0			-3.77252		-2.71567	candidate_link	0.826518	0.251072	0.538795	0	0.323277	1514	Early taxa | functional loss	fusobacterium	carbohydrate/inositol metabolism	SM remodeling	loss/deactivation	not_axis_evidence	FALSE	FALSE	Early taxa | functional loss | fusobacterium | carbohydrate/inositol metabolism | SM remodeling | loss/deactivation
H5_Loss_Bacteroides_Fusobacterium_Odoribacter	bacteroides	Bacteroides	PWY-5695: inosine 5'-phosphate degradation	loss	SM (d36:0)	lipid	^sm\b	indeterminate	Complex lipid readout; not treated as a direct pathway substrate/product.	536.144	0	161.987	2.1045	0.206367	0.170037	414.419	0	0	1.83822	0.307342	0.105393	0.709068	0.368197	10	6	10	-414.419	-1.53088	positive		0	-0.201949	indeterminate		-414.419	-1.73283	positive		0	0			-3.35019		-4.12447	candidate_link	0.709068	0.368197	0.538633	0	0.32318	1515	Early taxa | functional loss	bacteroides	purine/nucleotide metabolism	SM remodeling	loss/deactivation	not_axis_evidence	FALSE	FALSE	Early taxa | functional loss | bacteroides | purine/nucleotide metabolism | SM remodeling | loss/deactivation
H5_Loss_Bacteroides_Fusobacterium_Odoribacter	odoribacter	Odoribacter	HISDEG-PWY: L-histidine degradation I	loss	histidine	metabolite	histidine	indeterminate	No sufficiently direct substrate/product relationship from the available labels.	1754.29	5.35135	1455.64	25694.8	99214	85986.7	1921.16	10.7027	0	20928	102008	96420	-0.437295	-0.639955	10	7	10	-1910.46	81080	inverse		-10.7027	-5588	positive		-1921.16	75492	inverse		0	0		-8.35677	1.94907		2.2039	candidate_link	0.437295	0.639955	0.538625	0	0.323175	1516	Early taxa | functional loss	odoribacter	amino-acid metabolism	other metabolites	loss/deactivation	not_axis_evidence	FALSE	FALSE	Early taxa | functional loss | odoribacter | amino-acid metabolism | other metabolites | loss/deactivation
H5_Loss_Bacteroides_Fusobacterium_Odoribacter	bacteroides	Bacteroides	PWY-7977: L-methionine biosynthesis IV	loss	SM (d32:1)	lipid	^sm\b	indeterminate	Complex lipid readout; not treated as a direct pathway substrate/product.	755.848	0	201.46	0.966839	0.0117765	0.00984587	980.52	0	0	0.772987	0.0124267	0.0111262	0.709325	0.367477	10	6	10	-980.52	-0.760561	positive		0	-0.00130054	indeterminate		-980.52	-0.761861	positive		0	0			-6.3593		-6.11841	candidate_link	0.709325	0.367477	0.538401	0	0.32304	1517	Early taxa | functional loss	bacteroides	other functional metabolism	SM remodeling	loss/deactivation	not_axis_evidence	FALSE	FALSE	Early taxa | functional loss | bacteroides | other functional metabolism | SM remodeling | loss/deactivation
H5_Loss_Bacteroides_Fusobacterium_Odoribacter	odoribacter	Odoribacter	PWY-6121: 5-aminoimidazole ribonucleotide biosynthesis I	loss	histidine	metabolite	histidine	indeterminate	No sufficiently direct substrate/product relationship from the available labels.	1646.49	0	1351.1	25694.8	99214	85986.7	1583.16	0	0	20928	102008	96420	-0.447845	-0.628197	10	7	10	-1583.16	81080	inverse		0	-5588	indeterminate		-1583.16	75492	inverse		0	0			1.94907		2.2039	candidate_link	0.447845	0.628197	0.538021	0	0.322813	1518	Early taxa | functional loss	odoribacter	purine/nucleotide metabolism	other metabolites	loss/deactivation	not_axis_evidence	FALSE	FALSE	Early taxa | functional loss | odoribacter | purine/nucleotide metabolism | other metabolites | loss/deactivation
H5_Loss_Bacteroides_Fusobacterium_Odoribacter	odoribacter	Odoribacter	PWY-3841: folate transformations II (plants)	loss	ornithine	metabolite	ornithine	indeterminate	No sufficiently direct substrate/product relationship from the available labels.	3778.79	7.52993	3035.64	76480.2	133862	108546	4444.72	0	15.0599	79127	130892	136831	-0.650147	-0.425369	10	7	10	-4444.72	51765	inverse		15.0599	5939	positive		-4429.66	57704	inverse		0	0		-8.97107	0.807583	-8.20524	0.790153	candidate_link	0.650147	0.425369	0.537758	0	0.322655	1519	Early taxa | functional loss	odoribacter	other functional metabolism	other metabolites	loss/deactivation	not_axis_evidence	FALSE	FALSE	Early taxa | functional loss | odoribacter | other functional metabolism | other metabolites | loss/deactivation
H5_Loss_Bacteroides_Fusobacterium_Odoribacter	fusobacterium	Fusobacterium	PWY-7013: (S)-propane-1,2-diol degradation	loss	PE (p-38:5) or PE (o-38:6)	lipid	^pe\b	indeterminate	Complex lipid readout; not treated as a direct pathway substrate/product.	52.3065	0	0	0.0691586	0.00823329	0.0066936	0	0	0	0.0379174	0.00842253	0.00804405	0.780464	0.29481	10	4	10	0	-0.0294949	indeterminate		0	-0.000378481	indeterminate		0	-0.0298733	indeterminate		0	0			-3.07037		-2.23687	candidate_link	0.780464	0.29481	0.537637	0	0.322582	1520	Early taxa | functional loss	fusobacterium	other functional metabolism	PE remodeling	loss/deactivation	not_axis_evidence	FALSE	FALSE	Early taxa | functional loss | fusobacterium | other functional metabolism | PE remodeling | loss/deactivation
H5_Loss_Bacteroides_Fusobacterium_Odoribacter	fusobacterium	Fusobacterium	PWY-5941: glycogen degradation II	loss	SM (d33:1)	lipid	^sm\b	indeterminate	Complex lipid readout; not treated as a direct pathway substrate/product.	32.7771	0	7.41131	1.03667	0.0132319	0.0135677	0	0	0	0.588694	0.0127963	0.0136676	0.681663	0.393315	9	4	9	0	-0.575898	indeterminate		0	0.000871238	indeterminate		0	-0.575026	indeterminate		0	0			-6.29178		-5.42869	candidate_link	0.681663	0.393315	0.537489	0	0.322493	1521	Early taxa | functional loss	fusobacterium	carbohydrate/inositol metabolism	SM remodeling	loss/deactivation	not_axis_evidence	FALSE	FALSE	Early taxa | functional loss | fusobacterium | carbohydrate/inositol metabolism | SM remodeling | loss/deactivation
H5_Loss_Bacteroides_Fusobacterium_Odoribacter	fusobacterium	Fusobacterium	PWY-5659: GDP-mannose biosynthesis	loss	PE (34:2)	lipid	^pe\b	indeterminate	Complex lipid readout; not treated as a direct pathway substrate/product.	46.9061	0	0	39.9631	0.0505274	0.0417743	0	0	0	4.8489	0.042759	0.0582958	0.799826	0.275124	10	4	10	0	-4.80614	indeterminate		0	0.0155368	indeterminate		0	-4.7906	indeterminate		0	0			-9.62739		-6.37812	candidate_link	0.799826	0.275124	0.537475	0	0.322485	1522	Early taxa | functional loss	fusobacterium	other functional metabolism	PE remodeling	loss/deactivation	not_axis_evidence	FALSE	FALSE	Early taxa | functional loss | fusobacterium | other functional metabolism | PE remodeling | loss/deactivation
H5_Loss_Bacteroides_Fusobacterium_Odoribacter	bacteroides	Bacteroides	SER-GLYSYN-PWY: superpathway of L-serine and glycine biosynthesis I	loss	SM (d32:1)	lipid	^sm\b	indeterminate	Complex lipid readout; not treated as a direct pathway substrate/product.	2276.6	0	493.258	0.966839	0.0117765	0.00984587	3897.95	0	0	0.772987	0.0124267	0.0111262	0.704677	0.370269	10	7	10	-3897.95	-0.760561	positive		0	-0.00130054	indeterminate		-3897.95	-0.761861	positive		0	0			-6.3593		-6.11841	candidate_link	0.704677	0.370269	0.537473	0	0.322484	1523	Early taxa | functional loss	bacteroides	other functional metabolism	SM remodeling	loss/deactivation	not_axis_evidence	FALSE	FALSE	Early taxa | functional loss | bacteroides | other functional metabolism | SM remodeling | loss/deactivation
H5_Loss_Bacteroides_Fusobacterium_Odoribacter	fusobacterium	Fusobacterium	P41-PWY: pyruvate fermentation to acetate and (S)-lactate I	loss	glucose-6-phosphate	metabolite	glucose	indeterminate	No sufficiently direct substrate/product relationship from the available labels.	75.712	0	25.0928	1354.6	233.5	270.333	0	0	0	684	268	199	0.742057	0.332668	10	5	10	0	-416	indeterminate		0	-69	indeterminate		0	-485	indeterminate		0	0			-2.53637		-1.78123	candidate_link	0.742057	0.332668	0.537363	0	0.322418	1524	Early taxa | functional loss	fusobacterium	fermentation/organic acids	carbohydrate metabolites	loss/deactivation	not_axis_evidence	FALSE	FALSE	Early taxa | functional loss | fusobacterium | fermentation/organic acids | carbohydrate metabolites | loss/deactivation
H5_Loss_Bacteroides_Fusobacterium_Odoribacter	fusobacterium	Fusobacterium	PWY-5100: pyruvate fermentation to acetate and lactate II	loss	glucose-6-phosphate	metabolite	glucose	indeterminate	No sufficiently direct substrate/product relationship from the available labels.	75.712	0	25.0928	1354.6	233.5	270.333	0	0	0	684	268	199	0.742057	0.332668	10	5	10	0	-416	indeterminate		0	-69	indeterminate		0	-485	indeterminate		0	0			-2.53637		-1.78123	candidate_link	0.742057	0.332668	0.537363	0	0.322418	1524	Early taxa | functional loss	fusobacterium	fermentation/organic acids	carbohydrate metabolites	loss/deactivation	not_axis_evidence	FALSE	FALSE	Early taxa | functional loss | fusobacterium | fermentation/organic acids | carbohydrate metabolites | loss/deactivation
H5_Loss_Bacteroides_Fusobacterium_Odoribacter	bacteroides	Bacteroides	PWY66-429: fatty acid biosynthesis initiation (mitochondria)	loss	SM (d41:2)	lipid	^sm\b	indeterminate	Complex lipid readout; not treated as a direct pathway substrate/product.	1461.32	0	422.986	0.247872	0.0178384	0.0187935	833.012	0	0	0.0993117	0.0160325	0.0196442	0.717192	0.356947	10	6	10	-833.012	-0.0832792	positive		0	0.00361176	indeterminate		-833.012	-0.0796674	positive		0	0			-3.79654		-2.33786	candidate_link	0.717192	0.356947	0.53707	0	0.322242	1526	Early taxa | functional loss	bacteroides	lipid/CoA biosynthesis	SM remodeling	loss/deactivation	not_axis_evidence	FALSE	FALSE	Early taxa | functional loss | bacteroides | lipid/CoA biosynthesis | SM remodeling | loss/deactivation
H5_Loss_Bacteroides_Fusobacterium_Odoribacter	fusobacterium	Fusobacterium	PWY-7013: (S)-propane-1,2-diol degradation	loss	PE (36:2)	lipid	^pe\b	indeterminate	Complex lipid readout; not treated as a direct pathway substrate/product.	52.3065	0	0	0.817008	0.137838	0.010551	0	0	0	0.341816	0.0192631	0.256413	0.810816	0.263179	10	4	10	0	-0.322553	indeterminate		0	0.23715	indeterminate		0	-0.0854034	indeterminate		0	0			-2.56738		-0.414753	candidate_link	0.810816	0.263179	0.536997	0	0.322198	1527	Early taxa | functional loss	fusobacterium	other functional metabolism	PE remodeling	loss/deactivation	not_axis_evidence	FALSE	FALSE	Early taxa | functional loss | fusobacterium | other functional metabolism | PE remodeling | loss/deactivation
H5_Loss_Bacteroides_Fusobacterium_Odoribacter	bacteroides	Bacteroides	PWY-6609: adenine and adenosine salvage III	loss	PE (38:4) B	lipid	^pe\b	indeterminate	Complex lipid readout; not treated as a direct pathway substrate/product.	708.407	0	247.225	0.0377675	0.00520342	0.0072497	343.542	0	0	0.0144709	0.00513869	0.00526814	0.762376	0.31122	10	6	10	-343.542	-0.0093322	positive		0	0.000129444	indeterminate		-343.542	-0.00920276	positive		0	0			-2.85961		-1.45779	candidate_link	0.762376	0.31122	0.536798	0	0.322079	1528	Early taxa | functional loss	bacteroides	purine/nucleotide metabolism	PE remodeling	loss/deactivation	not_axis_evidence	FALSE	FALSE	Early taxa | functional loss | bacteroides | purine/nucleotide metabolism | PE remodeling | loss/deactivation
H5_Loss_Bacteroides_Fusobacterium_Odoribacter	bacteroides	Bacteroides	PWY-3841: folate transformations II (plants)	loss	Ceramide (d34:0)	lipid	^ceramide	indeterminate	Complex lipid readout; not treated as a direct pathway substrate/product.	1319.06	0	287.873	85.4997	6.23376	5.53645	1996.61	0	0	81.7297	5.68445	6.78306	0.726847	0.346317	10	6	10	-1996.61	-76.0453	positive		0	1.09861	indeterminate		-1996.61	-74.9466	positive		0	0			-3.77775		-3.59085	candidate_link	0.726847	0.346317	0.536582	0	0.321949	1529	Early taxa | functional loss	bacteroides	other functional metabolism	ceramide remodeling	loss/deactivation	not_axis_evidence	FALSE	FALSE	Early taxa | functional loss | bacteroides | other functional metabolism | ceramide remodeling | loss/deactivation
H5_Loss_Bacteroides_Fusobacterium_Odoribacter	bacteroides	Bacteroides	ILEUSYN-PWY: L-isoleucine biosynthesis I (from threonine)	loss	SM (d38:2)	lipid	^sm\b	indeterminate	Complex lipid readout; not treated as a direct pathway substrate/product.	851.856	0	210.242	0.360128	0.026352	0.0217725	1199.27	0	0	0.153215	0.02938	0.023324	0.698192	0.374424	10	6	10	-1199.27	-0.123835	positive		0	-0.00605594	indeterminate		-1199.27	-0.129891	positive		0	0			-3.77252		-2.71567	candidate_link	0.698192	0.374424	0.536308	0	0.321785	1530	Early taxa | functional loss	bacteroides	amino-acid metabolism	SM remodeling	loss/deactivation	not_axis_evidence	FALSE	FALSE	Early taxa | functional loss | bacteroides | amino-acid metabolism | SM remodeling | loss/deactivation
H5_Loss_Bacteroides_Fusobacterium_Odoribacter	bacteroides	Bacteroides	ARGININE-SYN4-PWY: L-ornithine biosynthesis II	loss	SM (d42:0)	lipid	^sm\b	indeterminate	Complex lipid readout; not treated as a direct pathway substrate/product.	772.352	8.16836	89.1673	7.80403	0.36819	0.269804	2436.37	0	16.3367	8.56393	0.429681	0.306699	0.542825	0.529667	9	7	9	-2436.37	-8.13425	positive		16.3367	-0.122982	inverse		-2420.03	-8.25723	positive		0	0		-6.56307	-4.4057	-7.22047	-4.80338	not_prioritized	0.542825	0.529667	0.536246	0	0.321748	1531	Early taxa | functional loss	bacteroides	amino-acid metabolism	SM remodeling	loss/deactivation	not_axis_evidence	FALSE	FALSE	Early taxa | functional loss | bacteroides | amino-acid metabolism | SM remodeling | loss/deactivation
H5_Loss_Bacteroides_Fusobacterium_Odoribacter	bacteroides	Bacteroides	ILEUSYN-PWY: L-isoleucine biosynthesis I (from threonine)	loss	galactonic acid	metabolite	galactonic	indeterminate	No sufficiently direct substrate/product relationship from the available labels.	851.856	0	210.242	1090.6	12038	13671.3	1199.27	0	0	520	7446	16630	-0.677489	-0.394243	10	6	10	-1199.27	6926	inverse		0	9184	indeterminate		-1199.27	16110	inverse		0	0			3.4644		4.99913	candidate_link	0.677489	0.394243	0.535866	0	0.32152	1532	Early taxa | functional loss	bacteroides	amino-acid metabolism	carbohydrate metabolites	loss/deactivation	not_axis_evidence	FALSE	FALSE	Early taxa | functional loss | bacteroides | amino-acid metabolism | carbohydrate metabolites | loss/deactivation
H5_Loss_Bacteroides_Fusobacterium_Odoribacter	bacteroides	Bacteroides	TRNA-CHARGING-PWY: tRNA charging	loss	5'-deoxy-5'-methylthioadenosine	metabolite	adenosine	indeterminate	No direct role assigned from pathway name alone.	846.523	0	240.266	841.6	405.5	464	889.745	0	0	220	460	351	0.737342	0.334062	10	6	10	-889.745	240	inverse		0	-109	indeterminate		-889.745	131	inverse		0	0			-1.05343		0.673968	candidate_link	0.737342	0.334062	0.535702	0	0.321421	1533	Early taxa | functional loss	bacteroides	nucleotide/cofactor processes	purine metabolites	loss/deactivation	not_axis_evidence	FALSE	FALSE	Early taxa | functional loss | bacteroides | nucleotide/cofactor processes | purine metabolites | loss/deactivation
H5_Loss_Bacteroides_Fusobacterium_Odoribacter	bacteroides	Bacteroides	PWY-1042: glycolysis IV	loss	stearic acid	metabolite	stear	indeterminate	No sufficiently direct substrate/product relationship from the available labels.	2104.97	29.0847	415.752	4700325	670738	710484	4367.8	0	58.1695	7017657	618977	722500	0.645784	0.425181	10	8	10	-4367.8	-6398680	positive		58.1695	103523	positive		-4309.63	-6295157	positive		0	0		-6.17739	-2.80894	-6.2305	-3.27992	candidate_link	0.645784	0.425181	0.535482	0	0.321289	1534	Early taxa | functional loss	bacteroides	other functional metabolism	other metabolites	loss/deactivation	not_axis_evidence	FALSE	FALSE	Early taxa | functional loss | bacteroides | other functional metabolism | other metabolites | loss/deactivation
H5_Loss_Bacteroides_Fusobacterium_Odoribacter	bacteroides	Bacteroides	PWY-7791: UMP biosynthesis III	loss	SM (d36:0)	lipid	^sm\b	indeterminate	Complex lipid readout; not treated as a direct pathway substrate/product.	979.649	0	217.867	2.1045	0.206367	0.170037	1521.17	0	0	1.83822	0.307342	0.105393	0.698129	0.372734	10	6	10	-1521.17	-1.53088	positive		0	-0.201949	indeterminate		-1521.17	-1.73283	positive		0	0			-3.35019		-4.12447	candidate_link	0.698129	0.372734	0.535432	0	0.321259	1535	Early taxa | functional loss	bacteroides	other functional metabolism	SM remodeling	loss/deactivation	not_axis_evidence	FALSE	FALSE	Early taxa | functional loss | bacteroides | other functional metabolism | SM remodeling | loss/deactivation
H5_Loss_Bacteroides_Fusobacterium_Odoribacter	bacteroides	Bacteroides	VALSYN-PWY: L-valine biosynthesis	loss	SM (d32:1)	lipid	^sm\b	indeterminate	Complex lipid readout; not treated as a direct pathway substrate/product.	972.335	0	242.279	0.966839	0.0117765	0.00984587	1290.05	0	0	0.772987	0.0124267	0.0111262	0.713859	0.356944	10	6	10	-1290.05	-0.760561	positive		0	-0.00130054	indeterminate		-1290.05	-0.761861	positive		0	0			-6.3593		-6.11841	candidate_link	0.713859	0.356944	0.535401	0	0.321241	1536	Early taxa | functional loss	bacteroides	other functional metabolism	SM remodeling	loss/deactivation	not_axis_evidence	FALSE	FALSE	Early taxa | functional loss | bacteroides | other functional metabolism | SM remodeling | loss/deactivation
H5_Loss_Bacteroides_Fusobacterium_Odoribacter	bacteroides	Bacteroides	PWY-7977: L-methionine biosynthesis IV	loss	arachidic acid	metabolite	arachid	indeterminate	No sufficiently direct substrate/product relationship from the available labels.	755.848	0	201.46	128632	12899	13800.3	980.52	0	0	214055	11258	14540	0.597492	0.473109	10	6	10	-980.52	-202797	positive		0	3282	indeterminate		-980.52	-199515	positive		0	0			-3.31792		-3.87988	not_prioritized	0.597492	0.473109	0.5353	0	0.32118	1537	Early taxa | functional loss	bacteroides	other functional metabolism	other metabolites	loss/deactivation	not_axis_evidence	FALSE	FALSE	Early taxa | functional loss | bacteroides | other functional metabolism | other metabolites | loss/deactivation
H5_Loss_Bacteroides_Fusobacterium_Odoribacter	bacteroides	Bacteroides	PWY-6892: thiazole component of thiamine diphosphate biosynthesis I	loss	SM (d37:1)	lipid	^sm\b	indeterminate	Complex lipid readout; not treated as a direct pathway substrate/product.	506.015	0	86.5885	0.707668	0.0801459	0.0808351	968.939	0	0	0.489754	0.084585	0.0757069	0.647975	0.422412	10	6	10	-968.939	-0.405169	positive		0	-0.00887808	indeterminate		-968.939	-0.414047	positive		0	0			-3.14237		-2.69356	candidate_link	0.647975	0.422412	0.535193	0	0.321116	1538	Early taxa | functional loss	bacteroides	other functional metabolism	SM remodeling	loss/deactivation	not_axis_evidence	FALSE	FALSE	Early taxa | functional loss | bacteroides | other functional metabolism | SM remodeling | loss/deactivation
H5_Loss_Bacteroides_Fusobacterium_Odoribacter	bacteroides	Bacteroides	ARGININE-SYN4-PWY: L-ornithine biosynthesis II	loss	tryptophan	metabolite	tryptophan	indeterminate	No sufficiently direct substrate/product relationship from the available labels.	772.352	8.16836	89.1673	45642.8	297066	255767	2436.37	0	16.3367	44554	321969	272164	-0.496323	-0.573818	10	7	10	-2436.37	277415	inverse		16.3367	-49805	inverse		-2420.03	227610	inverse		0	0		-6.56307	2.70233	-7.22047	2.61085	not_prioritized	0.496323	0.573818	0.535071	0	0.321042	1539	Early taxa | functional loss	bacteroides	amino-acid metabolism	aromatic/indole metabolites	loss/deactivation	not_axis_evidence	FALSE	FALSE	Early taxa | functional loss | bacteroides | amino-acid metabolism | aromatic/indole metabolites | loss/deactivation
H5_Loss_Bacteroides_Fusobacterium_Odoribacter	fusobacterium	Fusobacterium	P163-PWY: L-lysine fermentation to acetate and butanoate	loss	4-hydroxyphenylacetic acid	metabolite	acetic acid	positive	Fermentation end-product relative to fermentation output.	86.0144	0	27.2875	6191.6	484	690.667	0	0	0	5013	591	377	0.702265	0.367842	10	5	10	0	-4422	indeterminate		0	-214	indeterminate		0	-4636	indeterminate		0	0			-3.67723		-3.73304	strong_association_not_expected_direction_concordant	0.702265	0.367842	0.535054	0	0.321032	1540	Early taxa | functional loss	fusobacterium	fermentation/organic acids	other metabolites	loss/deactivation	not_axis_evidence	FALSE	FALSE	Early taxa | functional loss | fusobacterium | fermentation/organic acids | other metabolites | loss/deactivation
H5_Loss_Bacteroides_Fusobacterium_Odoribacter	odoribacter	Odoribacter	RIBOSYN2-PWY: flavin biosynthesis I (bacteria and plants)	loss	SM (d44:2)	lipid	^sm\b	indeterminate	Complex lipid readout; not treated as a direct pathway substrate/product.	1472.32	0	778.593	1.74368	0.171567	0.118013	2079.09	0	0	1.46931	0.210662	0.132472	0.646168	0.423534	9	6	9	-2079.09	-1.25864	positive		0	-0.0781906	indeterminate		-2079.09	-1.33683	positive		0	0			-3.34529		-3.47138	candidate_link	0.646168	0.423534	0.534851	0	0.320911	1541	Early taxa | functional loss	odoribacter	other functional metabolism	SM remodeling	loss/deactivation	not_axis_evidence	FALSE	FALSE	Early taxa | functional loss | odoribacter | other functional metabolism | SM remodeling | loss/deactivation
H5_Loss_Bacteroides_Fusobacterium_Odoribacter	bacteroides	Bacteroides	PWY-6609: adenine and adenosine salvage III	loss	histidine	metabolite	histidine	indeterminate	No sufficiently direct substrate/product relationship from the available labels.	708.407	0	247.225	25694.8	99214	85986.7	343.542	0	0	20928	102008	96420	-0.649088	-0.420113	10	6	10	-343.542	81080	inverse		0	-5588	indeterminate		-343.542	75492	inverse		0	0			1.94907		2.2039	candidate_link	0.649088	0.420113	0.5346	0	0.32076	1542	Early taxa | functional loss	bacteroides	purine/nucleotide metabolism	other metabolites	loss/deactivation	not_axis_evidence	FALSE	FALSE	Early taxa | functional loss | bacteroides | purine/nucleotide metabolism | other metabolites | loss/deactivation
H5_Loss_Bacteroides_Fusobacterium_Odoribacter	bacteroides	Bacteroides	PWY-6124: inosine-5'-phosphate biosynthesis II	loss	SM (d41:2)	lipid	^sm\b	indeterminate	Complex lipid readout; not treated as a direct pathway substrate/product.	982.775	0	295.075	0.247872	0.0178384	0.0187935	837.609	0	0	0.0993117	0.0160325	0.0196442	0.721187	0.347709	10	6	10	-837.609	-0.0832792	positive		0	0.00361176	indeterminate		-837.609	-0.0796674	positive		0	0			-3.79654		-2.33786	candidate_link	0.721187	0.347709	0.534448	0	0.320669	1543	Early taxa | functional loss	bacteroides	purine/nucleotide metabolism	SM remodeling	loss/deactivation	not_axis_evidence	FALSE	FALSE	Early taxa | functional loss | bacteroides | purine/nucleotide metabolism | SM remodeling | loss/deactivation
H5_Loss_Bacteroides_Fusobacterium_Odoribacter	bacteroides	Bacteroides	PWY-8178: pentose phosphate pathway (non-oxidative branch) II	loss	SM (d44:2)	lipid	^sm\b	indeterminate	Complex lipid readout; not treated as a direct pathway substrate/product.	773.129	0	127.627	1.74368	0.171567	0.118013	1678.21	0	0	1.46931	0.210662	0.132472	0.64613	0.42235	9	6	9	-1678.21	-1.25864	positive		0	-0.0781906	indeterminate		-1678.21	-1.33683	positive		0	0			-3.34529		-3.47138	candidate_link	0.64613	0.42235	0.53424	0	0.320544	1544	Early taxa | functional loss	bacteroides	other functional metabolism	SM remodeling	loss/deactivation	not_axis_evidence	FALSE	FALSE	Early taxa | functional loss | bacteroides | other functional metabolism | SM remodeling | loss/deactivation
H5_Loss_Bacteroides_Fusobacterium_Odoribacter	bacteroides	Bacteroides	TRNA-CHARGING-PWY: tRNA charging	loss	SM (d40:2) A	lipid	^sm\b	indeterminate	Complex lipid readout; not treated as a direct pathway substrate/product.	846.523	0	240.266	0.50831	0.0234766	0.0175347	889.745	0	0	0.198323	0.0154776	0.0314757	0.713906	0.353739	10	6	10	-889.745	-0.182846	positive		0	0.0159982	indeterminate		-889.745	-0.166847	positive		0	0			-4.43641		-2.65554	candidate_link	0.713906	0.353739	0.533822	0	0.320293	1545	Early taxa | functional loss	bacteroides	nucleotide/cofactor processes	SM remodeling	loss/deactivation	not_axis_evidence	FALSE	FALSE	Early taxa | functional loss | bacteroides | nucleotide/cofactor processes | SM remodeling | loss/deactivation
H5_Loss_Bacteroides_Fusobacterium_Odoribacter	bacteroides	Bacteroides	PYRIDNUCSYN-PWY: NAD de novo biosynthesis I (from aspartate)	loss	SM (d37:1)	lipid	^sm\b	indeterminate	Complex lipid readout; not treated as a direct pathway substrate/product.	450.91	0	111.608	0.707668	0.0801459	0.0808351	879.111	0	0	0.489754	0.084585	0.0757069	0.610071	0.457248	10	6	10	-879.111	-0.405169	positive		0	-0.00887808	indeterminate		-879.111	-0.414047	positive		0	0			-3.14237		-2.69356	candidate_link	0.610071	0.457248	0.533659	0	0.320196	1546	Early taxa | functional loss	bacteroides	other functional metabolism	SM remodeling	loss/deactivation	not_axis_evidence	FALSE	FALSE	Early taxa | functional loss | bacteroides | other functional metabolism | SM remodeling | loss/deactivation
H5_Loss_Bacteroides_Fusobacterium_Odoribacter	bacteroides	Bacteroides	PWY66-429: fatty acid biosynthesis initiation (mitochondria)	loss	PE (36:3)	lipid	^pe\b	indeterminate	Complex lipid readout; not treated as a direct pathway substrate/product.	1461.32	0	422.986	3.35036	0.355125	0.230487	833.012	0	0	0.333183	0.105527	0.604723	0.77785	0.288964	10	6	10	-833.012	-0.227656	positive		0	0.499196	indeterminate		-833.012	0.27154	inverse		0	0			-3.23792		0.859959	candidate_link	0.77785	0.288964	0.533407	0	0.320044	1547	Early taxa | functional loss	bacteroides	lipid/CoA biosynthesis	PE remodeling	loss/deactivation	not_axis_evidence	FALSE	FALSE	Early taxa | functional loss | bacteroides | lipid/CoA biosynthesis | PE remodeling | loss/deactivation
H5_Loss_Bacteroides_Fusobacterium_Odoribacter	bacteroides	Bacteroides	PWY-5030: L-histidine degradation III	loss	SM (d41:1)	lipid	^sm\b	indeterminate	Complex lipid readout; not treated as a direct pathway substrate/product.	644.483	0	225.874	0.469179	0.0250561	0.0165407	436.483	0	0	0.20022	0.0331447	0.0169676	0.711998	0.353982	10	6	10	-436.483	-0.167075	positive		0	-0.0161771	indeterminate		-436.483	-0.183252	positive		0	0			-4.2269		-3.56073	candidate_link	0.711998	0.353982	0.53299	0	0.319794	1548	Early taxa | functional loss	bacteroides	amino-acid metabolism	SM remodeling	loss/deactivation	not_axis_evidence	FALSE	FALSE	Early taxa | functional loss | bacteroides | amino-acid metabolism | SM remodeling | loss/deactivation
H5_Loss_Bacteroides_Fusobacterium_Odoribacter	bacteroides	Bacteroides	HISDEG-PWY: L-histidine degradation I	loss	galactonic acid	metabolite	galactonic	indeterminate	No sufficiently direct substrate/product relationship from the available labels.	1027.68	0	257.247	1090.6	12038	13671.3	1750.36	0	0	520	7446	16630	-0.662651	-0.403042	10	6	10	-1750.36	6926	inverse		0	9184	indeterminate		-1750.36	16110	inverse		0	0			3.4644		4.99913	candidate_link	0.662651	0.403042	0.532847	0	0.319708	1549	Early taxa | functional loss	bacteroides	amino-acid metabolism	carbohydrate metabolites	loss/deactivation	not_axis_evidence	FALSE	FALSE	Early taxa | functional loss | bacteroides | amino-acid metabolism | carbohydrate metabolites | loss/deactivation
H5_Loss_Bacteroides_Fusobacterium_Odoribacter	bacteroides	Bacteroides	PWY-5695: inosine 5'-phosphate degradation	loss	inosine	metabolite	inosine	indeterminate	Inosine is not assumed to be a direct product of de novo biosynthesis.	536.144	0	161.987	23569.4	994.5	768	414.419	0	0	3635	788	1201	0.73921	0.325894	10	6	10	-414.419	-2847	positive		0	413	indeterminate		-414.419	-2434	positive		0	0			-4.5668		-1.59772	candidate_link	0.73921	0.325894	0.532552	0	0.319531	1550	Early taxa | functional loss	bacteroides	purine/nucleotide metabolism	purine metabolites	loss/deactivation	not_axis_evidence	FALSE	FALSE	Early taxa | functional loss | bacteroides | purine/nucleotide metabolism | purine metabolites | loss/deactivation
H5_Loss_Bacteroides_Fusobacterium_Odoribacter	bacteroides	Bacteroides	PWY-7791: UMP biosynthesis III	loss	SM (d38:2)	lipid	^sm\b	indeterminate	Complex lipid readout; not treated as a direct pathway substrate/product.	979.649	0	217.867	0.360128	0.026352	0.0217725	1521.17	0	0	0.153215	0.02938	0.023324	0.667203	0.396721	10	6	10	-1521.17	-0.123835	positive		0	-0.00605594	indeterminate		-1521.17	-0.129891	positive		0	0			-3.77252		-2.71567	candidate_link	0.667203	0.396721	0.531962	0	0.319177	1551	Early taxa | functional loss	bacteroides	other functional metabolism	SM remodeling	loss/deactivation	not_axis_evidence	FALSE	FALSE	Early taxa | functional loss | bacteroides | other functional metabolism | SM remodeling | loss/deactivation
H5_Loss_Bacteroides_Fusobacterium_Odoribacter	bacteroides	Bacteroides	PWY-5103: L-isoleucine biosynthesis III	loss	Ceramide (d34:0)	lipid	^ceramide	indeterminate	Complex lipid readout; not treated as a direct pathway substrate/product.	776.972	0	191.739	85.4997	6.23376	5.53645	1127.47	0	0	81.7297	5.68445	6.78306	0.702331	0.361438	10	6	10	-1127.47	-76.0453	positive		0	1.09861	indeterminate		-1127.47	-74.9466	positive		0	0			-3.77775		-3.59085	candidate_link	0.702331	0.361438	0.531885	0	0.319131	1552	Early taxa | functional loss	bacteroides	amino-acid metabolism	ceramide remodeling	loss/deactivation	not_axis_evidence	FALSE	FALSE	Early taxa | functional loss | bacteroides | amino-acid metabolism | ceramide remodeling | loss/deactivation
H5_Loss_Bacteroides_Fusobacterium_Odoribacter	bacteroides	Bacteroides	PENTOSE-P-PWY: pentose phosphate pathway	loss	tryptophan	metabolite	tryptophan	indeterminate	No sufficiently direct substrate/product relationship from the available labels.	812.921	0	65.5205	45642.8	297066	255767	2608.62	0	0	44554	321969	272164	-0.487355	-0.575939	10	6	10	-2608.62	277415	inverse		0	-49805	indeterminate		-2608.62	227610	inverse		0	0			2.70233		2.61085	not_prioritized	0.487355	0.575939	0.531647	0	0.318988	1553	Early taxa | functional loss	bacteroides	other functional metabolism	aromatic/indole metabolites	loss/deactivation	not_axis_evidence	FALSE	FALSE	Early taxa | functional loss | bacteroides | other functional metabolism | aromatic/indole metabolites | loss/deactivation
H5_Loss_Bacteroides_Fusobacterium_Odoribacter	bacteroides	Bacteroides	PWY-6123: inosine-5'-phosphate biosynthesis I	loss	SM (d41:2)	lipid	^sm\b	indeterminate	Complex lipid readout; not treated as a direct pathway substrate/product.	979.002	0	281.074	0.247872	0.0178384	0.0187935	829.865	0	0	0.0993117	0.0160325	0.0196442	0.725155	0.33789	10	6	10	-829.865	-0.0832792	positive		0	0.00361176	indeterminate		-829.865	-0.0796674	positive		0	0			-3.79654		-2.33786	candidate_link	0.725155	0.33789	0.531523	0	0.318914	1554	Early taxa | functional loss	bacteroides	purine/nucleotide metabolism	SM remodeling	loss/deactivation	not_axis_evidence	FALSE	FALSE	Early taxa | functional loss | bacteroides | purine/nucleotide metabolism | SM remodeling | loss/deactivation
H5_Loss_Bacteroides_Fusobacterium_Odoribacter	bacteroides	Bacteroides	ILEUSYN-PWY: L-isoleucine biosynthesis I (from threonine)	loss	SM (d34:2)	lipid	^sm\b	indeterminate	Complex lipid readout; not treated as a direct pathway substrate/product.	851.856	0	210.242	0.333846	0.00442663	0.00451691	1199.27	0	0	0.152596	0.00434455	0.00450871	0.696521	0.366515	10	6	10	-1199.27	-0.148251	positive		0	0.000164152	indeterminate		-1199.27	-0.148087	positive		0	0			-6.23683		-5.08086	candidate_link	0.696521	0.366515	0.531518	0	0.318911	1555	Early taxa | functional loss	bacteroides	amino-acid metabolism	SM remodeling	loss/deactivation	not_axis_evidence	FALSE	FALSE	Early taxa | functional loss | bacteroides | amino-acid metabolism | SM remodeling | loss/deactivation
H5_Loss_Bacteroides_Fusobacterium_Odoribacter	bacteroides	Bacteroides	PWY-7229: superpathway of adenosine nucleotides de novo biosynthesis I	loss	SM (d42:2) A	lipid	^sm\b	indeterminate	Complex lipid readout; not treated as a direct pathway substrate/product.	1277.8	0	350.231	0.7709	0.0178976	0.0160485	974.523	0	0	0.380141	0.0225964	0.0131988	0.744224	0.318738	10	6	10	-974.523	-0.357544	positive		0	-0.00939765	indeterminate		-974.523	-0.366942	positive		0	0			-5.4287		-4.84806	candidate_link	0.744224	0.318738	0.531481	0	0.318889	1556	Early taxa | functional loss	bacteroides	purine/nucleotide metabolism	SM remodeling	loss/deactivation	not_axis_evidence	FALSE	FALSE	Early taxa | functional loss | bacteroides | purine/nucleotide metabolism | SM remodeling | loss/deactivation
H5_Loss_Bacteroides_Fusobacterium_Odoribacter	bacteroides	Bacteroides	TRNA-CHARGING-PWY: tRNA charging	loss	SM (d36:1)	lipid	^sm\b	indeterminate	Complex lipid readout; not treated as a direct pathway substrate/product.	846.523	0	240.266	0.530352	0.0359985	0.0245782	889.745	0	0	0.238832	0.0670367	0.00496026	0.732372	0.33034	10	6	10	-889.745	-0.171795	positive		0	-0.0620765	indeterminate		-889.745	-0.233871	positive		0	0			-3.88094		-5.58943	candidate_link	0.732372	0.33034	0.531356	0	0.318814	1557	Early taxa | functional loss	bacteroides	nucleotide/cofactor processes	SM remodeling	loss/deactivation	not_axis_evidence	FALSE	FALSE	Early taxa | functional loss | bacteroides | nucleotide/cofactor processes | SM remodeling | loss/deactivation
H5_Loss_Bacteroides_Fusobacterium_Odoribacter	bacteroides	Bacteroides	TRNA-CHARGING-PWY: tRNA charging	loss	uric acid	metabolite	uric acid	indeterminate	Not a direct output of salvage/de novo biosynthesis.	846.523	0	240.266	1287.2	84081.5	147349	889.745	0	0	2867	104855	63308	-0.599101	-0.46336	10	6	10	-889.745	101988	inverse		0	-41547	indeterminate		-889.745	60441	inverse		0	0			6.02948		4.46477	not_prioritized	0.599101	0.46336	0.531231	0	0.318738	1558	Early taxa | functional loss	bacteroides	nucleotide/cofactor processes	purine metabolites	loss/deactivation	not_axis_evidence	FALSE	FALSE	Early taxa | functional loss | bacteroides | nucleotide/cofactor processes | purine metabolites | loss/deactivation
H5_Loss_Bacteroides_Fusobacterium_Odoribacter	bacteroides	Bacteroides	PWY-5695: inosine 5'-phosphate degradation	loss	SM (d38:1)	lipid	^sm\b	indeterminate	Complex lipid readout; not treated as a direct pathway substrate/product.	536.144	0	161.987	0.426885	0.0258289	0.021999	414.419	0	0	0.209593	0.0363667	0.0152911	0.736706	0.325574	10	6	10	-414.419	-0.173226	positive		0	-0.0210756	indeterminate		-414.419	-0.194302	positive		0	0			-4.04679		-3.77682	candidate_link	0.736706	0.325574	0.53114	0	0.318684	1559	Early taxa | functional loss	bacteroides	purine/nucleotide metabolism	SM remodeling	loss/deactivation	not_axis_evidence	FALSE	FALSE	Early taxa | functional loss | bacteroides | purine/nucleotide metabolism | SM remodeling | loss/deactivation
H5_Loss_Bacteroides_Fusobacterium_Odoribacter	bacteroides	Bacteroides	COA-PWY: coenzyme A biosynthesis I (prokaryotic)	loss	SM (d34:1)	lipid	^sm\b	indeterminate	Complex lipid readout; not treated as a direct pathway substrate/product.	822.459	0	210.63	0.770796	0.0149485	0.0127248	1089.22	0	0	0.665395	0.0147924	0.0151046	0.715514	0.346051	10	6	10	-1089.22	-0.650602	positive		0	0.000312136	indeterminate		-1089.22	-0.65029	positive		0	0			-5.68828		-5.46115	candidate_link	0.715514	0.346051	0.530782	0	0.318469	1560	Early taxa | functional loss	bacteroides	lipid/CoA biosynthesis	SM remodeling	loss/deactivation	not_axis_evidence	FALSE	FALSE	Early taxa | functional loss | bacteroides | lipid/CoA biosynthesis | SM remodeling | loss/deactivation
H5_Loss_Bacteroides_Fusobacterium_Odoribacter	bacteroides	Bacteroides	PWY-7791: UMP biosynthesis III	loss	arachidic acid	metabolite	arachid	indeterminate	No sufficiently direct substrate/product relationship from the available labels.	979.649	0	217.867	128632	12899	13800.3	1521.17	0	0	214055	11258	14540	0.596066	0.464748	10	6	10	-1521.17	-202797	positive		0	3282	indeterminate		-1521.17	-199515	positive		0	0			-3.31792		-3.87988	not_prioritized	0.596066	0.464748	0.530407	0	0.318244	1561	Early taxa | functional loss	bacteroides	other functional metabolism	other metabolites	loss/deactivation	not_axis_evidence	FALSE	FALSE	Early taxa | functional loss | bacteroides | other functional metabolism | other metabolites | loss/deactivation
H5_Loss_Bacteroides_Fusobacterium_Odoribacter	bacteroides	Bacteroides	SER-GLYSYN-PWY: superpathway of L-serine and glycine biosynthesis I	loss	SM (d32:0)	lipid	^sm\b	indeterminate	Complex lipid readout; not treated as a direct pathway substrate/product.	2276.6	0	493.258	3.58156	0.352269	0.158958	3897.95	0	0	1.74878	0.437949	0.26659	0.6247	0.435655	10	7	10	-3897.95	-1.31083	positive		0	-0.171359	indeterminate		-3897.95	-1.48219	positive		0	0			-3.34584		-2.71365	candidate_link	0.6247	0.435655	0.530177	0	0.318106	1562	Early taxa | functional loss	bacteroides	other functional metabolism	SM remodeling	loss/deactivation	not_axis_evidence	FALSE	FALSE	Early taxa | functional loss | bacteroides | other functional metabolism | SM remodeling | loss/deactivation
H5_Loss_Bacteroides_Fusobacterium_Odoribacter	fusobacterium	Fusobacterium	PWY-5941: glycogen degradation II	loss	SM (d42:2) B	lipid	^sm\b	indeterminate	Complex lipid readout; not treated as a direct pathway substrate/product.	32.7771	0	7.41131	0.210461	0.00781803	0.00615745	0	0	0	0.0849065	0.00960231	0.00603375	0.700715	0.359537	10	4	10	0	-0.0753042	indeterminate		0	-0.00356856	indeterminate		0	-0.0788728	indeterminate		0	0			-4.75061		-3.81475	candidate_link	0.700715	0.359537	0.530126	0	0.318076	1563	Early taxa | functional loss	fusobacterium	carbohydrate/inositol metabolism	SM remodeling	loss/deactivation	not_axis_evidence	FALSE	FALSE	Early taxa | functional loss | fusobacterium | carbohydrate/inositol metabolism | SM remodeling | loss/deactivation
H5_Loss_Bacteroides_Fusobacterium_Odoribacter	bacteroides	Bacteroides	GLYCOLYSIS: glycolysis I (from glucose 6-phosphate)	loss	PE (40:6)	lipid	^pe\b	indeterminate	Complex lipid readout; not treated as a direct pathway substrate/product.	577.717	0	120.049	0.249364	0.0416378	0.188936	1336.9	0	0			0.0416378	0.592692	0.467453	7	6	7	-1336.9		indeterminate		0		indeterminate		-1336.9		indeterminate		0	0			-2.58229			not_prioritized	0.592692	0.467453	0.530072	0	0.318043	1564	Early taxa | functional loss	bacteroides	carbohydrate/inositol metabolism	PE remodeling	loss/deactivation	not_axis_evidence	FALSE	FALSE	Early taxa | functional loss | bacteroides | carbohydrate/inositol metabolism | PE remodeling | loss/deactivation
H5_Loss_Bacteroides_Fusobacterium_Odoribacter	bacteroides	Bacteroides	PWY-7977: L-methionine biosynthesis IV	loss	SM (d36:1)	lipid	^sm\b	indeterminate	Complex lipid readout; not treated as a direct pathway substrate/product.	755.848	0	201.46	0.530352	0.0359985	0.0245782	980.52	0	0	0.238832	0.0670367	0.00496026	0.73354	0.326194	10	6	10	-980.52	-0.171795	positive		0	-0.0620765	indeterminate		-980.52	-0.233871	positive		0	0			-3.88094		-5.58943	candidate_link	0.73354	0.326194	0.529867	0	0.31792	1565	Early taxa | functional loss	bacteroides	other functional metabolism	SM remodeling	loss/deactivation	not_axis_evidence	FALSE	FALSE	Early taxa | functional loss | bacteroides | other functional metabolism | SM remodeling | loss/deactivation
H5_Loss_Bacteroides_Fusobacterium_Odoribacter	bacteroides	Bacteroides	PWY-1042: glycolysis IV	loss	palmitic acid	metabolite	palmit	indeterminate	No sufficiently direct substrate/product relationship from the available labels.	2104.97	29.0847	415.752	782371	340569	171324	4367.8	0	58.1695	1586188	222418	458720	0.593463	0.465187	10	8	10	-4367.8	-1363770	positive		58.1695	236302	positive		-4309.63	-1127468	positive		0	0		-6.17739	-1.19991	-6.2305	-1.78988	not_prioritized	0.593463	0.465187	0.529325	0	0.317595	1566	Early taxa | functional loss	bacteroides	other functional metabolism	fatty-acid metabolites	loss/deactivation	not_axis_evidence	FALSE	FALSE	Early taxa | functional loss | bacteroides | other functional metabolism | fatty-acid metabolites | loss/deactivation
H5_Loss_Bacteroides_Fusobacterium_Odoribacter	bacteroides	Bacteroides	GLYCOGENSYNTH-PWY: glycogen biosynthesis I (from ADP-D-Glucose)	loss	SM (d36:0)	lipid	^sm\b	indeterminate	Complex lipid readout; not treated as a direct pathway substrate/product.	1099.93	0	255.366	2.1045	0.206367	0.170037	1927.41	0	0	1.83822	0.307342	0.105393	0.675642	0.382708	10	7	10	-1927.41	-1.53088	positive		0	-0.201949	indeterminate		-1927.41	-1.73283	positive		0	0			-3.35019		-4.12447	candidate_link	0.675642	0.382708	0.529175	0	0.317505	1567	Early taxa | functional loss	bacteroides	carbohydrate/inositol metabolism	SM remodeling	loss/deactivation	not_axis_evidence	FALSE	FALSE	Early taxa | functional loss | bacteroides | carbohydrate/inositol metabolism | SM remodeling | loss/deactivation
H5_Loss_Bacteroides_Fusobacterium_Odoribacter	bacteroides	Bacteroides	PWY-8004: Entner-Doudoroff pathway I	loss	SM (d42:0)	lipid	^sm\b	indeterminate	Complex lipid readout; not treated as a direct pathway substrate/product.	597.076	0	51.487	7.80403	0.36819	0.269804	2031.37	0	0	8.56393	0.429681	0.306699	0.516765	0.539552	9	6	9	-2031.37	-8.13425	positive		0	-0.122982	indeterminate		-2031.37	-8.25723	positive		0	0			-4.4057		-4.80338	not_prioritized	0.516765	0.539552	0.528159	0	0.316895	1568	Early taxa | functional loss	bacteroides	other functional metabolism	SM remodeling	loss/deactivation	not_axis_evidence	FALSE	FALSE	Early taxa | functional loss | bacteroides | other functional metabolism | SM remodeling | loss/deactivation
H5_Loss_Bacteroides_Fusobacterium_Odoribacter	odoribacter	Odoribacter	DTDPRHAMSYN-PWY: dTDP-&beta;-L-rhamnose biosynthesis	loss	SM (d44:2)	lipid	^sm\b	indeterminate	Complex lipid readout; not treated as a direct pathway substrate/product.	2004.47	0	1350.23	1.74368	0.171567	0.118013	2691.17	0	0	1.46931	0.210662	0.132472	0.644392	0.411431	9	6	9	-2691.17	-1.25864	positive		0	-0.0781906	indeterminate		-2691.17	-1.33683	positive		0	0			-3.34529		-3.47138	candidate_link	0.644392	0.411431	0.527912	0	0.316747	1569	Early taxa | functional loss	odoribacter	other functional metabolism	SM remodeling	loss/deactivation	not_axis_evidence	FALSE	FALSE	Early taxa | functional loss | odoribacter | other functional metabolism | SM remodeling | loss/deactivation
H5_Loss_Bacteroides_Fusobacterium_Odoribacter	fusobacterium	Fusobacterium	P41-PWY: pyruvate fermentation to acetate and (S)-lactate I	loss	adenosine-5-monophosphate	metabolite	adenosine	indeterminate	No direct role assigned from pathway name alone.	75.712	0	25.0928	1308	174	838	0	0	0	719	149	199	0.674253	0.380919	10	5	10	0	-570	indeterminate		0	50	indeterminate		0	-520	indeterminate		0	0			-2.9102		-1.85322	candidate_link	0.674253	0.380919	0.527586	0	0.316551	1570	Early taxa | functional loss	fusobacterium	fermentation/organic acids	purine metabolites	loss/deactivation	not_axis_evidence	FALSE	FALSE	Early taxa | functional loss | fusobacterium | fermentation/organic acids | purine metabolites | loss/deactivation
H5_Loss_Bacteroides_Fusobacterium_Odoribacter	fusobacterium	Fusobacterium	PWY-5100: pyruvate fermentation to acetate and lactate II	loss	adenosine-5-monophosphate	metabolite	adenosine	indeterminate	No direct role assigned from pathway name alone.	75.712	0	25.0928	1308	174	838	0	0	0	719	149	199	0.674253	0.380919	10	5	10	0	-570	indeterminate		0	50	indeterminate		0	-520	indeterminate		0	0			-2.9102		-1.85322	candidate_link	0.674253	0.380919	0.527586	0	0.316551	1570	Early taxa | functional loss	fusobacterium	fermentation/organic acids	purine metabolites	loss/deactivation	not_axis_evidence	FALSE	FALSE	Early taxa | functional loss | fusobacterium | fermentation/organic acids | purine metabolites | loss/deactivation
H5_Loss_Bacteroides_Fusobacterium_Odoribacter	bacteroides	Bacteroides	PWY-5103: L-isoleucine biosynthesis III	loss	galactonic acid	metabolite	galactonic	indeterminate	No sufficiently direct substrate/product relationship from the available labels.	776.972	0	191.739	1090.6	12038	13671.3	1127.47	0	0	520	7446	16630	-0.669801	-0.385057	10	6	10	-1127.47	6926	inverse		0	9184	indeterminate		-1127.47	16110	inverse		0	0			3.4644		4.99913	candidate_link	0.669801	0.385057	0.527429	0	0.316457	1572	Early taxa | functional loss	bacteroides	amino-acid metabolism	carbohydrate metabolites	loss/deactivation	not_axis_evidence	FALSE	FALSE	Early taxa | functional loss | bacteroides | amino-acid metabolism | carbohydrate metabolites | loss/deactivation
H5_Loss_Bacteroides_Fusobacterium_Odoribacter	bacteroides	Bacteroides	CALVIN-PWY: Calvin-Benson-Bassham cycle	loss	SM (d44:2)	lipid	^sm\b	indeterminate	Complex lipid readout; not treated as a direct pathway substrate/product.	448.677	0	98.861	1.74368	0.171567	0.118013	914.59	0	0	1.46931	0.210662	0.132472	0.654963	0.39987	9	7	9	-914.59	-1.25864	positive		0	-0.0781906	indeterminate		-914.59	-1.33683	positive		0	0			-3.34529		-3.47138	candidate_link	0.654963	0.39987	0.527416	0	0.31645	1573	Early taxa | functional loss	bacteroides	other functional metabolism	SM remodeling	loss/deactivation	not_axis_evidence	FALSE	FALSE	Early taxa | functional loss | bacteroides | other functional metabolism | SM remodeling | loss/deactivation
H5_Loss_Bacteroides_Fusobacterium_Odoribacter	bacteroides	Bacteroides	COA-PWY: coenzyme A biosynthesis I (prokaryotic)	loss	SM (d42:3)	lipid	^sm\b	indeterminate	Complex lipid readout; not treated as a direct pathway substrate/product.	822.459	0	210.63	0.454463	0.0133786	0.0118492	1089.22	0	0	0.179292	0.0160293	0.0107279	0.710513	0.344234	10	6	10	-1089.22	-0.163262	positive		0	-0.00530141	indeterminate		-1089.22	-0.168564	positive		0	0			-5.08616		-4.06287	candidate_link	0.710513	0.344234	0.527374	0	0.316424	1574	Early taxa | functional loss	bacteroides	lipid/CoA biosynthesis	SM remodeling	loss/deactivation	not_axis_evidence	FALSE	FALSE	Early taxa | functional loss | bacteroides | lipid/CoA biosynthesis | SM remodeling | loss/deactivation
H5_Loss_Bacteroides_Fusobacterium_Odoribacter	fusobacterium	Fusobacterium	PWY-622: starch biosynthesis	loss	SM (d42:3)	lipid	^sm\b	indeterminate	Complex lipid readout; not treated as a direct pathway substrate/product.	63.4394	0	21.0374	0.454463	0.0133786	0.0118492	0	0	0	0.179292	0.0160293	0.0107279	0.625201	0.429461	10	4	10	0	-0.163262	indeterminate		0	-0.00530141	indeterminate		0	-0.168564	indeterminate		0	0			-5.08616		-4.06287	candidate_link	0.625201	0.429461	0.527331	0	0.316399	1575	Early taxa | functional loss	fusobacterium	fermentation/organic acids	SM remodeling	loss/deactivation	not_axis_evidence	FALSE	FALSE	Early taxa | functional loss | fusobacterium | fermentation/organic acids | SM remodeling | loss/deactivation
H5_Loss_Bacteroides_Fusobacterium_Odoribacter	bacteroides	Bacteroides	ILEUSYN-PWY: L-isoleucine biosynthesis I (from threonine)	loss	indole-3-acetate	metabolite	indole;acetate	indeterminate	No sufficiently direct substrate/product relationship from the available labels.	851.856	0	210.242	9288.6	727	875.333	1199.27	0	0	1987	876	578	0.593803	0.460836	10	6	10	-1199.27	-1111	positive		0	-298	indeterminate		-1199.27	-1409	positive		0	0			-3.67543		-1.78145	not_prioritized	0.593803	0.460836	0.52732	0	0.316392	1576	Early taxa | functional loss	bacteroides	amino-acid metabolism	fermentation acids	loss/deactivation	not_axis_evidence	FALSE	FALSE	Early taxa | functional loss | bacteroides | amino-acid metabolism | fermentation acids | loss/deactivation
H5_Loss_Bacteroides_Fusobacterium_Odoribacter	bacteroides	Bacteroides	ARGININE-SYN4-PWY: L-ornithine biosynthesis II	loss	arachidonic acid	metabolite	arachid	indeterminate	No sufficiently direct substrate/product relationship from the available labels.	772.352	8.16836	89.1673	10127.4	5912	6107	2436.37	0	16.3367	992	5029	6795	-0.3391	-0.715148	10	7	10	-2436.37	4037	inverse		16.3367	1766	positive		-2420.03	5803	inverse		0	0		-6.56307	-0.776546	-7.22047	2.77606	candidate_link	0.3391	0.715148	0.527124	0	0.316275	1577	Early taxa | functional loss	bacteroides	amino-acid metabolism	other metabolites	loss/deactivation	not_axis_evidence	FALSE	FALSE	Early taxa | functional loss | bacteroides | amino-acid metabolism | other metabolites | loss/deactivation
H5_Loss_Bacteroides_Fusobacterium_Odoribacter	bacteroides	Bacteroides	BRANCHED-CHAIN-AA-SYN-PWY: superpathway of branched chain amino acid biosynthesis	loss	xylonic acid isomer	metabolite	xylonic	indeterminate	No sufficiently direct substrate/product relationship from the available labels.	627.118	0	152.283	458.2	6517.5	9862.67	954.164	0	0	503	6607	6428	-0.638583	-0.415656	10	6	10	-954.164	6104	inverse		0	-179	indeterminate		-954.164	5925	inverse		0	0			3.83027		3.67574	candidate_link	0.638583	0.415656	0.52712	0	0.316272	1578	Early taxa | functional loss	bacteroides	amino-acid metabolism	carbohydrate metabolites	loss/deactivation	not_axis_evidence	FALSE	FALSE	Early taxa | functional loss | bacteroides | amino-acid metabolism | carbohydrate metabolites | loss/deactivation
H5_Loss_Bacteroides_Fusobacterium_Odoribacter	odoribacter	Odoribacter	ASPASN-PWY: superpathway of L-aspartate and L-asparagine biosynthesis	loss	galactonic acid	metabolite	galactonic	indeterminate	No sufficiently direct substrate/product relationship from the available labels.	852.629	0	358.01	1090.6	12038	13671.3	1458.27	0	0	520	7446	16630	-0.601979	-0.452138	10	6	10	-1458.27	6926	inverse		0	9184	indeterminate		-1458.27	16110	inverse		0	0			3.4644		4.99913	candidate_link	0.601979	0.452138	0.527059	0	0.316235	1579	Early taxa | functional loss	odoribacter	other functional metabolism	carbohydrate metabolites	loss/deactivation	not_axis_evidence	FALSE	FALSE	Early taxa | functional loss | odoribacter | other functional metabolism | carbohydrate metabolites | loss/deactivation
H5_Loss_Bacteroides_Fusobacterium_Odoribacter	bacteroides	Bacteroides	PWY-5097: L-lysine biosynthesis VI	loss	4-hydroxyphenylacetic acid	metabolite	acetic acid	indeterminate	No sufficiently direct substrate/product relationship from the available labels.	348.373	0	60.331	6191.6	484	690.667	918.869	0	0	5013	591	377	0.491729	0.561307	10	6	10	-918.869	-4422	positive		0	-214	indeterminate		-918.869	-4636	positive		0	0			-3.67723		-3.73304	not_prioritized	0.491729	0.561307	0.526518	0	0.315911	1580	Early taxa | functional loss	bacteroides	amino-acid metabolism	other metabolites	loss/deactivation	not_axis_evidence	FALSE	FALSE	Early taxa | functional loss | bacteroides | amino-acid metabolism | other metabolites | loss/deactivation
H5_Loss_Bacteroides_Fusobacterium_Odoribacter	fusobacterium	Fusobacterium	P163-PWY: L-lysine fermentation to acetate and butanoate	loss	Ceramide (d40:0)	lipid	^ceramide	indeterminate	Complex lipid readout; not treated as a direct pathway substrate/product.	86.0144	0	27.2875	13.2435	2.2912	1.37657	0	0	0	9.22159	2.72756	1.85484	0.717504	0.33484	10	5	10	0	-6.49403	indeterminate		0	-0.872721	indeterminate		0	-7.36676	indeterminate		0	0			-2.53111		-2.31372	candidate_link	0.717504	0.33484	0.526172	0	0.315703	1581	Early taxa | functional loss	fusobacterium	fermentation/organic acids	ceramide remodeling	loss/deactivation	not_axis_evidence	FALSE	FALSE	Early taxa | functional loss | fusobacterium | fermentation/organic acids | ceramide remodeling | loss/deactivation
H5_Loss_Bacteroides_Fusobacterium_Odoribacter	bacteroides	Bacteroides	1CMET2-PWY: folate transformations III (E. coli)	loss	SM (d36:0)	lipid	^sm\b	indeterminate	Complex lipid readout; not treated as a direct pathway substrate/product.	597.321	0	120.462	2.1045	0.206367	0.170037	1110.11	0	0	1.83822	0.307342	0.105393	0.659923	0.392351	10	6	10	-1110.11	-1.53088	positive		0	-0.201949	indeterminate		-1110.11	-1.73283	positive		0	0			-3.35019		-4.12447	candidate_link	0.659923	0.392351	0.526137	0	0.315682	1582	Early taxa | functional loss	bacteroides	other functional metabolism	SM remodeling	loss/deactivation	not_axis_evidence	FALSE	FALSE	Early taxa | functional loss | bacteroides | other functional metabolism | SM remodeling | loss/deactivation
H5_Loss_Bacteroides_Fusobacterium_Odoribacter	bacteroides	Bacteroides	PWY-6163: chorismate biosynthesis from 3-dehydroquinate	loss	SM (d36:1)	lipid	^sm\b	indeterminate	Complex lipid readout; not treated as a direct pathway substrate/product.	689.8	0	146.157	0.530352	0.0359985	0.0245782	851.35	0	0	0.238832	0.0670367	0.00496026	0.755299	0.296927	10	6	10	-851.35	-0.171795	positive		0	-0.0620765	indeterminate		-851.35	-0.233871	positive		0	0			-3.88094		-5.58943	candidate_link	0.755299	0.296927	0.526113	0	0.315668	1583	Early taxa | functional loss	bacteroides	other functional metabolism	SM remodeling	loss/deactivation	not_axis_evidence	FALSE	FALSE	Early taxa | functional loss | bacteroides | other functional metabolism | SM remodeling | loss/deactivation
H5_Loss_Bacteroides_Fusobacterium_Odoribacter	odoribacter	Odoribacter	TRNA-CHARGING-PWY: tRNA charging	loss	ornithine	metabolite	ornithine	indeterminate	No sufficiently direct substrate/product relationship from the available labels.	1634.38	0	1487.11	76480.2	133862	108546	1528.74	0	0	79127	130892	136831	-0.640347	-0.411566	10	6	10	-1528.74	51765	inverse		0	5939	indeterminate		-1528.74	57704	inverse		0	0			0.807583		0.790153	candidate_link	0.640347	0.411566	0.525957	0	0.315574	1584	Early taxa | functional loss	odoribacter	nucleotide/cofactor processes	other metabolites	loss/deactivation	not_axis_evidence	FALSE	FALSE	Early taxa | functional loss | odoribacter | nucleotide/cofactor processes | other metabolites | loss/deactivation
H5_Loss_Bacteroides_Fusobacterium_Odoribacter	bacteroides	Bacteroides	PWY-3841: folate transformations II (plants)	loss	SM (d32:1)	lipid	^sm\b	indeterminate	Complex lipid readout; not treated as a direct pathway substrate/product.	1319.06	0	287.873	0.966839	0.0117765	0.00984587	1996.61	0	0	0.772987	0.0124267	0.0111262	0.707296	0.344108	10	6	10	-1996.61	-0.760561	positive		0	-0.00130054	indeterminate		-1996.61	-0.761861	positive		0	0			-6.3593		-6.11841	candidate_link	0.707296	0.344108	0.525702	0	0.315421	1585	Early taxa | functional loss	bacteroides	other functional metabolism	SM remodeling	loss/deactivation	not_axis_evidence	FALSE	FALSE	Early taxa | functional loss | bacteroides | other functional metabolism | SM remodeling | loss/deactivation
H5_Loss_Bacteroides_Fusobacterium_Odoribacter	odoribacter	Odoribacter	PWY-7851: coenzyme A biosynthesis II (eukaryotic)	loss	ornithine	metabolite	ornithine	indeterminate	No direct substrate/product relationship assigned.	948.579	0	801.513	76480.2	133862	108546	900.406	0	0	79127	130892	136831	-0.658458	-0.392545	10	6	10	-900.406	51765	inverse		0	5939	indeterminate		-900.406	57704	inverse		0	0			0.807583		0.790153	candidate_link	0.658458	0.392545	0.525502	0	0.315301	1586	Early taxa | functional loss	odoribacter	lipid/CoA biosynthesis	other metabolites	loss/deactivation	not_axis_evidence	FALSE	FALSE	Early taxa | functional loss | odoribacter | lipid/CoA biosynthesis | other metabolites | loss/deactivation
H5_Loss_Bacteroides_Fusobacterium_Odoribacter	bacteroides	Bacteroides	PYRIDNUCSYN-PWY: NAD de novo biosynthesis I (from aspartate)	loss	SM (d32:0)	lipid	^sm\b	indeterminate	Complex lipid readout; not treated as a direct pathway substrate/product.	450.91	0	111.608	3.58156	0.352269	0.158958	879.111	0	0	1.74878	0.437949	0.26659	0.569895	0.480712	10	6	10	-879.111	-1.31083	positive		0	-0.171359	indeterminate		-879.111	-1.48219	positive		0	0			-3.34584		-2.71365	not_prioritized	0.569895	0.480712	0.525303	0	0.315182	1587	Early taxa | functional loss	bacteroides	other functional metabolism	SM remodeling	loss/deactivation	not_axis_evidence	FALSE	FALSE	Early taxa | functional loss | bacteroides | other functional metabolism | SM remodeling | loss/deactivation
H5_Loss_Bacteroides_Fusobacterium_Odoribacter	bacteroides	Bacteroides	PWY-5667: CDP-diacylglycerol biosynthesis I	loss	xylonic acid isomer	metabolite	xylonic	indeterminate	No sufficiently direct substrate/product relationship from the available labels.	768.927	0	171.78	458.2	6517.5	9862.67	1115.07	0	0	503	6607	6428	-0.64717	-0.403171	10	7	10	-1115.07	6104	inverse		0	-179	indeterminate		-1115.07	5925	inverse		0	0			3.83027		3.67574	candidate_link	0.64717	0.403171	0.52517	0	0.315102	1588	Early taxa | functional loss	bacteroides	other functional metabolism	carbohydrate metabolites	loss/deactivation	not_axis_evidence	FALSE	FALSE	Early taxa | functional loss | bacteroides | other functional metabolism | carbohydrate metabolites | loss/deactivation
H5_Loss_Bacteroides_Fusobacterium_Odoribacter	bacteroides	Bacteroides	PWY0-1319: CDP-diacylglycerol biosynthesis II	loss	xylonic acid isomer	metabolite	xylonic	indeterminate	No sufficiently direct substrate/product relationship from the available labels.	768.927	0	171.78	458.2	6517.5	9862.67	1115.07	0	0	503	6607	6428	-0.64717	-0.403171	10	7	10	-1115.07	6104	inverse		0	-179	indeterminate		-1115.07	5925	inverse		0	0			3.83027		3.67574	candidate_link	0.64717	0.403171	0.52517	0	0.315102	1588	Early taxa | functional loss	bacteroides	other functional metabolism	carbohydrate metabolites	loss/deactivation	not_axis_evidence	FALSE	FALSE	Early taxa | functional loss | bacteroides | other functional metabolism | carbohydrate metabolites | loss/deactivation
H5_Loss_Bacteroides_Fusobacterium_Odoribacter	bacteroides	Bacteroides	PWY-5030: L-histidine degradation III	loss	PE (p-40:5) or PE (o-40:6)	lipid	^pe\b	indeterminate	Complex lipid readout; not treated as a direct pathway substrate/product.	644.483	0	225.874	0.525449	0.0293707	0.0287895	436.483	0	0	0.390925	0.0341754	0.024566	0.702203	0.348003	10	6	10	-436.483	-0.35675	positive		0	-0.00960942	indeterminate		-436.483	-0.366359	positive		0	0			-4.1611		-3.99216	candidate_link	0.702203	0.348003	0.525103	0	0.315062	1590	Early taxa | functional loss	bacteroides	amino-acid metabolism	PE remodeling	loss/deactivation	not_axis_evidence	FALSE	FALSE	Early taxa | functional loss | bacteroides | amino-acid metabolism | PE remodeling | loss/deactivation
H5_Loss_Bacteroides_Fusobacterium_Odoribacter	fusobacterium	Fusobacterium	PWY-622: starch biosynthesis	loss	SM (d40:2) A	lipid	^sm\b	indeterminate	Complex lipid readout; not treated as a direct pathway substrate/product.	63.4394	0	21.0374	0.50831	0.0234766	0.0175347	0	0	0	0.198323	0.0154776	0.0314757	0.646269	0.402984	10	4	10	0	-0.182846	indeterminate		0	0.0159982	indeterminate		0	-0.166847	indeterminate		0	0			-4.43641		-2.65554	candidate_link	0.646269	0.402984	0.524626	0	0.314776	1591	Early taxa | functional loss	fusobacterium	fermentation/organic acids	SM remodeling	loss/deactivation	not_axis_evidence	FALSE	FALSE	Early taxa | functional loss | fusobacterium | fermentation/organic acids | SM remodeling | loss/deactivation
H5_Loss_Bacteroides_Fusobacterium_Odoribacter	bacteroides	Bacteroides	PWY-6126: superpathway of adenosine nucleotides de novo biosynthesis II	loss	SM (d42:2) A	lipid	^sm\b	indeterminate	Complex lipid readout; not treated as a direct pathway substrate/product.	1303.71	0	354.339	0.7709	0.0178976	0.0160485	1024.26	0	0	0.380141	0.0225964	0.0131988	0.742856	0.306366	10	6	10	-1024.26	-0.357544	positive		0	-0.00939765	indeterminate		-1024.26	-0.366942	positive		0	0			-5.4287		-4.84806	candidate_link	0.742856	0.306366	0.524611	0	0.314767	1592	Early taxa | functional loss	bacteroides	purine/nucleotide metabolism	SM remodeling	loss/deactivation	not_axis_evidence	FALSE	FALSE	Early taxa | functional loss | bacteroides | purine/nucleotide metabolism | SM remodeling | loss/deactivation
H5_Loss_Bacteroides_Fusobacterium_Odoribacter	bacteroides	Bacteroides	VALSYN-PWY: L-valine biosynthesis	loss	stearic acid	metabolite	stear	indeterminate	No sufficiently direct substrate/product relationship from the available labels.	972.335	0	242.279	4700325	670738	710484	1290.05	0	0	7017657	618977	722500	0.63785	0.410883	10	6	10	-1290.05	-6398680	positive		0	103523	indeterminate		-1290.05	-6295157	positive		0	0			-2.80894		-3.27992	candidate_link	0.63785	0.410883	0.524367	0	0.31462	1593	Early taxa | functional loss	bacteroides	other functional metabolism	other metabolites	loss/deactivation	not_axis_evidence	FALSE	FALSE	Early taxa | functional loss | bacteroides | other functional metabolism | other metabolites | loss/deactivation
H5_Loss_Bacteroides_Fusobacterium_Odoribacter	bacteroides	Bacteroides	PWY-6125: superpathway of guanosine nucleotides de novo biosynthesis II	loss	SM (d40:2) A	lipid	^sm\b	indeterminate	Complex lipid readout; not treated as a direct pathway substrate/product.	1120.63	0	261.792	0.50831	0.0234766	0.0175347	1240.35	0	0	0.198323	0.0154776	0.0314757	0.714327	0.333988	10	6	10	-1240.35	-0.182846	positive		0	0.0159982	indeterminate		-1240.35	-0.166847	positive		0	0			-4.43641		-2.65554	candidate_link	0.714327	0.333988	0.524157	0	0.314494	1594	Early taxa | functional loss	bacteroides	purine/nucleotide metabolism	SM remodeling	loss/deactivation	not_axis_evidence	FALSE	FALSE	Early taxa | functional loss | bacteroides | purine/nucleotide metabolism | SM remodeling | loss/deactivation
H5_Loss_Bacteroides_Fusobacterium_Odoribacter	bacteroides	Bacteroides	PWY-7790: UMP biosynthesis II	loss	SM (d40:2) A	lipid	^sm\b	indeterminate	Complex lipid readout; not treated as a direct pathway substrate/product.	820.309	0	192.624	0.50831	0.0234766	0.0175347	977.663	0	0	0.198323	0.0154776	0.0314757	0.717644	0.330389	10	6	10	-977.663	-0.182846	positive		0	0.0159982	indeterminate		-977.663	-0.166847	positive		0	0			-4.43641		-2.65554	candidate_link	0.717644	0.330389	0.524016	0	0.31441	1595	Early taxa | functional loss	bacteroides	other functional metabolism	SM remodeling	loss/deactivation	not_axis_evidence	FALSE	FALSE	Early taxa | functional loss | bacteroides | other functional metabolism | SM remodeling | loss/deactivation
H5_Loss_Bacteroides_Fusobacterium_Odoribacter	fusobacterium	Fusobacterium	P163-PWY: L-lysine fermentation to acetate and butanoate	loss	SM (d44:2)	lipid	^sm\b	indeterminate	Complex lipid readout; not treated as a direct pathway substrate/product.	86.0144	0	27.2875	1.74368	0.171567	0.118013	0	0	0	1.46931	0.210662	0.132472	0.791465	0.256302	9	5	9	0	-1.25864	indeterminate		0	-0.0781906	indeterminate		0	-1.33683	indeterminate		0	0			-3.34529		-3.47138	candidate_link	0.791465	0.256302	0.523884	0	0.31433	1596	Early taxa | functional loss	fusobacterium	fermentation/organic acids	SM remodeling	loss/deactivation	not_axis_evidence	FALSE	FALSE	Early taxa | functional loss | fusobacterium | fermentation/organic acids | SM remodeling | loss/deactivation
H5_Loss_Bacteroides_Fusobacterium_Odoribacter	bacteroides	Bacteroides	PWY-7220: adenosine deoxyribonucleotides de novo biosynthesis II	loss	glucose-6-phosphate	metabolite	glucose	indeterminate	No sufficiently direct substrate/product relationship from the available labels.	2653.95	0	586.615	1354.6	233.5	270.333	3612.1	0	0	684	268	199	0.669422	0.377835	10	7	10	-3612.1	-416	positive		0	-69	indeterminate		-3612.1	-485	positive		0	0			-2.53637		-1.78123	candidate_link	0.669422	0.377835	0.523628	0	0.314177	1597	Early taxa | functional loss	bacteroides	purine/nucleotide metabolism	carbohydrate metabolites	loss/deactivation	not_axis_evidence	FALSE	FALSE	Early taxa | functional loss | bacteroides | purine/nucleotide metabolism | carbohydrate metabolites | loss/deactivation
H5_Loss_Bacteroides_Fusobacterium_Odoribacter	bacteroides	Bacteroides	PWY-7222: guanosine deoxyribonucleotides de novo biosynthesis II	loss	glucose-6-phosphate	metabolite	glucose	indeterminate	No sufficiently direct substrate/product relationship from the available labels.	2653.95	0	586.615	1354.6	233.5	270.333	3612.1	0	0	684	268	199	0.669422	0.377835	10	7	10	-3612.1	-416	positive		0	-69	indeterminate		-3612.1	-485	positive		0	0			-2.53637		-1.78123	candidate_link	0.669422	0.377835	0.523628	0	0.314177	1597	Early taxa | functional loss	bacteroides	purine/nucleotide metabolism	carbohydrate metabolites	loss/deactivation	not_axis_evidence	FALSE	FALSE	Early taxa | functional loss | bacteroides | purine/nucleotide metabolism | carbohydrate metabolites | loss/deactivation
H5_Loss_Bacteroides_Fusobacterium_Odoribacter	bacteroides	Bacteroides	PWY-6609: adenine and adenosine salvage III	loss	SM (d32:2)	lipid	^sm\b	indeterminate	Complex lipid readout; not treated as a direct pathway substrate/product.	708.407	0	247.225	0.458845	0.0594656	0.188218	343.542	0	0	0.191638	0.0685316	0.0503996	0.716179	0.330864	10	6	10	-343.542	-0.123106	positive		0	-0.0181319	indeterminate		-343.542	-0.141238	positive		0	0			-2.94788		-1.9269	candidate_link	0.716179	0.330864	0.523521	0	0.314113	1599	Early taxa | functional loss	bacteroides	purine/nucleotide metabolism	SM remodeling	loss/deactivation	not_axis_evidence	FALSE	FALSE	Early taxa | functional loss | bacteroides | purine/nucleotide metabolism | SM remodeling | loss/deactivation
H5_Loss_Bacteroides_Fusobacterium_Odoribacter	bacteroides	Bacteroides	VALSYN-PWY: L-valine biosynthesis	loss	indole-3-acetate	metabolite	indole;acetate	indeterminate	No sufficiently direct substrate/product relationship from the available labels.	972.335	0	242.279	9288.6	727	875.333	1290.05	0	0	1987	876	578	0.609124	0.437807	10	6	10	-1290.05	-1111	positive		0	-298	indeterminate		-1290.05	-1409	positive		0	0			-3.67543		-1.78145	candidate_link	0.609124	0.437807	0.523466	0	0.314079	1600	Early taxa | functional loss	bacteroides	other functional metabolism	fermentation acids	loss/deactivation	not_axis_evidence	FALSE	FALSE	Early taxa | functional loss | bacteroides | other functional metabolism | fermentation acids | loss/deactivation
H5_Loss_Bacteroides_Fusobacterium_Odoribacter	bacteroides	Bacteroides	PENTOSE-P-PWY: pentose phosphate pathway	loss	ornithine	metabolite	ornithine	indeterminate	No sufficiently direct substrate/product relationship from the available labels.	812.921	0	65.5205	76480.2	133862	108546	2608.62	0	0	79127	130892	136831	-0.389982	-0.656539	10	6	10	-2608.62	51765	inverse		0	5939	indeterminate		-2608.62	57704	inverse		0	0			0.807583		0.790153	candidate_link	0.389982	0.656539	0.52326	0	0.313956	1601	Early taxa | functional loss	bacteroides	other functional metabolism	other metabolites	loss/deactivation	not_axis_evidence	FALSE	FALSE	Early taxa | functional loss | bacteroides | other functional metabolism | other metabolites | loss/deactivation
H5_Loss_Bacteroides_Fusobacterium_Odoribacter	odoribacter	Odoribacter	ASPASN-PWY: superpathway of L-aspartate and L-asparagine biosynthesis	loss	xylonic acid isomer	metabolite	xylonic	indeterminate	No sufficiently direct substrate/product relationship from the available labels.	852.629	0	358.01	458.2	6517.5	9862.67	1458.27	0	0	503	6607	6428	-0.550539	-0.494975	10	6	10	-1458.27	6104	inverse		0	-179	indeterminate		-1458.27	5925	inverse		0	0			3.83027		3.67574	not_prioritized	0.550539	0.494975	0.522757	0	0.313654	1602	Early taxa | functional loss	odoribacter	other functional metabolism	carbohydrate metabolites	loss/deactivation	not_axis_evidence	FALSE	FALSE	Early taxa | functional loss | odoribacter | other functional metabolism | carbohydrate metabolites | loss/deactivation
H5_Loss_Bacteroides_Fusobacterium_Odoribacter	bacteroides	Bacteroides	HISDEG-PWY: L-histidine degradation I	loss	SM (d37:1)	lipid	^sm\b	indeterminate	Complex lipid readout; not treated as a direct pathway substrate/product.	1027.68	0	257.247	0.707668	0.0801459	0.0808351	1750.36	0	0	0.489754	0.084585	0.0757069	0.657718	0.387628	10	6	10	-1750.36	-0.405169	positive		0	-0.00887808	indeterminate		-1750.36	-0.414047	positive		0	0			-3.14237		-2.69356	candidate_link	0.657718	0.387628	0.522673	0	0.313604	1603	Early taxa | functional loss	bacteroides	amino-acid metabolism	SM remodeling	loss/deactivation	not_axis_evidence	FALSE	FALSE	Early taxa | functional loss | bacteroides | amino-acid metabolism | SM remodeling | loss/deactivation
H5_Loss_Bacteroides_Fusobacterium_Odoribacter	bacteroides	Bacteroides	PWY-5103: L-isoleucine biosynthesis III	loss	indole-3-acetate	metabolite	indole;acetate	indeterminate	No sufficiently direct substrate/product relationship from the available labels.	776.972	0	191.739	9288.6	727	875.333	1127.47	0	0	1987	876	578	0.583144	0.461828	10	6	10	-1127.47	-1111	positive		0	-298	indeterminate		-1127.47	-1409	positive		0	0			-3.67543		-1.78145	not_prioritized	0.583144	0.461828	0.522486	0	0.313492	1604	Early taxa | functional loss	bacteroides	amino-acid metabolism	fermentation acids	loss/deactivation	not_axis_evidence	FALSE	FALSE	Early taxa | functional loss | bacteroides | amino-acid metabolism | fermentation acids | loss/deactivation
H5_Loss_Bacteroides_Fusobacterium_Odoribacter	bacteroides	Bacteroides	NONOXIPENT-PWY: pentose phosphate pathway (non-oxidative branch) I	loss	4-hydroxyphenylacetic acid	metabolite	acetic acid	indeterminate	No sufficiently direct substrate/product relationship from the available labels.	829.626	0	106.824	6191.6	484	690.667	2303.96	0	0	5013	591	377	0.476015	0.568666	10	6	10	-2303.96	-4422	positive		0	-214	indeterminate		-2303.96	-4636	positive		0	0			-3.67723		-3.73304	not_prioritized	0.476015	0.568666	0.522341	0	0.313404	1605	Early taxa | functional loss	bacteroides	other functional metabolism	other metabolites	loss/deactivation	not_axis_evidence	FALSE	FALSE	Early taxa | functional loss | bacteroides | other functional metabolism | other metabolites | loss/deactivation
H5_Loss_Bacteroides_Fusobacterium_Odoribacter	bacteroides	Bacteroides	TRNA-CHARGING-PWY: tRNA charging	loss	SM (d40:2) B	lipid	^sm\b	indeterminate	Complex lipid readout; not treated as a direct pathway substrate/product.	846.523	0	240.266	0.284413	0.00949913	0.0074148	889.745	0	0	0.113585	0.00961227	0.00938599	0.711713	0.332032	10	6	10	-889.745	-0.103973	positive		0	-0.000226273	indeterminate		-889.745	-0.104199	positive		0	0			-4.90405		-3.59712	candidate_link	0.711713	0.332032	0.521872	0	0.313123	1606	Early taxa | functional loss	bacteroides	nucleotide/cofactor processes	SM remodeling	loss/deactivation	not_axis_evidence	FALSE	FALSE	Early taxa | functional loss | bacteroides | nucleotide/cofactor processes | SM remodeling | loss/deactivation
H5_Loss_Bacteroides_Fusobacterium_Odoribacter	bacteroides	Bacteroides	PWY-7791: UMP biosynthesis III	loss	SM (d34:2)	lipid	^sm\b	indeterminate	Complex lipid readout; not treated as a direct pathway substrate/product.	979.649	0	217.867	0.333846	0.00442663	0.00451691	1521.17	0	0	0.152596	0.00434455	0.00450871	0.6645	0.378367	10	6	10	-1521.17	-0.148251	positive		0	0.000164152	indeterminate		-1521.17	-0.148087	positive		0	0			-6.23683		-5.08086	candidate_link	0.6645	0.378367	0.521433	0	0.31286	1607	Early taxa | functional loss	bacteroides	other functional metabolism	SM remodeling	loss/deactivation	not_axis_evidence	FALSE	FALSE	Early taxa | functional loss | bacteroides | other functional metabolism | SM remodeling | loss/deactivation
H5_Loss_Bacteroides_Fusobacterium_Odoribacter	bacteroides	Bacteroides	PWY-7220: adenosine deoxyribonucleotides de novo biosynthesis II	loss	SM (d42:3)	lipid	^sm\b	indeterminate	Complex lipid readout; not treated as a direct pathway substrate/product.	2653.95	0	586.615	0.454463	0.0133786	0.0118492	3612.1	0	0	0.179292	0.0160293	0.0107279	0.700733	0.341441	10	7	10	-3612.1	-0.163262	positive		0	-0.00530141	indeterminate		-3612.1	-0.168564	positive		0	0			-5.08616		-4.06287	candidate_link	0.700733	0.341441	0.521087	0	0.312652	1608	Early taxa | functional loss	bacteroides	purine/nucleotide metabolism	SM remodeling	loss/deactivation	not_axis_evidence	FALSE	FALSE	Early taxa | functional loss | bacteroides | purine/nucleotide metabolism | SM remodeling | loss/deactivation
H5_Loss_Bacteroides_Fusobacterium_Odoribacter	bacteroides	Bacteroides	PWY-7222: guanosine deoxyribonucleotides de novo biosynthesis II	loss	SM (d42:3)	lipid	^sm\b	indeterminate	Complex lipid readout; not treated as a direct pathway substrate/product.	2653.95	0	586.615	0.454463	0.0133786	0.0118492	3612.1	0	0	0.179292	0.0160293	0.0107279	0.700733	0.341441	10	7	10	-3612.1	-0.163262	positive		0	-0.00530141	indeterminate		-3612.1	-0.168564	positive		0	0			-5.08616		-4.06287	candidate_link	0.700733	0.341441	0.521087	0	0.312652	1608	Early taxa | functional loss	bacteroides	purine/nucleotide metabolism	SM remodeling	loss/deactivation	not_axis_evidence	FALSE	FALSE	Early taxa | functional loss | bacteroides | purine/nucleotide metabolism | SM remodeling | loss/deactivation
H5_Loss_Bacteroides_Fusobacterium_Odoribacter	odoribacter	Odoribacter	ASPASN-PWY: superpathway of L-aspartate and L-asparagine biosynthesis	loss	SM (d36:2)	lipid	^sm\b	indeterminate	Complex lipid readout; not treated as a direct pathway substrate/product.	852.629	0	358.01	0.40111	0.022655	0.018973	1458.27	0	0	0.181507	0.0225705	0.0227394	0.0428161	0.998656	7	6	7	-1458.27	-0.158937	positive		0	0.000168962	indeterminate		-1458.27	-0.158768	positive		0	0			-4.1461		-2.99676	candidate_link	0.0428161	0.998656	0.520736	0	0.312442	1610	Early taxa | functional loss	odoribacter	other functional metabolism	SM remodeling	loss/deactivation	not_axis_evidence	FALSE	FALSE	Early taxa | functional loss | odoribacter | other functional metabolism | SM remodeling | loss/deactivation
H5_Loss_Bacteroides_Fusobacterium_Odoribacter	bacteroides	Bacteroides	PWY-5103: L-isoleucine biosynthesis III	loss	SM (d38:2)	lipid	^sm\b	indeterminate	Complex lipid readout; not treated as a direct pathway substrate/product.	776.972	0	191.739	0.360128	0.026352	0.0217725	1127.47	0	0	0.153215	0.02938	0.023324	0.681089	0.359708	10	6	10	-1127.47	-0.123835	positive		0	-0.00605594	indeterminate		-1127.47	-0.129891	positive		0	0			-3.77252		-2.71567	candidate_link	0.681089	0.359708	0.520399	0	0.312239	1611	Early taxa | functional loss	bacteroides	amino-acid metabolism	SM remodeling	loss/deactivation	not_axis_evidence	FALSE	FALSE	Early taxa | functional loss | bacteroides | amino-acid metabolism | SM remodeling | loss/deactivation
H5_Loss_Bacteroides_Fusobacterium_Odoribacter	bacteroides	Bacteroides	PWY-3841: folate transformations II (plants)	loss	xylonic acid isomer	metabolite	xylonic	indeterminate	No sufficiently direct substrate/product relationship from the available labels.	1319.06	0	287.873	458.2	6517.5	9862.67	1996.61	0	0	503	6607	6428	-0.639358	-0.40021	10	6	10	-1996.61	6104	inverse		0	-179	indeterminate		-1996.61	5925	inverse		0	0			3.83027		3.67574	candidate_link	0.639358	0.40021	0.519784	0	0.31187	1612	Early taxa | functional loss	bacteroides	other functional metabolism	carbohydrate metabolites	loss/deactivation	not_axis_evidence	FALSE	FALSE	Early taxa | functional loss | bacteroides | other functional metabolism | carbohydrate metabolites | loss/deactivation
H5_Loss_Bacteroides_Fusobacterium_Odoribacter	bacteroides	Bacteroides	PWY-7977: L-methionine biosynthesis IV	loss	SM (d40:3)	lipid	^sm\b	indeterminate	Complex lipid readout; not treated as a direct pathway substrate/product.	755.848	0	201.46	0.682115	0.0648444	0.0576161	980.52	0	0	0.2445	0.0694761	0.0602126	0.707691	0.33145	10	6	10	-980.52	-0.175024	positive		0	-0.00926348	indeterminate		-980.52	-0.184287	positive		0	0			-3.39496		-2.0217	candidate_link	0.707691	0.33145	0.51957	0	0.311742	1613	Early taxa | functional loss	bacteroides	other functional metabolism	SM remodeling	loss/deactivation	not_axis_evidence	FALSE	FALSE	Early taxa | functional loss | bacteroides | other functional metabolism | SM remodeling | loss/deactivation
H5_Loss_Bacteroides_Fusobacterium_Odoribacter	bacteroides	Bacteroides	PWY-5030: L-histidine degradation III	loss	PE (p-36:4) or PE (o-36:5)	lipid	^pe\b	indeterminate	Complex lipid readout; not treated as a direct pathway substrate/product.	644.483	0	225.874	0.150879	0.00649563	0.00650007	436.483	0	0	0.0805218	0.00726479	0.00572647	0.73397	0.304455	10	6	10	-436.483	-0.073257	positive		0	-0.00153832	indeterminate		-436.483	-0.0747953	positive		0	0			-4.53778		-3.81366	candidate_link	0.73397	0.304455	0.519213	0	0.311528	1614	Early taxa | functional loss	bacteroides	amino-acid metabolism	PE remodeling	loss/deactivation	not_axis_evidence	FALSE	FALSE	Early taxa | functional loss | bacteroides | amino-acid metabolism | PE remodeling | loss/deactivation
H5_Loss_Bacteroides_Fusobacterium_Odoribacter	fusobacterium	Fusobacterium	PWY-622: starch biosynthesis	loss	SM (d34:0)	lipid	^sm\b	indeterminate	Complex lipid readout; not treated as a direct pathway substrate/product.	63.4394	0	21.0374	4.63817	0.141014	0.0815937	0	0	0	5.15806	0.130681	0.151346	0.619432	0.418639	10	4	10	0	-5.02738	indeterminate		0	0.0206644	indeterminate		0	-5.00672	indeterminate		0	0			-5.03965		-5.09091	candidate_link	0.619432	0.418639	0.519035	0	0.311421	1615	Early taxa | functional loss	fusobacterium	fermentation/organic acids	SM remodeling	loss/deactivation	not_axis_evidence	FALSE	FALSE	Early taxa | functional loss | fusobacterium | fermentation/organic acids | SM remodeling | loss/deactivation
H5_Loss_Bacteroides_Fusobacterium_Odoribacter	fusobacterium	Fusobacterium	PWY-5941: glycogen degradation II	loss	SM (d42:0)	lipid	^sm\b	indeterminate	Complex lipid readout; not treated as a direct pathway substrate/product.	32.7771	0	7.41131	7.80403	0.36819	0.269804	0	0	0	8.56393	0.429681	0.306699	0.673451	0.364586	9	4	9	0	-8.13425	indeterminate		0	-0.122982	indeterminate		0	-8.25723	indeterminate		0	0			-4.4057		-4.80338	candidate_link	0.673451	0.364586	0.519018	0	0.311411	1616	Early taxa | functional loss	fusobacterium	carbohydrate/inositol metabolism	SM remodeling	loss/deactivation	not_axis_evidence	FALSE	FALSE	Early taxa | functional loss | fusobacterium | carbohydrate/inositol metabolism | SM remodeling | loss/deactivation
H5_Loss_Bacteroides_Fusobacterium_Odoribacter	bacteroides	Bacteroides	COA-PWY: coenzyme A biosynthesis I (prokaryotic)	loss	xylonic acid isomer	metabolite	xylonic	indeterminate	No direct substrate/product relationship assigned.	822.459	0	210.63	458.2	6517.5	9862.67	1089.22	0	0	503	6607	6428	-0.629992	-0.407994	10	6	10	-1089.22	6104	inverse		0	-179	indeterminate		-1089.22	5925	inverse		0	0			3.83027		3.67574	candidate_link	0.629992	0.407994	0.518993	0	0.311396	1617	Early taxa | functional loss	bacteroides	lipid/CoA biosynthesis	carbohydrate metabolites	loss/deactivation	not_axis_evidence	FALSE	FALSE	Early taxa | functional loss | bacteroides | lipid/CoA biosynthesis | carbohydrate metabolites | loss/deactivation
H5_Loss_Bacteroides_Fusobacterium_Odoribacter	fusobacterium	Fusobacterium	PWY-5659: GDP-mannose biosynthesis	loss	PE (p-36:2) or PE (o-36:3)	lipid	^pe\b	indeterminate	Complex lipid readout; not treated as a direct pathway substrate/product.	46.9061	0	0	0.815568	0.0185789	0.0148408	0	0	0	0.509319	0.0214046	0.0157531	0.78266	0.255311	10	4	10	0	-0.487914	indeterminate		0	-0.00565144	indeterminate		0	-0.493566	indeterminate		0	0			-5.45607		-5.01486	candidate_link	0.78266	0.255311	0.518986	0	0.311391	1618	Early taxa | functional loss	fusobacterium	other functional metabolism	PE remodeling	loss/deactivation	not_axis_evidence	FALSE	FALSE	Early taxa | functional loss | fusobacterium | other functional metabolism | PE remodeling | loss/deactivation
H5_Loss_Bacteroides_Fusobacterium_Odoribacter	odoribacter	Odoribacter	PWY-6124: inosine-5'-phosphate biosynthesis II	loss	histidine	metabolite	histidine	indeterminate	No sufficiently direct substrate/product relationship from the available labels.	3090.97	7.69693	2710.89	25694.8	99214	85986.7	2902.08	15.3939	0	20928	102008	96420	-0.415973	-0.621737	10	8	10	-2886.69	81080	inverse		-15.3939	-5588	positive		-2902.08	75492	inverse		0	0		-8.64956	1.94907		2.2039	candidate_link	0.415973	0.621737	0.518855	0	0.311313	1619	Early taxa | functional loss	odoribacter	purine/nucleotide metabolism	other metabolites	loss/deactivation	not_axis_evidence	FALSE	FALSE	Early taxa | functional loss | odoribacter | purine/nucleotide metabolism | other metabolites | loss/deactivation
H5_Loss_Bacteroides_Fusobacterium_Odoribacter	bacteroides	Bacteroides	PWY-7229: superpathway of adenosine nucleotides de novo biosynthesis I	loss	PE (36:3)	lipid	^pe\b	indeterminate	Complex lipid readout; not treated as a direct pathway substrate/product.	1277.8	0	350.231	3.35036	0.355125	0.230487	974.523	0	0	0.333183	0.105527	0.604723	0.76926	0.268391	10	6	10	-974.523	-0.227656	positive		0	0.499196	indeterminate		-974.523	0.27154	inverse		0	0			-3.23792		0.859959	candidate_link	0.76926	0.268391	0.518826	0	0.311295	1620	Early taxa | functional loss	bacteroides	purine/nucleotide metabolism	PE remodeling	loss/deactivation	not_axis_evidence	FALSE	FALSE	Early taxa | functional loss | bacteroides | purine/nucleotide metabolism | PE remodeling | loss/deactivation
H5_Loss_Bacteroides_Fusobacterium_Odoribacter	odoribacter	Odoribacter	PWY-6121: 5-aminoimidazole ribonucleotide biosynthesis I	loss	ornithine	metabolite	ornithine	indeterminate	No sufficiently direct substrate/product relationship from the available labels.	1646.49	0	1351.1	76480.2	133862	108546	1583.16	0	0	79127	130892	136831	-0.657578	-0.379907	10	7	10	-1583.16	51765	inverse		0	5939	indeterminate		-1583.16	57704	inverse		0	0			0.807583		0.790153	candidate_link	0.657578	0.379907	0.518742	0	0.311245	1621	Early taxa | functional loss	odoribacter	purine/nucleotide metabolism	other metabolites	loss/deactivation	not_axis_evidence	FALSE	FALSE	Early taxa | functional loss | odoribacter | purine/nucleotide metabolism | other metabolites | loss/deactivation
H5_Loss_Bacteroides_Fusobacterium_Odoribacter	bacteroides	Bacteroides	PWY-7221: guanosine ribonucleotides de novo biosynthesis	loss	SM (d40:2) A	lipid	^sm\b	indeterminate	Complex lipid readout; not treated as a direct pathway substrate/product.	1268.6	0	303.607	0.50831	0.0234766	0.0175347	1501.35	0	0	0.198323	0.0154776	0.0314757	0.713518	0.322668	10	6	10	-1501.35	-0.182846	positive		0	0.0159982	indeterminate		-1501.35	-0.166847	positive		0	0			-4.43641		-2.65554	candidate_link	0.713518	0.322668	0.518093	0	0.310856	1622	Early taxa | functional loss	bacteroides	purine/nucleotide metabolism	SM remodeling	loss/deactivation	not_axis_evidence	FALSE	FALSE	Early taxa | functional loss | bacteroides | purine/nucleotide metabolism | SM remodeling | loss/deactivation
H5_Loss_Bacteroides_Fusobacterium_Odoribacter	odoribacter	Odoribacter	PWY-6122: 5-aminoimidazole ribonucleotide biosynthesis II	loss	arachidic acid	metabolite	arachid	indeterminate	No sufficiently direct substrate/product relationship from the available labels.	2366.39	0	1487.86	128632	12899	13800.3	3433.94	0	0	214055	11258	14540	0.44797	0.588209	10	7	10	-3433.94	-202797	positive		0	3282	indeterminate		-3433.94	-199515	positive		0	0			-3.31792		-3.87988	not_prioritized	0.44797	0.588209	0.518089	0	0.310853	1623	Early taxa | functional loss	odoribacter	purine/nucleotide metabolism	other metabolites	loss/deactivation	not_axis_evidence	FALSE	FALSE	Early taxa | functional loss | odoribacter | purine/nucleotide metabolism | other metabolites | loss/deactivation
H5_Loss_Bacteroides_Fusobacterium_Odoribacter	odoribacter	Odoribacter	PWY-6277: superpathway of 5-aminoimidazole ribonucleotide biosynthesis	loss	arachidic acid	metabolite	arachid	indeterminate	No sufficiently direct substrate/product relationship from the available labels.	2366.39	0	1487.86	128632	12899	13800.3	3433.94	0	0	214055	11258	14540	0.44797	0.588209	10	7	10	-3433.94	-202797	positive		0	3282	indeterminate		-3433.94	-199515	positive		0	0			-3.31792		-3.87988	not_prioritized	0.44797	0.588209	0.518089	0	0.310853	1623	Early taxa | functional loss	odoribacter	purine/nucleotide metabolism	other metabolites	loss/deactivation	not_axis_evidence	FALSE	FALSE	Early taxa | functional loss | odoribacter | purine/nucleotide metabolism | other metabolites | loss/deactivation
H5_Loss_Bacteroides_Fusobacterium_Odoribacter	bacteroides	Bacteroides	PWY-7229: superpathway of adenosine nucleotides de novo biosynthesis I	loss	SM (d36:0)	lipid	^sm\b	indeterminate	Complex lipid readout; not treated as a direct pathway substrate/product.	1277.8	0	350.231	2.1045	0.206367	0.170037	974.523	0	0	1.83822	0.307342	0.105393	0.694335	0.341798	10	6	10	-974.523	-1.53088	positive		0	-0.201949	indeterminate		-974.523	-1.73283	positive		0	0			-3.35019		-4.12447	candidate_link	0.694335	0.341798	0.518066	0	0.31084	1625	Early taxa | functional loss	bacteroides	purine/nucleotide metabolism	SM remodeling	loss/deactivation	not_axis_evidence	FALSE	FALSE	Early taxa | functional loss | bacteroides | purine/nucleotide metabolism | SM remodeling | loss/deactivation
H5_Loss_Bacteroides_Fusobacterium_Odoribacter	bacteroides	Bacteroides	PWY-5030: L-histidine degradation III	loss	PE (p-34:1) or PE (o-34:2)	lipid	^pe\b	indeterminate	Complex lipid readout; not treated as a direct pathway substrate/product.	644.483	0	225.874	6.11577	0.148492	0.0862684	436.483	0	0	3.32279	0.147085	0.149898	0.712463	0.32334	10	6	10	-436.483	-3.1757	positive		0	0.0028131	indeterminate		-436.483	-3.17289	positive		0	0			-5.36408		-4.47034	candidate_link	0.712463	0.32334	0.517901	0	0.310741	1626	Early taxa | functional loss	bacteroides	amino-acid metabolism	PE remodeling	loss/deactivation	not_axis_evidence	FALSE	FALSE	Early taxa | functional loss | bacteroides | amino-acid metabolism | PE remodeling | loss/deactivation
H5_Loss_Bacteroides_Fusobacterium_Odoribacter	fusobacterium	Fusobacterium	PWY-5659: GDP-mannose biosynthesis	loss	PE (p-40:5) or PE (o-40:6)	lipid	^pe\b	indeterminate	Complex lipid readout; not treated as a direct pathway substrate/product.	46.9061	0	0	0.525449	0.0293707	0.0287895	0	0	0	0.390925	0.0341754	0.024566	0.76932	0.265077	10	4	10	0	-0.35675	indeterminate		0	-0.00960942	indeterminate		0	-0.366359	indeterminate		0	0			-4.1611		-3.99216	candidate_link	0.76932	0.265077	0.517199	0	0.310319	1627	Early taxa | functional loss	fusobacterium	other functional metabolism	PE remodeling	loss/deactivation	not_axis_evidence	FALSE	FALSE	Early taxa | functional loss | fusobacterium | other functional metabolism | PE remodeling | loss/deactivation
H5_Loss_Bacteroides_Fusobacterium_Odoribacter	bacteroides	Bacteroides	PWY-5695: inosine 5'-phosphate degradation	loss	uric acid	metabolite	uric acid	indeterminate	Not a direct output of salvage/de novo biosynthesis.	536.144	0	161.987	1287.2	84081.5	147349	414.419	0	0	2867	104855	63308	-0.591534	-0.442517	10	6	10	-414.419	101988	inverse		0	-41547	indeterminate		-414.419	60441	inverse		0	0			6.02948		4.46477	not_prioritized	0.591534	0.442517	0.517026	0	0.310215	1628	Early taxa | functional loss	bacteroides	purine/nucleotide metabolism	purine metabolites	loss/deactivation	not_axis_evidence	FALSE	FALSE	Early taxa | functional loss | bacteroides | purine/nucleotide metabolism | purine metabolites | loss/deactivation
H5_Loss_Bacteroides_Fusobacterium_Odoribacter	bacteroides	Bacteroides	SER-GLYSYN-PWY: superpathway of L-serine and glycine biosynthesis I	loss	xylonic acid isomer	metabolite	xylonic	indeterminate	No sufficiently direct substrate/product relationship from the available labels.	2276.6	0	493.258	458.2	6517.5	9862.67	3897.95	0	0	503	6607	6428	-0.626371	-0.407242	10	7	10	-3897.95	6104	inverse		0	-179	indeterminate		-3897.95	5925	inverse		0	0			3.83027		3.67574	candidate_link	0.626371	0.407242	0.516806	0	0.310084	1629	Early taxa | functional loss	bacteroides	other functional metabolism	carbohydrate metabolites	loss/deactivation	not_axis_evidence	FALSE	FALSE	Early taxa | functional loss | bacteroides | other functional metabolism | carbohydrate metabolites | loss/deactivation
H5_Loss_Bacteroides_Fusobacterium_Odoribacter	bacteroides	Bacteroides	PWY-8004: Entner-Doudoroff pathway I	loss	tryptophan	metabolite	tryptophan	indeterminate	No sufficiently direct substrate/product relationship from the available labels.	597.076	0	51.487	45642.8	297066	255767	2031.37	0	0	44554	321969	272164	-0.456961	-0.576086	10	6	10	-2031.37	277415	inverse		0	-49805	indeterminate		-2031.37	227610	inverse		0	0			2.70233		2.61085	not_prioritized	0.456961	0.576086	0.516523	0	0.309914	1630	Early taxa | functional loss	bacteroides	other functional metabolism	aromatic/indole metabolites	loss/deactivation	not_axis_evidence	FALSE	FALSE	Early taxa | functional loss | bacteroides | other functional metabolism | aromatic/indole metabolites | loss/deactivation
H5_Loss_Bacteroides_Fusobacterium_Odoribacter	bacteroides	Bacteroides	PWY-5484: glycolysis II (from fructose 6-phosphate)	loss	PE (40:6)	lipid	^pe\b	indeterminate	Complex lipid readout; not treated as a direct pathway substrate/product.	540.01	0	105.848	0.249364	0.0416378	0.188936	1313.88	0	0			0.0416378	0.589379	0.443228	7	6	7	-1313.88		indeterminate		0		indeterminate		-1313.88		indeterminate		0	0			-2.58229			not_prioritized	0.589379	0.443228	0.516303	0	0.309782	1631	Early taxa | functional loss	bacteroides	carbohydrate/inositol metabolism	PE remodeling	loss/deactivation	not_axis_evidence	FALSE	FALSE	Early taxa | functional loss | bacteroides | carbohydrate/inositol metabolism | PE remodeling | loss/deactivation
H5_Loss_Bacteroides_Fusobacterium_Odoribacter	odoribacter	Odoribacter	RIBOSYN2-PWY: flavin biosynthesis I (bacteria and plants)	loss	arachidic acid	metabolite	arachid	indeterminate	No sufficiently direct substrate/product relationship from the available labels.	1472.32	0	778.593	128632	12899	13800.3	2079.09	0	0	214055	11258	14540	0.47091	0.561619	10	6	10	-2079.09	-202797	positive		0	3282	indeterminate		-2079.09	-199515	positive		0	0			-3.31792		-3.87988	not_prioritized	0.47091	0.561619	0.516264	0	0.309759	1632	Early taxa | functional loss	odoribacter	other functional metabolism	other metabolites	loss/deactivation	not_axis_evidence	FALSE	FALSE	Early taxa | functional loss | odoribacter | other functional metabolism | other metabolites | loss/deactivation
H5_Loss_Bacteroides_Fusobacterium_Odoribacter	odoribacter	Odoribacter	ASPASN-PWY: superpathway of L-aspartate and L-asparagine biosynthesis	loss	SM (d44:2)	lipid	^sm\b	indeterminate	Complex lipid readout; not treated as a direct pathway substrate/product.	852.629	0	358.01	1.74368	0.171567	0.118013	1458.27	0	0	1.46931	0.210662	0.132472	0.605384	0.426509	9	6	9	-1458.27	-1.25864	positive		0	-0.0781906	indeterminate		-1458.27	-1.33683	positive		0	0			-3.34529		-3.47138	candidate_link	0.605384	0.426509	0.515947	0	0.309568	1633	Early taxa | functional loss	odoribacter	other functional metabolism	SM remodeling	loss/deactivation	not_axis_evidence	FALSE	FALSE	Early taxa | functional loss | odoribacter | other functional metabolism | SM remodeling | loss/deactivation
H5_Loss_Bacteroides_Fusobacterium_Odoribacter	fusobacterium	Fusobacterium	GLYCOGENSYNTH-PWY: glycogen biosynthesis I (from ADP-D-Glucose)	loss	4-hydroxyphenylacetic acid	metabolite	acetic acid	indeterminate	No sufficiently direct substrate/product relationship from the available labels.	282.604	0	54.612	6191.6	484	690.667	45.3188	0	0	5013	591	377	0.656456	-0.375065	10	6	10	-45.3188	-4422	positive		0	-214	indeterminate		-45.3188	-4636	positive		0	0			-3.67723		-3.73304	candidate_link	0.656456	0.375065	0.51576	0	0.309456	1634	Early taxa | functional loss	fusobacterium	carbohydrate/inositol metabolism	other metabolites	loss/deactivation	not_axis_evidence	FALSE	FALSE	Early taxa | functional loss | fusobacterium | carbohydrate/inositol metabolism | other metabolites | loss/deactivation
H5_Loss_Bacteroides_Fusobacterium_Odoribacter	odoribacter	Odoribacter	PWY-6151: S-adenosyl-L-methionine salvage I	loss	SM (d44:2)	lipid	^sm\b	indeterminate	Complex lipid readout; not treated as a direct pathway substrate/product.	916.883	0	540.533	1.74368	0.171567	0.118013	1496.04	0	0	1.46931	0.210662	0.132472	0.634681	0.396327	9	6	9	-1496.04	-1.25864	positive		0	-0.0781906	indeterminate		-1496.04	-1.33683	positive		0	0			-3.34529		-3.47138	candidate_link	0.634681	0.396327	0.515504	0	0.309302	1635	Early taxa | functional loss	odoribacter	other functional metabolism	SM remodeling	loss/deactivation	not_axis_evidence	FALSE	FALSE	Early taxa | functional loss | odoribacter | other functional metabolism | SM remodeling | loss/deactivation
H5_Loss_Bacteroides_Fusobacterium_Odoribacter	fusobacterium	Fusobacterium	PWY-5941: glycogen degradation II	loss	PE (p-36:4) or PE (o-36:5)	lipid	^pe\b	indeterminate	Complex lipid readout; not treated as a direct pathway substrate/product.	32.7771	0	7.41131	0.150879	0.00649563	0.00650007	0	0	0	0.0805218	0.00726479	0.00572647	0.673273	0.357582	10	4	10	0	-0.073257	indeterminate		0	-0.00153832	indeterminate		0	-0.0747953	indeterminate		0	0			-4.53778		-3.81366	candidate_link	0.673273	0.357582	0.515427	0	0.309256	1636	Early taxa | functional loss	fusobacterium	carbohydrate/inositol metabolism	PE remodeling	loss/deactivation	not_axis_evidence	FALSE	FALSE	Early taxa | functional loss | fusobacterium | carbohydrate/inositol metabolism | PE remodeling | loss/deactivation
H5_Loss_Bacteroides_Fusobacterium_Odoribacter	bacteroides	Bacteroides	PWY-5103: L-isoleucine biosynthesis III	loss	SM (d34:2)	lipid	^sm\b	indeterminate	Complex lipid readout; not treated as a direct pathway substrate/product.	776.972	0	191.739	0.333846	0.00442663	0.00451691	1127.47	0	0	0.152596	0.00434455	0.00450871	0.679289	0.351126	10	6	10	-1127.47	-0.148251	positive		0	0.000164152	indeterminate		-1127.47	-0.148087	positive		0	0			-6.23683		-5.08086	candidate_link	0.679289	0.351126	0.515207	0	0.309124	1637	Early taxa | functional loss	bacteroides	amino-acid metabolism	SM remodeling	loss/deactivation	not_axis_evidence	FALSE	FALSE	Early taxa | functional loss | bacteroides | amino-acid metabolism | SM remodeling | loss/deactivation
H5_Loss_Bacteroides_Fusobacterium_Odoribacter	bacteroides	Bacteroides	PWY-5667: CDP-diacylglycerol biosynthesis I	loss	SM (d38:2)	lipid	^sm\b	indeterminate	Complex lipid readout; not treated as a direct pathway substrate/product.	768.927	0	171.78	0.360128	0.026352	0.0217725	1115.07	0	0	0.153215	0.02938	0.023324	0.688662	0.341736	10	7	10	-1115.07	-0.123835	positive		0	-0.00605594	indeterminate		-1115.07	-0.129891	positive		0	0			-3.77252		-2.71567	candidate_link	0.688662	0.341736	0.515199	0	0.309119	1638	Early taxa | functional loss	bacteroides	other functional metabolism	SM remodeling	loss/deactivation	not_axis_evidence	FALSE	FALSE	Early taxa | functional loss | bacteroides | other functional metabolism | SM remodeling | loss/deactivation
H5_Loss_Bacteroides_Fusobacterium_Odoribacter	bacteroides	Bacteroides	PWY0-1319: CDP-diacylglycerol biosynthesis II	loss	SM (d38:2)	lipid	^sm\b	indeterminate	Complex lipid readout; not treated as a direct pathway substrate/product.	768.927	0	171.78	0.360128	0.026352	0.0217725	1115.07	0	0	0.153215	0.02938	0.023324	0.688662	0.341736	10	7	10	-1115.07	-0.123835	positive		0	-0.00605594	indeterminate		-1115.07	-0.129891	positive		0	0			-3.77252		-2.71567	candidate_link	0.688662	0.341736	0.515199	0	0.309119	1638	Early taxa | functional loss	bacteroides	other functional metabolism	SM remodeling	loss/deactivation	not_axis_evidence	FALSE	FALSE	Early taxa | functional loss | bacteroides | other functional metabolism | SM remodeling | loss/deactivation
H5_Loss_Bacteroides_Fusobacterium_Odoribacter	bacteroides	Bacteroides	PWY-6125: superpathway of guanosine nucleotides de novo biosynthesis II	loss	uric acid	metabolite	uric acid	indeterminate	Not a direct output of salvage/de novo biosynthesis.	1120.63	0	261.792	1287.2	84081.5	147349	1240.35	0	0	2867	104855	63308	-0.610419	-0.41987	10	6	10	-1240.35	101988	inverse		0	-41547	indeterminate		-1240.35	60441	inverse		0	0			6.02948		4.46477	candidate_link	0.610419	0.41987	0.515144	0	0.309087	1640	Early taxa | functional loss	bacteroides	purine/nucleotide metabolism	purine metabolites	loss/deactivation	not_axis_evidence	FALSE	FALSE	Early taxa | functional loss | bacteroides | purine/nucleotide metabolism | purine metabolites | loss/deactivation
H5_Loss_Bacteroides_Fusobacterium_Odoribacter	bacteroides	Bacteroides	BRANCHED-CHAIN-AA-SYN-PWY: superpathway of branched chain amino acid biosynthesis	loss	galactonic acid	metabolite	galactonic	indeterminate	No sufficiently direct substrate/product relationship from the available labels.	627.118	0	152.283	1090.6	12038	13671.3	954.164	0	0	520	7446	16630	-0.659337	-0.370805	10	6	10	-954.164	6926	inverse		0	9184	indeterminate		-954.164	16110	inverse		0	0			3.4644		4.99913	candidate_link	0.659337	0.370805	0.515071	0	0.309043	1641	Early taxa | functional loss	bacteroides	amino-acid metabolism	carbohydrate metabolites	loss/deactivation	not_axis_evidence	FALSE	FALSE	Early taxa | functional loss | bacteroides | amino-acid metabolism | carbohydrate metabolites | loss/deactivation
H5_Loss_Bacteroides_Fusobacterium_Odoribacter	bacteroides	Bacteroides	PWY66-429: fatty acid biosynthesis initiation (mitochondria)	loss	histidine	metabolite	histidine	indeterminate	No direct substrate/product relationship assigned.	1461.32	0	422.986	25694.8	99214	85986.7	833.012	0	0	20928	102008	96420	-0.651312	-0.378441	10	6	10	-833.012	81080	inverse		0	-5588	indeterminate		-833.012	75492	inverse		0	0			1.94907		2.2039	candidate_link	0.651312	0.378441	0.514877	0	0.308926	1642	Early taxa | functional loss	bacteroides	lipid/CoA biosynthesis	other metabolites	loss/deactivation	not_axis_evidence	FALSE	FALSE	Early taxa | functional loss | bacteroides | lipid/CoA biosynthesis | other metabolites | loss/deactivation
H5_Loss_Bacteroides_Fusobacterium_Odoribacter	bacteroides	Bacteroides	PWY-7790: UMP biosynthesis II	loss	SM (d36:1)	lipid	^sm\b	indeterminate	Complex lipid readout; not treated as a direct pathway substrate/product.	820.309	0	192.624	0.530352	0.0359985	0.0245782	977.663	0	0	0.238832	0.0670367	0.00496026	0.732506	0.296988	10	6	10	-977.663	-0.171795	positive		0	-0.0620765	indeterminate		-977.663	-0.233871	positive		0	0			-3.88094		-5.58943	candidate_link	0.732506	0.296988	0.514747	0	0.308848	1643	Early taxa | functional loss	bacteroides	other functional metabolism	SM remodeling	loss/deactivation	not_axis_evidence	FALSE	FALSE	Early taxa | functional loss | bacteroides | other functional metabolism | SM remodeling | loss/deactivation
H5_Loss_Bacteroides_Fusobacterium_Odoribacter	bacteroides	Bacteroides	PWY-7221: guanosine ribonucleotides de novo biosynthesis	loss	PE (40:6)	lipid	^pe\b	indeterminate	Complex lipid readout; not treated as a direct pathway substrate/product.	1268.6	0	303.607	0.249364	0.0416378	0.188936	1501.35	0	0			0.0416378	0.560514	0.468488	7	6	7	-1501.35		indeterminate		0		indeterminate		-1501.35		indeterminate		0	0			-2.58229			not_prioritized	0.560514	0.468488	0.514501	0	0.308701	1644	Early taxa | functional loss	bacteroides	purine/nucleotide metabolism	PE remodeling	loss/deactivation	not_axis_evidence	FALSE	FALSE	Early taxa | functional loss | bacteroides | purine/nucleotide metabolism | PE remodeling | loss/deactivation
H5_Loss_Bacteroides_Fusobacterium_Odoribacter	odoribacter	Odoribacter	PWY-6122: 5-aminoimidazole ribonucleotide biosynthesis II	loss	SM (d44:2)	lipid	^sm\b	indeterminate	Complex lipid readout; not treated as a direct pathway substrate/product.	2366.39	0	1487.86	1.74368	0.171567	0.118013	3433.94	0	0	1.46931	0.210662	0.132472	0.639478	0.389456	9	7	9	-3433.94	-1.25864	positive		0	-0.0781906	indeterminate		-3433.94	-1.33683	positive		0	0			-3.34529		-3.47138	candidate_link	0.639478	0.389456	0.514467	0	0.30868	1645	Early taxa | functional loss	odoribacter	purine/nucleotide metabolism	SM remodeling	loss/deactivation	not_axis_evidence	FALSE	FALSE	Early taxa | functional loss | odoribacter | purine/nucleotide metabolism | SM remodeling | loss/deactivation
H5_Loss_Bacteroides_Fusobacterium_Odoribacter	odoribacter	Odoribacter	PWY-6277: superpathway of 5-aminoimidazole ribonucleotide biosynthesis	loss	SM (d44:2)	lipid	^sm\b	indeterminate	Complex lipid readout; not treated as a direct pathway substrate/product.	2366.39	0	1487.86	1.74368	0.171567	0.118013	3433.94	0	0	1.46931	0.210662	0.132472	0.639478	0.389456	9	7	9	-3433.94	-1.25864	positive		0	-0.0781906	indeterminate		-3433.94	-1.33683	positive		0	0			-3.34529		-3.47138	candidate_link	0.639478	0.389456	0.514467	0	0.30868	1645	Early taxa | functional loss	odoribacter	purine/nucleotide metabolism	SM remodeling	loss/deactivation	not_axis_evidence	FALSE	FALSE	Early taxa | functional loss | odoribacter | purine/nucleotide metabolism | SM remodeling | loss/deactivation
H5_Loss_Bacteroides_Fusobacterium_Odoribacter	bacteroides	Bacteroides	PWY-7790: UMP biosynthesis II	loss	SM (d36:0)	lipid	^sm\b	indeterminate	Complex lipid readout; not treated as a direct pathway substrate/product.	820.309	0	192.624	2.1045	0.206367	0.170037	977.663	0	0	1.83822	0.307342	0.105393	0.711362	0.316633	10	6	10	-977.663	-1.53088	positive		0	-0.201949	indeterminate		-977.663	-1.73283	positive		0	0			-3.35019		-4.12447	candidate_link	0.711362	0.316633	0.513998	0	0.308399	1647	Early taxa | functional loss	bacteroides	other functional metabolism	SM remodeling	loss/deactivation	not_axis_evidence	FALSE	FALSE	Early taxa | functional loss | bacteroides | other functional metabolism | SM remodeling | loss/deactivation
H5_Loss_Bacteroides_Fusobacterium_Odoribacter	bacteroides	Bacteroides	PWY-7228: superpathway of guanosine nucleotides de novo biosynthesis I	loss	SM (d40:2) A	lipid	^sm\b	indeterminate	Complex lipid readout; not treated as a direct pathway substrate/product.	1534	0	368.775	0.50831	0.0234766	0.0175347	1848.78	0	0	0.198323	0.0154776	0.0314757	0.705663	0.321852	10	6	10	-1848.78	-0.182846	positive		0	0.0159982	indeterminate		-1848.78	-0.166847	positive		0	0			-4.43641		-2.65554	candidate_link	0.705663	0.321852	0.513758	0	0.308255	1648	Early taxa | functional loss	bacteroides	purine/nucleotide metabolism	SM remodeling	loss/deactivation	not_axis_evidence	FALSE	FALSE	Early taxa | functional loss | bacteroides | purine/nucleotide metabolism | SM remodeling | loss/deactivation
H5_Loss_Bacteroides_Fusobacterium_Odoribacter	bacteroides	Bacteroides	PWY-5695: inosine 5'-phosphate degradation	loss	xylonic acid isomer	metabolite	xylonic	indeterminate	No sufficiently direct substrate/product relationship from the available labels.	536.144	0	161.987	458.2	6517.5	9862.67	414.419	0	0	503	6607	6428	-0.596732	-0.430537	10	6	10	-414.419	6104	inverse		0	-179	indeterminate		-414.419	5925	inverse		0	0			3.83027		3.67574	not_prioritized	0.596732	0.430537	0.513634	0	0.308181	1649	Early taxa | functional loss	bacteroides	purine/nucleotide metabolism	carbohydrate metabolites	loss/deactivation	not_axis_evidence	FALSE	FALSE	Early taxa | functional loss | bacteroides | purine/nucleotide metabolism | carbohydrate metabolites | loss/deactivation
H5_Loss_Bacteroides_Fusobacterium_Odoribacter	bacteroides	Bacteroides	PWY-6126: superpathway of adenosine nucleotides de novo biosynthesis II	loss	SM (d36:0)	lipid	^sm\b	indeterminate	Complex lipid readout; not treated as a direct pathway substrate/product.	1303.71	0	354.339	2.1045	0.206367	0.170037	1024.26	0	0	1.83822	0.307342	0.105393	0.695345	0.331529	10	6	10	-1024.26	-1.53088	positive		0	-0.201949	indeterminate		-1024.26	-1.73283	positive		0	0			-3.35019		-4.12447	candidate_link	0.695345	0.331529	0.513437	0	0.308062	1650	Early taxa | functional loss	bacteroides	purine/nucleotide metabolism	SM remodeling	loss/deactivation	not_axis_evidence	FALSE	FALSE	Early taxa | functional loss | bacteroides | purine/nucleotide metabolism | SM remodeling | loss/deactivation
H5_Loss_Bacteroides_Fusobacterium_Odoribacter	bacteroides	Bacteroides	PWY-7791: UMP biosynthesis III	loss	SM (d34:1)	lipid	^sm\b	indeterminate	Complex lipid readout; not treated as a direct pathway substrate/product.	979.649	0	217.867	0.770796	0.0149485	0.0127248	1521.17	0	0	0.665395	0.0147924	0.0151046	0.681707	0.345125	10	6	10	-1521.17	-0.650602	positive		0	0.000312136	indeterminate		-1521.17	-0.65029	positive		0	0			-5.68828		-5.46115	candidate_link	0.681707	0.345125	0.513416	0	0.30805	1651	Early taxa | functional loss	bacteroides	other functional metabolism	SM remodeling	loss/deactivation	not_axis_evidence	FALSE	FALSE	Early taxa | functional loss | bacteroides | other functional metabolism | SM remodeling | loss/deactivation
H5_Loss_Bacteroides_Fusobacterium_Odoribacter	bacteroides	Bacteroides	PWY-5695: inosine 5'-phosphate degradation	loss	PE (36:3)	lipid	^pe\b	indeterminate	Complex lipid readout; not treated as a direct pathway substrate/product.	536.144	0	161.987	3.35036	0.355125	0.230487	414.419	0	0	0.333183	0.105527	0.604723	0.750259	0.276231	10	6	10	-414.419	-0.227656	positive		0	0.499196	indeterminate		-414.419	0.27154	inverse		0	0			-3.23792		0.859959	candidate_link	0.750259	0.276231	0.513245	0	0.307947	1652	Early taxa | functional loss	bacteroides	purine/nucleotide metabolism	PE remodeling	loss/deactivation	not_axis_evidence	FALSE	FALSE	Early taxa | functional loss | bacteroides | purine/nucleotide metabolism | PE remodeling | loss/deactivation
H5_Loss_Bacteroides_Fusobacterium_Odoribacter	bacteroides	Bacteroides	GLYCOGENSYNTH-PWY: glycogen biosynthesis I (from ADP-D-Glucose)	loss	SM (d34:1)	lipid	^sm\b	indeterminate	Complex lipid readout; not treated as a direct pathway substrate/product.	1099.93	0	255.366	0.770796	0.0149485	0.0127248	1927.41	0	0	0.665395	0.0147924	0.0151046	0.660189	0.365481	10	7	10	-1927.41	-0.650602	positive		0	0.000312136	indeterminate		-1927.41	-0.65029	positive		0	0			-5.68828		-5.46115	candidate_link	0.660189	0.365481	0.512835	0	0.307701	1653	Early taxa | functional loss	bacteroides	carbohydrate/inositol metabolism	SM remodeling	loss/deactivation	not_axis_evidence	FALSE	FALSE	Early taxa | functional loss | bacteroides | carbohydrate/inositol metabolism | SM remodeling | loss/deactivation
H5_Loss_Bacteroides_Fusobacterium_Odoribacter	odoribacter	Odoribacter	PWY-6151: S-adenosyl-L-methionine salvage I	loss	uric acid	metabolite	uric acid	indeterminate	Not a direct output of salvage/de novo biosynthesis.	916.883	0	540.533	1287.2	84081.5	147349	1496.04	0	0	2867	104855	63308	-0.367541	-0.658028	10	6	10	-1496.04	101988	inverse		0	-41547	indeterminate		-1496.04	60441	inverse		0	0			6.02948		4.46477	candidate_link	0.367541	0.658028	0.512785	0	0.307671	1654	Early taxa | functional loss	odoribacter	other functional metabolism	purine metabolites	loss/deactivation	not_axis_evidence	FALSE	FALSE	Early taxa | functional loss | odoribacter | other functional metabolism | purine metabolites | loss/deactivation
H5_Loss_Bacteroides_Fusobacterium_Odoribacter	fusobacterium	Fusobacterium	PWY-622: starch biosynthesis	loss	N-acetylornithine	metabolite	ornithine	indeterminate	No sufficiently direct substrate/product relationship from the available labels.	63.4394	0	21.0374	2671	864	1041	0	0	0	989	832	896	0.550583	0.474931	10	4	10	0	-157	indeterminate		0	64	indeterminate		0	-93	indeterminate		0	0			-1.62828		-0.142472	not_prioritized	0.550583	0.474931	0.512757	0	0.307654	1655	Early taxa | functional loss	fusobacterium	fermentation/organic acids	other metabolites	loss/deactivation	not_axis_evidence	FALSE	FALSE	Early taxa | functional loss | fusobacterium | fermentation/organic acids | other metabolites | loss/deactivation
H5_Loss_Bacteroides_Fusobacterium_Odoribacter	bacteroides	Bacteroides	PWY-7663: gondoate biosynthesis (anaerobic)	loss	SM (d41:2)	lipid	^sm\b	indeterminate	Complex lipid readout; not treated as a direct pathway substrate/product.	1543.29	14.7129	507.812	0.247872	0.0178384	0.0187935	1127.73	0	29.4258	0.0993117	0.0160325	0.0196442	0.702081	0.323281	10	8	10	-1127.73	-0.0832792	positive		29.4258	0.00361176	positive		-1098.3	-0.0796674	positive		0	0		-6.71279	-3.79654	-5.26019	-2.33786	candidate_link	0.702081	0.323281	0.512681	0	0.307609	1656	Early taxa | functional loss	bacteroides	other functional metabolism	SM remodeling	loss/deactivation	not_axis_evidence	FALSE	FALSE	Early taxa | functional loss | bacteroides | other functional metabolism | SM remodeling | loss/deactivation
H5_Loss_Bacteroides_Fusobacterium_Odoribacter	fusobacterium	Fusobacterium	PWY-5659: GDP-mannose biosynthesis	loss	PE (36:1)	lipid	^pe\b	indeterminate	Complex lipid readout; not treated as a direct pathway substrate/product.	46.9061	0	0	0.205844	0.0875593	0.0488326	0	0	0	0.0360246	0.0758882	0.0992305	0.639098	0.386039	10	4	10	0	0.0398636	indeterminate		0	0.0233423	indeterminate		0	0.0632059	indeterminate		0	0			-1.23322		1.4618	candidate_link	0.639098	0.386039	0.512568	0	0.307541	1657	Early taxa | functional loss	fusobacterium	other functional metabolism	PE remodeling	loss/deactivation	not_axis_evidence	FALSE	FALSE	Early taxa | functional loss | fusobacterium | other functional metabolism | PE remodeling | loss/deactivation
H5_Loss_Bacteroides_Fusobacterium_Odoribacter	bacteroides	Bacteroides	PWY-3841: folate transformations II (plants)	loss	stearic acid	metabolite	stear	indeterminate	No sufficiently direct substrate/product relationship from the available labels.	1319.06	0	287.873	4700325	670738	710484	1996.61	0	0	7017657	618977	722500	0.639508	0.385401	10	6	10	-1996.61	-6398680	positive		0	103523	indeterminate		-1996.61	-6295157	positive		0	0			-2.80894		-3.27992	candidate_link	0.639508	0.385401	0.512454	0	0.307473	1658	Early taxa | functional loss	bacteroides	other functional metabolism	other metabolites	loss/deactivation	not_axis_evidence	FALSE	FALSE	Early taxa | functional loss | bacteroides | other functional metabolism | other metabolites | loss/deactivation
H5_Loss_Bacteroides_Fusobacterium_Odoribacter	bacteroides	Bacteroides	COA-PWY: coenzyme A biosynthesis I (prokaryotic)	loss	glucose-6-phosphate	metabolite	glucose	indeterminate	No direct substrate/product relationship assigned.	822.459	0	210.63	1354.6	233.5	270.333	1089.22	0	0	684	268	199	0.67057	0.35411	10	6	10	-1089.22	-416	positive		0	-69	indeterminate		-1089.22	-485	positive		0	0			-2.53637		-1.78123	candidate_link	0.67057	0.35411	0.51234	0	0.307404	1659	Early taxa | functional loss	bacteroides	lipid/CoA biosynthesis	carbohydrate metabolites	loss/deactivation	not_axis_evidence	FALSE	FALSE	Early taxa | functional loss | bacteroides | lipid/CoA biosynthesis | carbohydrate metabolites | loss/deactivation
H5_Loss_Bacteroides_Fusobacterium_Odoribacter	bacteroides	Bacteroides	BRANCHED-CHAIN-AA-SYN-PWY: superpathway of branched chain amino acid biosynthesis	loss	Ceramide (d34:0)	lipid	^ceramide	indeterminate	Complex lipid readout; not treated as a direct pathway substrate/product.	627.118	0	152.283	85.4997	6.23376	5.53645	954.164	0	0	81.7297	5.68445	6.78306	0.68878	0.335866	10	6	10	-954.164	-76.0453	positive		0	1.09861	indeterminate		-954.164	-74.9466	positive		0	0			-3.77775		-3.59085	candidate_link	0.68878	0.335866	0.512323	0	0.307394	1660	Early taxa | functional loss	bacteroides	amino-acid metabolism	ceramide remodeling	loss/deactivation	not_axis_evidence	FALSE	FALSE	Early taxa | functional loss | bacteroides | amino-acid metabolism | ceramide remodeling | loss/deactivation
H5_Loss_Bacteroides_Fusobacterium_Odoribacter	bacteroides	Bacteroides	PWY-5667: CDP-diacylglycerol biosynthesis I	loss	galactonic acid	metabolite	galactonic	indeterminate	No sufficiently direct substrate/product relationship from the available labels.	768.927	0	171.78	1090.6	12038	13671.3	1115.07	0	0	520	7446	16630	-0.662671	-0.361939	10	7	10	-1115.07	6926	inverse		0	9184	indeterminate		-1115.07	16110	inverse		0	0			3.4644		4.99913	candidate_link	0.662671	0.361939	0.512305	0	0.307383	1661	Early taxa | functional loss	bacteroides	other functional metabolism	carbohydrate metabolites	loss/deactivation	not_axis_evidence	FALSE	FALSE	Early taxa | functional loss | bacteroides | other functional metabolism | carbohydrate metabolites | loss/deactivation
H5_Loss_Bacteroides_Fusobacterium_Odoribacter	bacteroides	Bacteroides	PWY0-1319: CDP-diacylglycerol biosynthesis II	loss	galactonic acid	metabolite	galactonic	indeterminate	No sufficiently direct substrate/product relationship from the available labels.	768.927	0	171.78	1090.6	12038	13671.3	1115.07	0	0	520	7446	16630	-0.662671	-0.361939	10	7	10	-1115.07	6926	inverse		0	9184	indeterminate		-1115.07	16110	inverse		0	0			3.4644		4.99913	candidate_link	0.662671	0.361939	0.512305	0	0.307383	1661	Early taxa | functional loss	bacteroides	other functional metabolism	carbohydrate metabolites	loss/deactivation	not_axis_evidence	FALSE	FALSE	Early taxa | functional loss | bacteroides | other functional metabolism | carbohydrate metabolites | loss/deactivation
H5_Loss_Bacteroides_Fusobacterium_Odoribacter	bacteroides	Bacteroides	PWY-6163: chorismate biosynthesis from 3-dehydroquinate	loss	SM (d40:2) A	lipid	^sm\b	indeterminate	Complex lipid readout; not treated as a direct pathway substrate/product.	689.8	0	146.157	0.50831	0.0234766	0.0175347	851.35	0	0	0.198323	0.0154776	0.0314757	0.728245	0.296003	10	6	10	-851.35	-0.182846	positive		0	0.0159982	indeterminate		-851.35	-0.166847	positive		0	0			-4.43641		-2.65554	candidate_link	0.728245	0.296003	0.512124	0	0.307274	1663	Early taxa | functional loss	bacteroides	other functional metabolism	SM remodeling	loss/deactivation	not_axis_evidence	FALSE	FALSE	Early taxa | functional loss | bacteroides | other functional metabolism | SM remodeling | loss/deactivation
H5_Loss_Bacteroides_Fusobacterium_Odoribacter	bacteroides	Bacteroides	PWY-7221: guanosine ribonucleotides de novo biosynthesis	loss	SM (d36:1)	lipid	^sm\b	indeterminate	Complex lipid readout; not treated as a direct pathway substrate/product.	1268.6	0	303.607	0.530352	0.0359985	0.0245782	1501.35	0	0	0.238832	0.0670367	0.00496026	0.730624	0.29341	10	6	10	-1501.35	-0.171795	positive		0	-0.0620765	indeterminate		-1501.35	-0.233871	positive		0	0			-3.88094		-5.58943	candidate_link	0.730624	0.29341	0.512017	0	0.30721	1664	Early taxa | functional loss	bacteroides	purine/nucleotide metabolism	SM remodeling	loss/deactivation	not_axis_evidence	FALSE	FALSE	Early taxa | functional loss | bacteroides | purine/nucleotide metabolism | SM remodeling | loss/deactivation
H5_Loss_Bacteroides_Fusobacterium_Odoribacter	bacteroides	Bacteroides	PWY-7221: guanosine ribonucleotides de novo biosynthesis	loss	SM (d36:0)	lipid	^sm\b	indeterminate	Complex lipid readout; not treated as a direct pathway substrate/product.	1268.6	0	303.607	2.1045	0.206367	0.170037	1501.35	0	0	1.83822	0.307342	0.105393	0.70818	0.315638	10	6	10	-1501.35	-1.53088	positive		0	-0.201949	indeterminate		-1501.35	-1.73283	positive		0	0			-3.35019		-4.12447	candidate_link	0.70818	0.315638	0.511909	0	0.307145	1665	Early taxa | functional loss	bacteroides	purine/nucleotide metabolism	SM remodeling	loss/deactivation	not_axis_evidence	FALSE	FALSE	Early taxa | functional loss | bacteroides | purine/nucleotide metabolism | SM remodeling | loss/deactivation
H5_Loss_Bacteroides_Fusobacterium_Odoribacter	bacteroides	Bacteroides	VALSYN-PWY: L-valine biosynthesis	loss	PE (p-38:4) or PE (o-38:5)	lipid	^pe\b	indeterminate	Complex lipid readout; not treated as a direct pathway substrate/product.	972.335	0	242.279	0.230169	0.00721204	0.00792059	1290.05	0	0	0.140323	0.00736057	0.00706351	0.731534	0.292277	10	6	10	-1290.05	-0.132962	positive		0	-0.000297064	indeterminate		-1290.05	-0.133259	positive		0	0			-4.99614		-4.31222	candidate_link	0.731534	0.292277	0.511906	0	0.307143	1666	Early taxa | functional loss	bacteroides	other functional metabolism	PE remodeling	loss/deactivation	not_axis_evidence	FALSE	FALSE	Early taxa | functional loss | bacteroides | other functional metabolism | PE remodeling | loss/deactivation
H5_Loss_Bacteroides_Fusobacterium_Odoribacter	bacteroides	Bacteroides	VALSYN-PWY: L-valine biosynthesis	loss	SM (d42:3)	lipid	^sm\b	indeterminate	Complex lipid readout; not treated as a direct pathway substrate/product.	972.335	0	242.279	0.454463	0.0133786	0.0118492	1290.05	0	0	0.179292	0.0160293	0.0107279	0.7168	0.306478	10	6	10	-1290.05	-0.163262	positive		0	-0.00530141	indeterminate		-1290.05	-0.168564	positive		0	0			-5.08616		-4.06287	candidate_link	0.7168	0.306478	0.511639	0	0.306983	1667	Early taxa | functional loss	bacteroides	other functional metabolism	SM remodeling	loss/deactivation	not_axis_evidence	FALSE	FALSE	Early taxa | functional loss | bacteroides | other functional metabolism | SM remodeling | loss/deactivation
H5_Loss_Bacteroides_Fusobacterium_Odoribacter	bacteroides	Bacteroides	PWY-7790: UMP biosynthesis II	loss	SM (d40:2) B	lipid	^sm\b	indeterminate	Complex lipid readout; not treated as a direct pathway substrate/product.	820.309	0	192.624	0.284413	0.00949913	0.0074148	977.663	0	0	0.113585	0.00961227	0.00938599	0.715501	0.307394	10	6	10	-977.663	-0.103973	positive		0	-0.000226273	indeterminate		-977.663	-0.104199	positive		0	0			-4.90405		-3.59712	candidate_link	0.715501	0.307394	0.511447	0	0.306868	1668	Early taxa | functional loss	bacteroides	other functional metabolism	SM remodeling	loss/deactivation	not_axis_evidence	FALSE	FALSE	Early taxa | functional loss | bacteroides | other functional metabolism | SM remodeling | loss/deactivation
H5_Loss_Bacteroides_Fusobacterium_Odoribacter	bacteroides	Bacteroides	1CMET2-PWY: folate transformations III (E. coli)	loss	SM (d34:1)	lipid	^sm\b	indeterminate	Complex lipid readout; not treated as a direct pathway substrate/product.	597.321	0	120.462	0.770796	0.0149485	0.0127248	1110.11	0	0	0.665395	0.0147924	0.0151046	0.644978	0.377658	10	6	10	-1110.11	-0.650602	positive		0	0.000312136	indeterminate		-1110.11	-0.65029	positive		0	0			-5.68828		-5.46115	candidate_link	0.644978	0.377658	0.511318	0	0.306791	1669	Early taxa | functional loss	bacteroides	other functional metabolism	SM remodeling	loss/deactivation	not_axis_evidence	FALSE	FALSE	Early taxa | functional loss | bacteroides | other functional metabolism | SM remodeling | loss/deactivation
H5_Loss_Bacteroides_Fusobacterium_Odoribacter	odoribacter	Odoribacter	PWY-6151: S-adenosyl-L-methionine salvage I	loss	SM (d34:0)	lipid	^sm\b	indeterminate	Complex lipid readout; not treated as a direct pathway substrate/product.	916.883	0	540.533	4.63817	0.141014	0.0815937	1496.04	0	0	5.15806	0.130681	0.151346	0.444929	0.577361	10	6	10	-1496.04	-5.02738	positive		0	0.0206644	indeterminate		-1496.04	-5.00672	positive		0	0			-5.03965		-5.09091	not_prioritized	0.444929	0.577361	0.511145	0	0.306687	1670	Early taxa | functional loss	odoribacter	other functional metabolism	SM remodeling	loss/deactivation	not_axis_evidence	FALSE	FALSE	Early taxa | functional loss | odoribacter | other functional metabolism | SM remodeling | loss/deactivation
H5_Loss_Bacteroides_Fusobacterium_Odoribacter	bacteroides	Bacteroides	PENTOSE-P-PWY: pentose phosphate pathway	loss	uric acid	metabolite	uric acid	indeterminate	Not a direct output of salvage/de novo biosynthesis.	812.921	0	65.5205	1287.2	84081.5	147349	2608.62	0	0	2867	104855	63308	-0.456541	-0.565345	10	6	10	-2608.62	101988	inverse		0	-41547	indeterminate		-2608.62	60441	inverse		0	0			6.02948		4.46477	not_prioritized	0.456541	0.565345	0.510943	0	0.306566	1671	Early taxa | functional loss	bacteroides	other functional metabolism	purine metabolites	loss/deactivation	not_axis_evidence	FALSE	FALSE	Early taxa | functional loss | bacteroides | other functional metabolism | purine metabolites | loss/deactivation
H5_Loss_Bacteroides_Fusobacterium_Odoribacter	fusobacterium	Fusobacterium	PWY-5659: GDP-mannose biosynthesis	loss	SM (d36:0)	lipid	^sm\b	indeterminate	Complex lipid readout; not treated as a direct pathway substrate/product.	46.9061	0	0	2.1045	0.206367	0.170037	0	0	0	1.83822	0.307342	0.105393	0.777287	0.24444	10	4	10	0	-1.53088	indeterminate		0	-0.201949	indeterminate		0	-1.73283	indeterminate		0	0			-3.35019		-4.12447	candidate_link	0.777287	0.24444	0.510864	0	0.306518	1672	Early taxa | functional loss	fusobacterium	other functional metabolism	SM remodeling	loss/deactivation	not_axis_evidence	FALSE	FALSE	Early taxa | functional loss | fusobacterium | other functional metabolism | SM remodeling | loss/deactivation
H5_Loss_Bacteroides_Fusobacterium_Odoribacter	bacteroides	Bacteroides	PWY-7977: L-methionine biosynthesis IV	loss	PE (p-38:4) or PE (o-38:5)	lipid	^pe\b	indeterminate	Complex lipid readout; not treated as a direct pathway substrate/product.	755.848	0	201.46	0.230169	0.00721204	0.00792059	980.52	0	0	0.140323	0.00736057	0.00706351	0.719579	0.301536	10	6	10	-980.52	-0.132962	positive		0	-0.000297064	indeterminate		-980.52	-0.133259	positive		0	0			-4.99614		-4.31222	candidate_link	0.719579	0.301536	0.510557	0	0.306334	1673	Early taxa | functional loss	bacteroides	other functional metabolism	PE remodeling	loss/deactivation	not_axis_evidence	FALSE	FALSE	Early taxa | functional loss | bacteroides | other functional metabolism | PE remodeling | loss/deactivation
H5_Loss_Bacteroides_Fusobacterium_Odoribacter	bacteroides	Bacteroides	PWY-5030: L-histidine degradation III	loss	Ceramide (d42:0)	lipid	^ceramide	indeterminate	Complex lipid readout; not treated as a direct pathway substrate/product.	644.483	0	225.874	24.8527	0.738703	0.648629	436.483	0	0	21.1679	0.705814	0.771592	0.665016	0.355813	10	6	10	-436.483	-20.4621	positive		0	0.0657773	indeterminate		-436.483	-20.3963	positive		0	0			-5.07226		-4.7779	candidate_link	0.665016	0.355813	0.510415	0	0.306249	1674	Early taxa | functional loss	bacteroides	amino-acid metabolism	ceramide remodeling	loss/deactivation	not_axis_evidence	FALSE	FALSE	Early taxa | functional loss | bacteroides | amino-acid metabolism | ceramide remodeling | loss/deactivation
H5_Loss_Bacteroides_Fusobacterium_Odoribacter	bacteroides	Bacteroides	PWY-6125: superpathway of guanosine nucleotides de novo biosynthesis II	loss	SM (d40:2) B	lipid	^sm\b	indeterminate	Complex lipid readout; not treated as a direct pathway substrate/product.	1120.63	0	261.792	0.284413	0.00949913	0.0074148	1240.35	0	0	0.113585	0.00961227	0.00938599	0.711058	0.309149	10	6	10	-1240.35	-0.103973	positive		0	-0.000226273	indeterminate		-1240.35	-0.104199	positive		0	0			-4.90405		-3.59712	candidate_link	0.711058	0.309149	0.510103	0	0.306062	1675	Early taxa | functional loss	bacteroides	purine/nucleotide metabolism	SM remodeling	loss/deactivation	not_axis_evidence	FALSE	FALSE	Early taxa | functional loss | bacteroides | purine/nucleotide metabolism | SM remodeling | loss/deactivation
H5_Loss_Bacteroides_Fusobacterium_Odoribacter	bacteroides	Bacteroides	PWY66-429: fatty acid biosynthesis initiation (mitochondria)	loss	SM (d42:2) A	lipid	^sm\b	indeterminate	Complex lipid readout; not treated as a direct pathway substrate/product.	1461.32	0	422.986	0.7709	0.0178976	0.0160485	833.012	0	0	0.380141	0.0225964	0.0131988	0.728734	0.291389	10	6	10	-833.012	-0.357544	positive		0	-0.00939765	indeterminate		-833.012	-0.366942	positive		0	0			-5.4287		-4.84806	candidate_link	0.728734	0.291389	0.510062	0	0.306037	1676	Early taxa | functional loss	bacteroides	lipid/CoA biosynthesis	SM remodeling	loss/deactivation	not_axis_evidence	FALSE	FALSE	Early taxa | functional loss | bacteroides | lipid/CoA biosynthesis | SM remodeling | loss/deactivation
H5_Loss_Bacteroides_Fusobacterium_Odoribacter	bacteroides	Bacteroides	PWY-5695: inosine 5'-phosphate degradation	loss	galactonic acid	metabolite	galactonic	indeterminate	No sufficiently direct substrate/product relationship from the available labels.	536.144	0	161.987	1090.6	12038	13671.3	414.419	0	0	520	7446	16630	-0.616126	-0.40345	10	6	10	-414.419	6926	inverse		0	9184	indeterminate		-414.419	16110	inverse		0	0			3.4644		4.99913	candidate_link	0.616126	0.40345	0.509788	0	0.305873	1677	Early taxa | functional loss	bacteroides	purine/nucleotide metabolism	carbohydrate metabolites	loss/deactivation	not_axis_evidence	FALSE	FALSE	Early taxa | functional loss | bacteroides | purine/nucleotide metabolism | carbohydrate metabolites | loss/deactivation
H5_Loss_Bacteroides_Fusobacterium_Odoribacter	odoribacter	Odoribacter	PWY-5695: inosine 5'-phosphate degradation	loss	uric acid	metabolite	uric acid	indeterminate	Not a direct output of salvage/de novo biosynthesis.	1525.8	4.75156	877.535	1287.2	84081.5	147349	2460.53	9.50313	0	2867	104855	63308	-0.374608	-0.644672	10	7	10	-2451.02	101988	inverse		-9.50313	-41547	positive		-2460.53	60441	inverse		0	0		-8.32695	6.02948		4.46477	candidate_link	0.374608	0.644672	0.50964	0	0.305784	1678	Early taxa | functional loss	odoribacter	purine/nucleotide metabolism	purine metabolites	loss/deactivation	not_axis_evidence	FALSE	FALSE	Early taxa | functional loss | odoribacter | purine/nucleotide metabolism | purine metabolites | loss/deactivation
H5_Loss_Bacteroides_Fusobacterium_Odoribacter	bacteroides	Bacteroides	COA-PWY: coenzyme A biosynthesis I (prokaryotic)	loss	galactonic acid	metabolite	galactonic	indeterminate	No direct substrate/product relationship assigned.	822.459	0	210.63	1090.6	12038	13671.3	1089.22	0	0	520	7446	16630	-0.649439	-0.368236	10	6	10	-1089.22	6926	inverse		0	9184	indeterminate		-1089.22	16110	inverse		0	0			3.4644		4.99913	candidate_link	0.649439	0.368236	0.508838	0	0.305303	1679	Early taxa | functional loss	bacteroides	lipid/CoA biosynthesis	carbohydrate metabolites	loss/deactivation	not_axis_evidence	FALSE	FALSE	Early taxa | functional loss | bacteroides | lipid/CoA biosynthesis | carbohydrate metabolites | loss/deactivation
H5_Loss_Bacteroides_Fusobacterium_Odoribacter	fusobacterium	Fusobacterium	P163-PWY: L-lysine fermentation to acetate and butanoate	loss	Ceramide (d43:1)	lipid	^ceramide	indeterminate	Complex lipid readout; not treated as a direct pathway substrate/product.	86.0144	0	27.2875	0.637136	0.169029	0.0617864	0	0	0	0.358571	0.189256	0.148802	0.640742	0.376299	10	5	10	0	-0.169314	indeterminate		0	-0.040454	indeterminate		0	-0.209768	indeterminate		0	0			-1.91433		-1.26886	candidate_link	0.640742	0.376299	0.50852	0	0.305112	1680	Early taxa | functional loss	fusobacterium	fermentation/organic acids	ceramide remodeling	loss/deactivation	not_axis_evidence	FALSE	FALSE	Early taxa | functional loss | fusobacterium | fermentation/organic acids | ceramide remodeling | loss/deactivation
H5_Loss_Bacteroides_Fusobacterium_Odoribacter	bacteroides	Bacteroides	PWY-8004: Entner-Doudoroff pathway I	loss	ornithine	metabolite	ornithine	indeterminate	No sufficiently direct substrate/product relationship from the available labels.	597.076	0	51.487	76480.2	133862	108546	2031.37	0	0	79127	130892	136831	-0.35897	-0.657773	10	6	10	-2031.37	51765	inverse		0	5939	indeterminate		-2031.37	57704	inverse		0	0			0.807583		0.790153	candidate_link	0.35897	0.657773	0.508371	0	0.305023	1681	Early taxa | functional loss	bacteroides	other functional metabolism	other metabolites	loss/deactivation	not_axis_evidence	FALSE	FALSE	Early taxa | functional loss | bacteroides | other functional metabolism | other metabolites | loss/deactivation
H5_Loss_Bacteroides_Fusobacterium_Odoribacter	odoribacter	Odoribacter	NONMEVIPP-PWY: methylerythritol phosphate pathway I	loss	SM (d44:2)	lipid	^sm\b	indeterminate	Complex lipid readout; not treated as a direct pathway substrate/product.	1119.07	0	801.552	1.74368	0.171567	0.118013	1655.95	0	0	1.46931	0.210662	0.132472	0.633221	0.382671	9	6	9	-1655.95	-1.25864	positive		0	-0.0781906	indeterminate		-1655.95	-1.33683	positive		0	0			-3.34529		-3.47138	candidate_link	0.633221	0.382671	0.507946	0	0.304767	1682	Early taxa | functional loss	odoribacter	other functional metabolism	SM remodeling	loss/deactivation	not_axis_evidence	FALSE	FALSE	Early taxa | functional loss | odoribacter | other functional metabolism | SM remodeling | loss/deactivation
H5_Loss_Bacteroides_Fusobacterium_Odoribacter	fusobacterium	Fusobacterium	P163-PWY: L-lysine fermentation to acetate and butanoate	loss	Ceramide (d40:2)	lipid	^ceramide	indeterminate	Complex lipid readout; not treated as a direct pathway substrate/product.	86.0144	0	27.2875	29.7378	2.37708	0.575376	0	0	0	16.5526	2.39613	2.35804	0.658721	0.356488	10	5	10	0	-14.1565	indeterminate		0	-0.0380912	indeterminate		0	-14.1946	indeterminate		0	0			-3.64504		-2.8114	candidate_link	0.658721	0.356488	0.507605	0	0.304563	1683	Early taxa | functional loss	fusobacterium	fermentation/organic acids	ceramide remodeling	loss/deactivation	not_axis_evidence	FALSE	FALSE	Early taxa | functional loss | fusobacterium | fermentation/organic acids | ceramide remodeling | loss/deactivation
H5_Loss_Bacteroides_Fusobacterium_Odoribacter	fusobacterium	Fusobacterium	GLYCOGENSYNTH-PWY: glycogen biosynthesis I (from ADP-D-Glucose)	loss	SM (d37:1)	lipid	^sm\b	indeterminate	Complex lipid readout; not treated as a direct pathway substrate/product.	282.604	0	54.612	0.707668	0.0801459	0.0808351	45.3188	0	0	0.489754	0.084585	0.0757069	0.78519	0.229839	10	6	10	-45.3188	-0.405169	positive		0	-0.00887808	indeterminate		-45.3188	-0.414047	positive		0	0			-3.14237		-2.69356	candidate_link	0.78519	0.229839	0.507514	0	0.304509	1684	Early taxa | functional loss	fusobacterium	carbohydrate/inositol metabolism	SM remodeling	loss/deactivation	not_axis_evidence	FALSE	FALSE	Early taxa | functional loss | fusobacterium | carbohydrate/inositol metabolism | SM remodeling | loss/deactivation
H5_Loss_Bacteroides_Fusobacterium_Odoribacter	bacteroides	Bacteroides	PWY-5667: CDP-diacylglycerol biosynthesis I	loss	Ceramide (d34:0)	lipid	^ceramide	indeterminate	Complex lipid readout; not treated as a direct pathway substrate/product.	768.927	0	171.78	85.4997	6.23376	5.53645	1115.07	0	0	81.7297	5.68445	6.78306	0.69009	0.324797	10	7	10	-1115.07	-76.0453	positive		0	1.09861	indeterminate		-1115.07	-74.9466	positive		0	0			-3.77775		-3.59085	candidate_link	0.69009	0.324797	0.507443	0	0.304466	1685	Early taxa | functional loss	bacteroides	other functional metabolism	ceramide remodeling	loss/deactivation	not_axis_evidence	FALSE	FALSE	Early taxa | functional loss | bacteroides | other functional metabolism | ceramide remodeling | loss/deactivation
H5_Loss_Bacteroides_Fusobacterium_Odoribacter	bacteroides	Bacteroides	PWY0-1319: CDP-diacylglycerol biosynthesis II	loss	Ceramide (d34:0)	lipid	^ceramide	indeterminate	Complex lipid readout; not treated as a direct pathway substrate/product.	768.927	0	171.78	85.4997	6.23376	5.53645	1115.07	0	0	81.7297	5.68445	6.78306	0.69009	0.324797	10	7	10	-1115.07	-76.0453	positive		0	1.09861	indeterminate		-1115.07	-74.9466	positive		0	0			-3.77775		-3.59085	candidate_link	0.69009	0.324797	0.507443	0	0.304466	1685	Early taxa | functional loss	bacteroides	other functional metabolism	ceramide remodeling	loss/deactivation	not_axis_evidence	FALSE	FALSE	Early taxa | functional loss | bacteroides | other functional metabolism | ceramide remodeling | loss/deactivation
H5_Loss_Bacteroides_Fusobacterium_Odoribacter	bacteroides	Bacteroides	BRANCHED-CHAIN-AA-SYN-PWY: superpathway of branched chain amino acid biosynthesis	loss	stearic acid	metabolite	stear	indeterminate	No sufficiently direct substrate/product relationship from the available labels.	627.118	0	152.283	4700325	670738	710484	954.164	0	0	7017657	618977	722500	0.621228	0.39349	10	6	10	-954.164	-6398680	positive		0	103523	indeterminate		-954.164	-6295157	positive		0	0			-2.80894		-3.27992	candidate_link	0.621228	0.39349	0.507359	0	0.304415	1687	Early taxa | functional loss	bacteroides	amino-acid metabolism	other metabolites	loss/deactivation	not_axis_evidence	FALSE	FALSE	Early taxa | functional loss | bacteroides | amino-acid metabolism | other metabolites | loss/deactivation
H5_Loss_Bacteroides_Fusobacterium_Odoribacter	bacteroides	Bacteroides	ANAGLYCOLYSIS-PWY: glycolysis III (from glucose)	loss	SM (d44:2)	lipid	^sm\b	indeterminate	Complex lipid readout; not treated as a direct pathway substrate/product.	801.716	0	179.678	1.74368	0.171567	0.118013	1830.65	0	0	1.46931	0.210662	0.132472	0.602445	0.411086	9	7	9	-1830.65	-1.25864	positive		0	-0.0781906	indeterminate		-1830.65	-1.33683	positive		0	0			-3.34529		-3.47138	candidate_link	0.602445	0.411086	0.506766	0	0.304059	1688	Early taxa | functional loss	bacteroides	carbohydrate/inositol metabolism	SM remodeling	loss/deactivation	not_axis_evidence	FALSE	FALSE	Early taxa | functional loss | bacteroides | carbohydrate/inositol metabolism | SM remodeling | loss/deactivation
H5_Loss_Bacteroides_Fusobacterium_Odoribacter	bacteroides	Bacteroides	HISDEG-PWY: L-histidine degradation I	loss	Ceramide (d42:0)	lipid	^ceramide	indeterminate	Complex lipid readout; not treated as a direct pathway substrate/product.	1027.68	0	257.247	24.8527	0.738703	0.648629	1750.36	0	0	21.1679	0.705814	0.771592	0.690243	0.323104	10	6	10	-1750.36	-20.4621	positive		0	0.0657773	indeterminate		-1750.36	-20.3963	positive		0	0			-5.07226		-4.7779	candidate_link	0.690243	0.323104	0.506674	0	0.304004	1689	Early taxa | functional loss	bacteroides	amino-acid metabolism	ceramide remodeling	loss/deactivation	not_axis_evidence	FALSE	FALSE	Early taxa | functional loss | bacteroides | amino-acid metabolism | ceramide remodeling | loss/deactivation
H5_Loss_Bacteroides_Fusobacterium_Odoribacter	fusobacterium	Fusobacterium	PWY-5659: GDP-mannose biosynthesis	loss	ornithine	metabolite	ornithine	indeterminate	No sufficiently direct substrate/product relationship from the available labels.	46.9061	0	0	76480.2	133862	108546	0	0	0	79127	130892	136831	-0.696123	-0.31708	10	4	10	0	51765	indeterminate		0	5939	indeterminate		0	57704	indeterminate		0	0			0.807583		0.790153	candidate_link	0.696123	0.31708	0.506601	0	0.303961	1690	Early taxa | functional loss	fusobacterium	other functional metabolism	other metabolites	loss/deactivation	not_axis_evidence	FALSE	FALSE	Early taxa | functional loss | fusobacterium | other functional metabolism | other metabolites | loss/deactivation
H5_Loss_Bacteroides_Fusobacterium_Odoribacter	bacteroides	Bacteroides	TRNA-CHARGING-PWY: tRNA charging	loss	SM (d43:2)	lipid	^sm\b	indeterminate	Complex lipid readout; not treated as a direct pathway substrate/product.	846.523	0	240.266	0.473677	0.0335676	0.0288975	889.745	0	0	0.186678	0.0239564	0.0431789	0.705162	0.307963	10	6	10	-889.745	-0.162722	positive		0	0.0192225	indeterminate		-889.745	-0.143499	positive		0	0			-3.81876		-2.11216	candidate_link	0.705162	0.307963	0.506562	0	0.303937	1691	Early taxa | functional loss	bacteroides	nucleotide/cofactor processes	SM remodeling	loss/deactivation	not_axis_evidence	FALSE	FALSE	Early taxa | functional loss | bacteroides | nucleotide/cofactor processes | SM remodeling | loss/deactivation
H5_Loss_Bacteroides_Fusobacterium_Odoribacter	bacteroides	Bacteroides	PWY-6609: adenine and adenosine salvage III	loss	SM (d36:0)	lipid	^sm\b	indeterminate	Complex lipid readout; not treated as a direct pathway substrate/product.	708.407	0	247.225	2.1045	0.206367	0.170037	343.542	0	0	1.83822	0.307342	0.105393	0.656573	0.356397	10	6	10	-343.542	-1.53088	positive		0	-0.201949	indeterminate		-343.542	-1.73283	positive		0	0			-3.35019		-4.12447	candidate_link	0.656573	0.356397	0.506485	0	0.303891	1692	Early taxa | functional loss	bacteroides	purine/nucleotide metabolism	SM remodeling	loss/deactivation	not_axis_evidence	FALSE	FALSE	Early taxa | functional loss | bacteroides | purine/nucleotide metabolism | SM remodeling | loss/deactivation
H5_Loss_Bacteroides_Fusobacterium_Odoribacter	bacteroides	Bacteroides	1CMET2-PWY: folate transformations III (E. coli)	loss	SM (d37:1)	lipid	^sm\b	indeterminate	Complex lipid readout; not treated as a direct pathway substrate/product.	597.321	0	120.462	0.707668	0.0801459	0.0808351	1110.11	0	0	0.489754	0.084585	0.0757069	0.617209	0.395509	10	6	10	-1110.11	-0.405169	positive		0	-0.00887808	indeterminate		-1110.11	-0.414047	positive		0	0			-3.14237		-2.69356	candidate_link	0.617209	0.395509	0.506359	0	0.303815	1693	Early taxa | functional loss	bacteroides	other functional metabolism	SM remodeling	loss/deactivation	not_axis_evidence	FALSE	FALSE	Early taxa | functional loss | bacteroides | other functional metabolism | SM remodeling | loss/deactivation
H5_Loss_Bacteroides_Fusobacterium_Odoribacter	bacteroides	Bacteroides	BRANCHED-CHAIN-AA-SYN-PWY: superpathway of branched chain amino acid biosynthesis	loss	indole-3-acetate	metabolite	indole;acetate	indeterminate	No sufficiently direct substrate/product relationship from the available labels.	627.118	0	152.283	9288.6	727	875.333	954.164	0	0	1987	876	578	0.557349	0.455345	10	6	10	-954.164	-1111	positive		0	-298	indeterminate		-954.164	-1409	positive		0	0			-3.67543		-1.78145	not_prioritized	0.557349	0.455345	0.506347	0	0.303808	1694	Early taxa | functional loss	bacteroides	amino-acid metabolism	fermentation acids	loss/deactivation	not_axis_evidence	FALSE	FALSE	Early taxa | functional loss | bacteroides | amino-acid metabolism | fermentation acids | loss/deactivation
H5_Loss_Bacteroides_Fusobacterium_Odoribacter	bacteroides	Bacteroides	ILEUSYN-PWY: L-isoleucine biosynthesis I (from threonine)	loss	stearic acid	metabolite	stear	indeterminate	No sufficiently direct substrate/product relationship from the available labels.	851.856	0	210.242	4700325	670738	710484	1199.27	0	0	7017657	618977	722500	0.620543	0.391761	10	6	10	-1199.27	-6398680	positive		0	103523	indeterminate		-1199.27	-6295157	positive		0	0			-2.80894		-3.27992	candidate_link	0.620543	0.391761	0.506152	0	0.303691	1695	Early taxa | functional loss	bacteroides	amino-acid metabolism	other metabolites	loss/deactivation	not_axis_evidence	FALSE	FALSE	Early taxa | functional loss | bacteroides | amino-acid metabolism | other metabolites | loss/deactivation
H5_Loss_Bacteroides_Fusobacterium_Odoribacter	bacteroides	Bacteroides	GLYCOGENSYNTH-PWY: glycogen biosynthesis I (from ADP-D-Glucose)	loss	PE (p-38:3) or PE (o-38:4)	lipid	^pe\b	indeterminate	Complex lipid readout; not treated as a direct pathway substrate/product.	1099.93	0	255.366	0.761508	0.0673917	0.0554035	1927.41	0	0	0.289293	0.0787549	0.0560285	0.582939	0.429161	10	7	10	-1927.41	-0.210538	positive		0	-0.0227264	indeterminate		-1927.41	-0.233265	positive		0	0			-3.49822		-2.3683	not_prioritized	0.582939	0.429161	0.50605	0	0.30363	1696	Early taxa | functional loss	bacteroides	carbohydrate/inositol metabolism	PE remodeling	loss/deactivation	not_axis_evidence	FALSE	FALSE	Early taxa | functional loss | bacteroides | carbohydrate/inositol metabolism | PE remodeling | loss/deactivation
H5_Loss_Bacteroides_Fusobacterium_Odoribacter	bacteroides	Bacteroides	CALVIN-PWY: Calvin-Benson-Bassham cycle	loss	SM (d37:1)	lipid	^sm\b	indeterminate	Complex lipid readout; not treated as a direct pathway substrate/product.	448.677	0	98.861	0.707668	0.0801459	0.0808351	914.59	0	0	0.489754	0.084585	0.0757069	0.592547	0.419359	10	7	10	-914.59	-0.405169	positive		0	-0.00887808	indeterminate		-914.59	-0.414047	positive		0	0			-3.14237		-2.69356	not_prioritized	0.592547	0.419359	0.505953	0	0.303572	1697	Early taxa | functional loss	bacteroides	other functional metabolism	SM remodeling	loss/deactivation	not_axis_evidence	FALSE	FALSE	Early taxa | functional loss | bacteroides | other functional metabolism | SM remodeling | loss/deactivation
H5_Loss_Bacteroides_Fusobacterium_Odoribacter	bacteroides	Bacteroides	PWY-6700: queuosine biosynthesis I (de novo)	loss	arachidonic acid	metabolite	arachid	indeterminate	No sufficiently direct substrate/product relationship from the available labels.	504.195	0	133.568	10127.4	5912	6107	1274.79	0	0	992	5029	6795	-0.288161	-0.723489	10	7	10	-1274.79	4037	inverse		0	1766	indeterminate		-1274.79	5803	inverse		0	0			-0.776546		2.77606	candidate_link	0.288161	0.723489	0.505825	0	0.303495	1698	Early taxa | functional loss	bacteroides	other functional metabolism	other metabolites	loss/deactivation	not_axis_evidence	FALSE	FALSE	Early taxa | functional loss | bacteroides | other functional metabolism | other metabolites | loss/deactivation
H5_Loss_Bacteroides_Fusobacterium_Odoribacter	bacteroides	Bacteroides	PWY-7229: superpathway of adenosine nucleotides de novo biosynthesis I	loss	SM (d42:1)	lipid	^sm\b	indeterminate	Complex lipid readout; not treated as a direct pathway substrate/product.	1277.8	0	350.231	0.591969	0.0292816	0.0270314	974.523	0	0	0.307617	0.0402875	0.0182757	0.711406	0.300227	10	6	10	-974.523	-0.26733	positive		0	-0.0220119	indeterminate		-974.523	-0.289341	positive		0	0			-4.33746		-4.07314	candidate_link	0.711406	0.300227	0.505816	0	0.30349	1699	Early taxa | functional loss	bacteroides	purine/nucleotide metabolism	SM remodeling	loss/deactivation	not_axis_evidence	FALSE	FALSE	Early taxa | functional loss | bacteroides | purine/nucleotide metabolism | SM remodeling | loss/deactivation
H5_Loss_Bacteroides_Fusobacterium_Odoribacter	bacteroides	Bacteroides	ARGININE-SYN4-PWY: L-ornithine biosynthesis II	loss	uric acid	metabolite	uric acid	indeterminate	Not a direct output of salvage/de novo biosynthesis.	772.352	8.16836	89.1673	1287.2	84081.5	147349	2436.37	0	16.3367	2867	104855	63308	-0.452721	-0.558763	10	7	10	-2436.37	101988	inverse		16.3367	-41547	inverse		-2420.03	60441	inverse		0	0		-6.56307	6.02948	-7.22047	4.46477	not_prioritized	0.452721	0.558763	0.505742	0	0.303445	1700	Early taxa | functional loss	bacteroides	amino-acid metabolism	purine metabolites	loss/deactivation	not_axis_evidence	FALSE	FALSE	Early taxa | functional loss | bacteroides | amino-acid metabolism | purine metabolites | loss/deactivation
H5_Loss_Bacteroides_Fusobacterium_Odoribacter	bacteroides	Bacteroides	PWY-5667: CDP-diacylglycerol biosynthesis I	loss	SM (d34:2)	lipid	^sm\b	indeterminate	Complex lipid readout; not treated as a direct pathway substrate/product.	768.927	0	171.78	0.333846	0.00442663	0.00451691	1115.07	0	0	0.152596	0.00434455	0.00450871	0.681339	0.330055	10	7	10	-1115.07	-0.148251	positive		0	0.000164152	indeterminate		-1115.07	-0.148087	positive		0	0			-6.23683		-5.08086	candidate_link	0.681339	0.330055	0.505697	0	0.303418	1701	Early taxa | functional loss	bacteroides	other functional metabolism	SM remodeling	loss/deactivation	not_axis_evidence	FALSE	FALSE	Early taxa | functional loss | bacteroides | other functional metabolism | SM remodeling | loss/deactivation
H5_Loss_Bacteroides_Fusobacterium_Odoribacter	bacteroides	Bacteroides	PWY0-1319: CDP-diacylglycerol biosynthesis II	loss	SM (d34:2)	lipid	^sm\b	indeterminate	Complex lipid readout; not treated as a direct pathway substrate/product.	768.927	0	171.78	0.333846	0.00442663	0.00451691	1115.07	0	0	0.152596	0.00434455	0.00450871	0.681339	0.330055	10	7	10	-1115.07	-0.148251	positive		0	0.000164152	indeterminate		-1115.07	-0.148087	positive		0	0			-6.23683		-5.08086	candidate_link	0.681339	0.330055	0.505697	0	0.303418	1701	Early taxa | functional loss	bacteroides	other functional metabolism	SM remodeling	loss/deactivation	not_axis_evidence	FALSE	FALSE	Early taxa | functional loss | bacteroides | other functional metabolism | SM remodeling | loss/deactivation
H5_Loss_Bacteroides_Fusobacterium_Odoribacter	bacteroides	Bacteroides	PWY-7221: guanosine ribonucleotides de novo biosynthesis	loss	SM (d40:2) B	lipid	^sm\b	indeterminate	Complex lipid readout; not treated as a direct pathway substrate/product.	1268.6	0	303.607	0.284413	0.00949913	0.0074148	1501.35	0	0	0.113585	0.00961227	0.00938599	0.711616	0.299741	10	6	10	-1501.35	-0.103973	positive		0	-0.000226273	indeterminate		-1501.35	-0.104199	positive		0	0			-4.90405		-3.59712	candidate_link	0.711616	0.299741	0.505678	0	0.303407	1703	Early taxa | functional loss	bacteroides	purine/nucleotide metabolism	SM remodeling	loss/deactivation	not_axis_evidence	FALSE	FALSE	Early taxa | functional loss | bacteroides | purine/nucleotide metabolism | SM remodeling | loss/deactivation
H5_Loss_Bacteroides_Fusobacterium_Odoribacter	bacteroides	Bacteroides	PWY-6126: superpathway of adenosine nucleotides de novo biosynthesis II	loss	SM (d41:2)	lipid	^sm\b	indeterminate	Complex lipid readout; not treated as a direct pathway substrate/product.	1303.71	0	354.339	0.247872	0.0178384	0.0187935	1024.26	0	0	0.0993117	0.0160325	0.0196442	0.713748	0.297301	10	6	10	-1024.26	-0.0832792	positive		0	0.00361176	indeterminate		-1024.26	-0.0796674	positive		0	0			-3.79654		-2.33786	candidate_link	0.713748	0.297301	0.505524	0	0.303315	1704	Early taxa | functional loss	bacteroides	purine/nucleotide metabolism	SM remodeling	loss/deactivation	not_axis_evidence	FALSE	FALSE	Early taxa | functional loss | bacteroides | purine/nucleotide metabolism | SM remodeling | loss/deactivation
H5_Loss_Bacteroides_Fusobacterium_Odoribacter	bacteroides	Bacteroides	PWY-5030: L-histidine degradation III	loss	inosine	metabolite	inosine	indeterminate	Inosine is not assumed to be a direct product of de novo biosynthesis.	644.483	0	225.874	23569.4	994.5	768	436.483	0	0	3635	788	1201	0.746068	0.264283	10	6	10	-436.483	-2847	positive		0	413	indeterminate		-436.483	-2434	positive		0	0			-4.5668		-1.59772	candidate_link	0.746068	0.264283	0.505176	0	0.303105	1705	Early taxa | functional loss	bacteroides	amino-acid metabolism	purine metabolites	loss/deactivation	not_axis_evidence	FALSE	FALSE	Early taxa | functional loss | bacteroides | amino-acid metabolism | purine metabolites | loss/deactivation
H5_Loss_Bacteroides_Fusobacterium_Odoribacter	odoribacter	Odoribacter	ASPASN-PWY: superpathway of L-aspartate and L-asparagine biosynthesis	loss	ornithine	metabolite	ornithine	indeterminate	No sufficiently direct substrate/product relationship from the available labels.	852.629	0	358.01	76480.2	133862	108546	1458.27	0	0	79127	130892	136831	-0.627212	-0.383093	10	6	10	-1458.27	51765	inverse		0	5939	indeterminate		-1458.27	57704	inverse		0	0			0.807583		0.790153	candidate_link	0.627212	0.383093	0.505153	0	0.303092	1706	Early taxa | functional loss	odoribacter	other functional metabolism	other metabolites	loss/deactivation	not_axis_evidence	FALSE	FALSE	Early taxa | functional loss | odoribacter | other functional metabolism | other metabolites | loss/deactivation
H5_Loss_Bacteroides_Fusobacterium_Odoribacter	bacteroides	Bacteroides	PWY-8178: pentose phosphate pathway (non-oxidative branch) II	loss	SM (d36:0)	lipid	^sm\b	indeterminate	Complex lipid readout; not treated as a direct pathway substrate/product.	773.129	0	127.627	2.1045	0.206367	0.170037	1678.21	0	0	1.83822	0.307342	0.105393	0.624603	0.385653	10	6	10	-1678.21	-1.53088	positive		0	-0.201949	indeterminate		-1678.21	-1.73283	positive		0	0			-3.35019		-4.12447	candidate_link	0.624603	0.385653	0.505128	0	0.303077	1707	Early taxa | functional loss	bacteroides	other functional metabolism	SM remodeling	loss/deactivation	not_axis_evidence	FALSE	FALSE	Early taxa | functional loss | bacteroides | other functional metabolism | SM remodeling | loss/deactivation
H5_Loss_Bacteroides_Fusobacterium_Odoribacter	bacteroides	Bacteroides	PWY-6125: superpathway of guanosine nucleotides de novo biosynthesis II	loss	SM (d42:0)	lipid	^sm\b	indeterminate	Complex lipid readout; not treated as a direct pathway substrate/product.	1120.63	0	261.792	7.80403	0.36819	0.269804	1240.35	0	0	8.56393	0.429681	0.306699	0.719308	0.290627	9	6	9	-1240.35	-8.13425	positive		0	-0.122982	indeterminate		-1240.35	-8.25723	positive		0	0			-4.4057		-4.80338	candidate_link	0.719308	0.290627	0.504968	0	0.302981	1708	Early taxa | functional loss	bacteroides	purine/nucleotide metabolism	SM remodeling	loss/deactivation	not_axis_evidence	FALSE	FALSE	Early taxa | functional loss | bacteroides | purine/nucleotide metabolism | SM remodeling | loss/deactivation
H5_Loss_Bacteroides_Fusobacterium_Odoribacter	bacteroides	Bacteroides	PWY-5030: L-histidine degradation III	loss	glucose-6-phosphate	metabolite	glucose	indeterminate	No sufficiently direct substrate/product relationship from the available labels.	644.483	0	225.874	1354.6	233.5	270.333	436.483	0	0	684	268	199	0.689752	0.320029	10	6	10	-436.483	-416	positive		0	-69	indeterminate		-436.483	-485	positive		0	0			-2.53637		-1.78123	candidate_link	0.689752	0.320029	0.50489	0	0.302934	1709	Early taxa | functional loss	bacteroides	amino-acid metabolism	carbohydrate metabolites	loss/deactivation	not_axis_evidence	FALSE	FALSE	Early taxa | functional loss | bacteroides | amino-acid metabolism | carbohydrate metabolites | loss/deactivation
H5_Loss_Bacteroides_Fusobacterium_Odoribacter	bacteroides	Bacteroides	PWY-5103: L-isoleucine biosynthesis III	loss	stearic acid	metabolite	stear	indeterminate	No sufficiently direct substrate/product relationship from the available labels.	776.972	0	191.739	4700325	670738	710484	1127.47	0	0	7017657	618977	722500	0.617423	0.392147	10	6	10	-1127.47	-6398680	positive		0	103523	indeterminate		-1127.47	-6295157	positive		0	0			-2.80894		-3.27992	candidate_link	0.617423	0.392147	0.504785	0	0.302871	1710	Early taxa | functional loss	bacteroides	amino-acid metabolism	other metabolites	loss/deactivation	not_axis_evidence	FALSE	FALSE	Early taxa | functional loss | bacteroides | amino-acid metabolism | other metabolites | loss/deactivation
H5_Loss_Bacteroides_Fusobacterium_Odoribacter	bacteroides	Bacteroides	PWY-5097: L-lysine biosynthesis VI	loss	arachidonic acid	metabolite	arachid	indeterminate	No sufficiently direct substrate/product relationship from the available labels.	348.373	0	60.331	10127.4	5912	6107	918.869	0	0	992	5029	6795	-0.287853	-0.721121	10	6	10	-918.869	4037	inverse		0	1766	indeterminate		-918.869	5803	inverse		0	0			-0.776546		2.77606	candidate_link	0.287853	0.721121	0.504487	0	0.302692	1711	Early taxa | functional loss	bacteroides	amino-acid metabolism	other metabolites	loss/deactivation	not_axis_evidence	FALSE	FALSE	Early taxa | functional loss | bacteroides | amino-acid metabolism | other metabolites | loss/deactivation
H5_Loss_Bacteroides_Fusobacterium_Odoribacter	bacteroides	Bacteroides	PWY-6126: superpathway of adenosine nucleotides de novo biosynthesis II	loss	PE (36:3)	lipid	^pe\b	indeterminate	Complex lipid readout; not treated as a direct pathway substrate/product.	1303.71	0	354.339	3.35036	0.355125	0.230487	1024.26	0	0	0.333183	0.105527	0.604723	0.760345	0.248213	10	6	10	-1024.26	-0.227656	positive		0	0.499196	indeterminate		-1024.26	0.27154	inverse		0	0			-3.23792		0.859959	candidate_link	0.760345	0.248213	0.504279	0	0.302567	1712	Early taxa | functional loss	bacteroides	purine/nucleotide metabolism	PE remodeling	loss/deactivation	not_axis_evidence	FALSE	FALSE	Early taxa | functional loss | bacteroides | purine/nucleotide metabolism | PE remodeling | loss/deactivation
H5_Loss_Bacteroides_Fusobacterium_Odoribacter	fusobacterium	Fusobacterium	PWY0-1477: ethanolamine utilization	loss	SM (d32:0)	lipid	^sm\b	indeterminate	Complex lipid readout; not treated as a direct pathway substrate/product.	28.9435	0	0	3.58156	0.352269	0.158958	0	0	0	1.74878	0.437949	0.26659	0.624045	0.384383	10	2	10	0	-1.31083	indeterminate		0	-0.171359	indeterminate		0	-1.48219	indeterminate		0	0			-3.34584		-2.71365	candidate_link	0.624045	0.384383	0.504214	0	0.302528	1713	Early taxa | functional loss	fusobacterium	fermentation/organic acids	SM remodeling	loss/deactivation	not_axis_evidence	FALSE	FALSE	Early taxa | functional loss | fusobacterium | fermentation/organic acids | SM remodeling | loss/deactivation
H5_Loss_Bacteroides_Fusobacterium_Odoribacter	bacteroides	Bacteroides	PWY-6163: chorismate biosynthesis from 3-dehydroquinate	loss	xylonic acid isomer	metabolite	xylonic	indeterminate	No sufficiently direct substrate/product relationship from the available labels.	689.8	0	146.157	458.2	6517.5	9862.67	851.35	0	0	503	6607	6428	-0.633495	-0.374815	10	6	10	-851.35	6104	inverse		0	-179	indeterminate		-851.35	5925	inverse		0	0			3.83027		3.67574	candidate_link	0.633495	0.374815	0.504155	0	0.302493	1714	Early taxa | functional loss	bacteroides	other functional metabolism	carbohydrate metabolites	loss/deactivation	not_axis_evidence	FALSE	FALSE	Early taxa | functional loss | bacteroides | other functional metabolism | carbohydrate metabolites | loss/deactivation
H5_Loss_Bacteroides_Fusobacterium_Odoribacter	bacteroides	Bacteroides	BRANCHED-CHAIN-AA-SYN-PWY: superpathway of branched chain amino acid biosynthesis	loss	SM (d38:2)	lipid	^sm\b	indeterminate	Complex lipid readout; not treated as a direct pathway substrate/product.	627.118	0	152.283	0.360128	0.026352	0.0217725	954.164	0	0	0.153215	0.02938	0.023324	0.660091	0.348152	10	6	10	-954.164	-0.123835	positive		0	-0.00605594	indeterminate		-954.164	-0.129891	positive		0	0			-3.77252		-2.71567	candidate_link	0.660091	0.348152	0.504121	0	0.302473	1715	Early taxa | functional loss	bacteroides	amino-acid metabolism	SM remodeling	loss/deactivation	not_axis_evidence	FALSE	FALSE	Early taxa | functional loss | bacteroides | amino-acid metabolism | SM remodeling | loss/deactivation
H5_Loss_Bacteroides_Fusobacterium_Odoribacter	bacteroides	Bacteroides	PWY-3841: folate transformations II (plants)	loss	galactonic acid	metabolite	galactonic	indeterminate	No sufficiently direct substrate/product relationship from the available labels.	1319.06	0	287.873	1090.6	12038	13671.3	1996.61	0	0	520	7446	16630	-0.654287	-0.353232	10	6	10	-1996.61	6926	inverse		0	9184	indeterminate		-1996.61	16110	inverse		0	0			3.4644		4.99913	candidate_link	0.654287	0.353232	0.503759	0	0.302256	1716	Early taxa | functional loss	bacteroides	other functional metabolism	carbohydrate metabolites	loss/deactivation	not_axis_evidence	FALSE	FALSE	Early taxa | functional loss | bacteroides | other functional metabolism | carbohydrate metabolites | loss/deactivation
H5_Loss_Bacteroides_Fusobacterium_Odoribacter	bacteroides	Bacteroides	PWY-6126: superpathway of adenosine nucleotides de novo biosynthesis II	loss	uric acid	metabolite	uric acid	indeterminate	Not a direct output of salvage/de novo biosynthesis.	1303.71	0	354.339	1287.2	84081.5	147349	1024.26	0	0	2867	104855	63308	-0.59746	-0.409922	10	6	10	-1024.26	101988	inverse		0	-41547	indeterminate		-1024.26	60441	inverse		0	0			6.02948		4.46477	not_prioritized	0.59746	0.409922	0.503691	0	0.302215	1717	Early taxa | functional loss	bacteroides	purine/nucleotide metabolism	purine metabolites	loss/deactivation	not_axis_evidence	FALSE	FALSE	Early taxa | functional loss | bacteroides | purine/nucleotide metabolism | purine metabolites | loss/deactivation
H5_Loss_Bacteroides_Fusobacterium_Odoribacter	bacteroides	Bacteroides	ILEUSYN-PWY: L-isoleucine biosynthesis I (from threonine)	loss	SM (d32:1)	lipid	^sm\b	indeterminate	Complex lipid readout; not treated as a direct pathway substrate/product.	851.856	0	210.242	0.966839	0.0117765	0.00984587	1199.27	0	0	0.772987	0.0124267	0.0111262	0.684136	0.323216	10	6	10	-1199.27	-0.760561	positive		0	-0.00130054	indeterminate		-1199.27	-0.761861	positive		0	0			-6.3593		-6.11841	candidate_link	0.684136	0.323216	0.503676	0	0.302206	1718	Early taxa | functional loss	bacteroides	amino-acid metabolism	SM remodeling	loss/deactivation	not_axis_evidence	FALSE	FALSE	Early taxa | functional loss | bacteroides | amino-acid metabolism | SM remodeling | loss/deactivation
H5_Loss_Bacteroides_Fusobacterium_Odoribacter	bacteroides	Bacteroides	PWY-6163: chorismate biosynthesis from 3-dehydroquinate	loss	glucose-6-phosphate	metabolite	glucose	indeterminate	No sufficiently direct substrate/product relationship from the available labels.	689.8	0	146.157	1354.6	233.5	270.333	851.35	0	0	684	268	199	0.685458	0.321746	10	6	10	-851.35	-416	positive		0	-69	indeterminate		-851.35	-485	positive		0	0			-2.53637		-1.78123	candidate_link	0.685458	0.321746	0.503602	0	0.302161	1719	Early taxa | functional loss	bacteroides	other functional metabolism	carbohydrate metabolites	loss/deactivation	not_axis_evidence	FALSE	FALSE	Early taxa | functional loss | bacteroides | other functional metabolism | carbohydrate metabolites | loss/deactivation
H5_Loss_Bacteroides_Fusobacterium_Odoribacter	bacteroides	Bacteroides	PWY-6126: superpathway of adenosine nucleotides de novo biosynthesis II	loss	inosine	metabolite	inosine	indeterminate	Inosine is not assumed to be a direct product of de novo biosynthesis.	1303.71	0	354.339	23569.4	994.5	768	1024.26	0	0	3635	788	1201	0.742364	0.26459	10	6	10	-1024.26	-2847	positive		0	413	indeterminate		-1024.26	-2434	positive		0	0			-4.5668		-1.59772	candidate_link	0.742364	0.26459	0.503477	0	0.302086	1720	Early taxa | functional loss	bacteroides	purine/nucleotide metabolism	purine metabolites	loss/deactivation	not_axis_evidence	FALSE	FALSE	Early taxa | functional loss | bacteroides | purine/nucleotide metabolism | purine metabolites | loss/deactivation
H5_Loss_Bacteroides_Fusobacterium_Odoribacter	odoribacter	Odoribacter	RIBOSYN2-PWY: flavin biosynthesis I (bacteria and plants)	loss	uric acid	metabolite	uric acid	indeterminate	Not a direct output of salvage/de novo biosynthesis.	1472.32	0	778.593	1287.2	84081.5	147349	2079.09	0	0	2867	104855	63308	-0.407946	-0.598522	10	6	10	-2079.09	101988	inverse		0	-41547	indeterminate		-2079.09	60441	inverse		0	0			6.02948		4.46477	not_prioritized	0.407946	0.598522	0.503234	0	0.30194	1721	Early taxa | functional loss	odoribacter	other functional metabolism	purine metabolites	loss/deactivation	not_axis_evidence	FALSE	FALSE	Early taxa | functional loss | odoribacter | other functional metabolism | purine metabolites | loss/deactivation
H5_Loss_Bacteroides_Fusobacterium_Odoribacter	bacteroides	Bacteroides	PWY-6163: chorismate biosynthesis from 3-dehydroquinate	loss	SM (d32:1)	lipid	^sm\b	indeterminate	Complex lipid readout; not treated as a direct pathway substrate/product.	689.8	0	146.157	0.966839	0.0117765	0.00984587	851.35	0	0	0.772987	0.0124267	0.0111262	0.70069	0.305482	10	6	10	-851.35	-0.760561	positive		0	-0.00130054	indeterminate		-851.35	-0.761861	positive		0	0			-6.3593		-6.11841	candidate_link	0.70069	0.305482	0.503086	0	0.301851	1722	Early taxa | functional loss	bacteroides	other functional metabolism	SM remodeling	loss/deactivation	not_axis_evidence	FALSE	FALSE	Early taxa | functional loss | bacteroides | other functional metabolism | SM remodeling | loss/deactivation
H5_Loss_Bacteroides_Fusobacterium_Odoribacter	bacteroides	Bacteroides	PWY-7229: superpathway of adenosine nucleotides de novo biosynthesis I	loss	uric acid	metabolite	uric acid	indeterminate	Not a direct output of salvage/de novo biosynthesis.	1277.8	0	350.231	1287.2	84081.5	147349	974.523	0	0	2867	104855	63308	-0.596586	-0.409552	10	6	10	-974.523	101988	inverse		0	-41547	indeterminate		-974.523	60441	inverse		0	0			6.02948		4.46477	not_prioritized	0.596586	0.409552	0.503069	0	0.301841	1723	Early taxa | functional loss	bacteroides	purine/nucleotide metabolism	purine metabolites	loss/deactivation	not_axis_evidence	FALSE	FALSE	Early taxa | functional loss | bacteroides | purine/nucleotide metabolism | purine metabolites | loss/deactivation
H5_Loss_Bacteroides_Fusobacterium_Odoribacter	bacteroides	Bacteroides	PWY-6126: superpathway of adenosine nucleotides de novo biosynthesis II	loss	SM (d42:1)	lipid	^sm\b	indeterminate	Complex lipid readout; not treated as a direct pathway substrate/product.	1303.71	0	354.339	0.591969	0.0292816	0.0270314	1024.26	0	0	0.307617	0.0402875	0.0182757	0.713041	0.292836	10	6	10	-1024.26	-0.26733	positive		0	-0.0220119	indeterminate		-1024.26	-0.289341	positive		0	0			-4.33746		-4.07314	candidate_link	0.713041	0.292836	0.502938	0	0.301763	1724	Early taxa | functional loss	bacteroides	purine/nucleotide metabolism	SM remodeling	loss/deactivation	not_axis_evidence	FALSE	FALSE	Early taxa | functional loss | bacteroides | purine/nucleotide metabolism | SM remodeling | loss/deactivation
H5_Loss_Bacteroides_Fusobacterium_Odoribacter	bacteroides	Bacteroides	PWY-7220: adenosine deoxyribonucleotides de novo biosynthesis II	loss	SM (d34:0)	lipid	^sm\b	indeterminate	Complex lipid readout; not treated as a direct pathway substrate/product.	2653.95	0	586.615	4.63817	0.141014	0.0815937	3612.1	0	0	5.15806	0.130681	0.151346	0.671589	0.334194	10	7	10	-3612.1	-5.02738	positive		0	0.0206644	indeterminate		-3612.1	-5.00672	positive		0	0			-5.03965		-5.09091	candidate_link	0.671589	0.334194	0.502891	0	0.301735	1725	Early taxa | functional loss	bacteroides	purine/nucleotide metabolism	SM remodeling	loss/deactivation	not_axis_evidence	FALSE	FALSE	Early taxa | functional loss | bacteroides | purine/nucleotide metabolism | SM remodeling | loss/deactivation
H5_Loss_Bacteroides_Fusobacterium_Odoribacter	bacteroides	Bacteroides	PWY-7222: guanosine deoxyribonucleotides de novo biosynthesis II	loss	SM (d34:0)	lipid	^sm\b	indeterminate	Complex lipid readout; not treated as a direct pathway substrate/product.	2653.95	0	586.615	4.63817	0.141014	0.0815937	3612.1	0	0	5.15806	0.130681	0.151346	0.671589	0.334194	10	7	10	-3612.1	-5.02738	positive		0	0.0206644	indeterminate		-3612.1	-5.00672	positive		0	0			-5.03965		-5.09091	candidate_link	0.671589	0.334194	0.502891	0	0.301735	1725	Early taxa | functional loss	bacteroides	purine/nucleotide metabolism	SM remodeling	loss/deactivation	not_axis_evidence	FALSE	FALSE	Early taxa | functional loss | bacteroides | purine/nucleotide metabolism | SM remodeling | loss/deactivation
H5_Loss_Bacteroides_Fusobacterium_Odoribacter	fusobacterium	Fusobacterium	P163-PWY: L-lysine fermentation to acetate and butanoate	loss	Ceramide (d38:1)	lipid	^ceramide	indeterminate	Complex lipid readout; not treated as a direct pathway substrate/product.	86.0144	0	27.2875	9.3353	5.39462	2.0618	0	0	0	4.40543	8.13331	2.65593	0.616736	0.388968	10	5	10	0	3.72788	indeterminate		0	-5.47738	indeterminate		0	-1.7495	indeterminate		0	0			-0.791175		-0.730066	candidate_link	0.616736	0.388968	0.502852	0	0.301711	1727	Early taxa | functional loss	fusobacterium	fermentation/organic acids	ceramide remodeling	loss/deactivation	not_axis_evidence	FALSE	FALSE	Early taxa | functional loss | fusobacterium | fermentation/organic acids | ceramide remodeling | loss/deactivation
H5_Loss_Bacteroides_Fusobacterium_Odoribacter	bacteroides	Bacteroides	PWY-7229: superpathway of adenosine nucleotides de novo biosynthesis I	loss	SM (d41:2)	lipid	^sm\b	indeterminate	Complex lipid readout; not treated as a direct pathway substrate/product.	1277.8	0	350.231	0.247872	0.0178384	0.0187935	974.523	0	0	0.0993117	0.0160325	0.0196442	0.71062	0.294968	10	6	10	-974.523	-0.0832792	positive		0	0.00361176	indeterminate		-974.523	-0.0796674	positive		0	0			-3.79654		-2.33786	candidate_link	0.71062	0.294968	0.502794	0	0.301676	1728	Early taxa | functional loss	bacteroides	purine/nucleotide metabolism	SM remodeling	loss/deactivation	not_axis_evidence	FALSE	FALSE	Early taxa | functional loss | bacteroides | purine/nucleotide metabolism | SM remodeling | loss/deactivation
H5_Loss_Bacteroides_Fusobacterium_Odoribacter	fusobacterium	Fusobacterium	GLYCOGENSYNTH-PWY: glycogen biosynthesis I (from ADP-D-Glucose)	loss	histidine	metabolite	histidine	indeterminate	No sufficiently direct substrate/product relationship from the available labels.	282.604	0	54.612	25694.8	99214	85986.7	45.3188	0	0	20928	102008	96420	-0.760889	-0.244326	10	6	10	-45.3188	81080	inverse		0	-5588	indeterminate		-45.3188	75492	inverse		0	0			1.94907		2.2039	candidate_link	0.760889	0.244326	0.502607	0	0.301564	1729	Early taxa | functional loss	fusobacterium	carbohydrate/inositol metabolism	other metabolites	loss/deactivation	not_axis_evidence	FALSE	FALSE	Early taxa | functional loss | fusobacterium | carbohydrate/inositol metabolism | other metabolites | loss/deactivation
H5_Loss_Bacteroides_Fusobacterium_Odoribacter	bacteroides	Bacteroides	PWY-1042: glycolysis IV	loss	SM (d36:0)	lipid	^sm\b	indeterminate	Complex lipid readout; not treated as a direct pathway substrate/product.	2104.97	29.0847	415.752	2.1045	0.206367	0.170037	4367.8	0	58.1695	1.83822	0.307342	0.105393	0.627638	0.377436	10	8	10	-4367.8	-1.53088	positive		58.1695	-0.201949	inverse		-4309.63	-1.73283	positive		0	0		-6.17739	-3.35019	-6.2305	-4.12447	candidate_link	0.627638	0.377436	0.502537	0	0.301522	1730	Early taxa | functional loss	bacteroides	other functional metabolism	SM remodeling	loss/deactivation	not_axis_evidence	FALSE	FALSE	Early taxa | functional loss | bacteroides | other functional metabolism | SM remodeling | loss/deactivation
H5_Loss_Bacteroides_Fusobacterium_Odoribacter	bacteroides	Bacteroides	PWY-7228: superpathway of guanosine nucleotides de novo biosynthesis I	loss	SM (d36:1)	lipid	^sm\b	indeterminate	Complex lipid readout; not treated as a direct pathway substrate/product.	1534	0	368.775	0.530352	0.0359985	0.0245782	1848.78	0	0	0.238832	0.0670367	0.00496026	0.719801	0.285159	10	6	10	-1848.78	-0.171795	positive		0	-0.0620765	indeterminate		-1848.78	-0.233871	positive		0	0			-3.88094		-5.58943	candidate_link	0.719801	0.285159	0.50248	0	0.301488	1731	Early taxa | functional loss	bacteroides	purine/nucleotide metabolism	SM remodeling	loss/deactivation	not_axis_evidence	FALSE	FALSE	Early taxa | functional loss | bacteroides | purine/nucleotide metabolism | SM remodeling | loss/deactivation
H5_Loss_Bacteroides_Fusobacterium_Odoribacter	bacteroides	Bacteroides	PWY-7977: L-methionine biosynthesis IV	loss	SM (d42:2) A	lipid	^sm\b	indeterminate	Complex lipid readout; not treated as a direct pathway substrate/product.	755.848	0	201.46	0.7709	0.0178976	0.0160485	980.52	0	0	0.380141	0.0225964	0.0131988	0.720834	0.28409	10	6	10	-980.52	-0.357544	positive		0	-0.00939765	indeterminate		-980.52	-0.366942	positive		0	0			-5.4287		-4.84806	candidate_link	0.720834	0.28409	0.502462	0	0.301477	1732	Early taxa | functional loss	bacteroides	other functional metabolism	SM remodeling	loss/deactivation	not_axis_evidence	FALSE	FALSE	Early taxa | functional loss | bacteroides | other functional metabolism | SM remodeling | loss/deactivation
H5_Loss_Bacteroides_Fusobacterium_Odoribacter	odoribacter	Odoribacter	TRNA-CHARGING-PWY: tRNA charging	loss	histidine	metabolite	histidine	indeterminate	No sufficiently direct substrate/product relationship from the available labels.	1634.38	0	1487.11	25694.8	99214	85986.7	1528.74	0	0	20928	102008	96420	-0.394185	-0.610633	10	6	10	-1528.74	81080	inverse		0	-5588	indeterminate		-1528.74	75492	inverse		0	0			1.94907		2.2039	candidate_link	0.394185	0.610633	0.502409	0	0.301446	1733	Early taxa | functional loss	odoribacter	nucleotide/cofactor processes	other metabolites	loss/deactivation	not_axis_evidence	FALSE	FALSE	Early taxa | functional loss | odoribacter | nucleotide/cofactor processes | other metabolites | loss/deactivation
H5_Loss_Bacteroides_Fusobacterium_Odoribacter	bacteroides	Bacteroides	PWY-6163: chorismate biosynthesis from 3-dehydroquinate	loss	SM (d40:2) B	lipid	^sm\b	indeterminate	Complex lipid readout; not treated as a direct pathway substrate/product.	689.8	0	146.157	0.284413	0.00949913	0.0074148	851.35	0	0	0.113585	0.00961227	0.00938599	0.728834	0.27531	10	6	10	-851.35	-0.103973	positive		0	-0.000226273	indeterminate		-851.35	-0.104199	positive		0	0			-4.90405		-3.59712	candidate_link	0.728834	0.27531	0.502072	0	0.301243	1734	Early taxa | functional loss	bacteroides	other functional metabolism	SM remodeling	loss/deactivation	not_axis_evidence	FALSE	FALSE	Early taxa | functional loss | bacteroides | other functional metabolism | SM remodeling | loss/deactivation
H5_Loss_Bacteroides_Fusobacterium_Odoribacter	bacteroides	Bacteroides	PWY-7220: adenosine deoxyribonucleotides de novo biosynthesis II	loss	adenosine	metabolite	adenosine	indeterminate	No direct role assigned from pathway name alone.	2653.95	0	586.615	3296	262	365.333	3612.1	0	0	283	335	189	0.650275	0.353321	10	7	10	-3612.1	52	inverse		0	-146	indeterminate		-3612.1	-94	positive		0	0			-3.65308		-0.582416	candidate_link	0.650275	0.353321	0.501798	0	0.301079	1735	Early taxa | functional loss	bacteroides	purine/nucleotide metabolism	purine metabolites	loss/deactivation	not_axis_evidence	FALSE	FALSE	Early taxa | functional loss | bacteroides | purine/nucleotide metabolism | purine metabolites | loss/deactivation
H5_Loss_Bacteroides_Fusobacterium_Odoribacter	bacteroides	Bacteroides	PWY-7222: guanosine deoxyribonucleotides de novo biosynthesis II	loss	adenosine	metabolite	adenosine	indeterminate	No direct role assigned from pathway name alone.	2653.95	0	586.615	3296	262	365.333	3612.1	0	0	283	335	189	0.650275	0.353321	10	7	10	-3612.1	52	inverse		0	-146	indeterminate		-3612.1	-94	positive		0	0			-3.65308		-0.582416	candidate_link	0.650275	0.353321	0.501798	0	0.301079	1735	Early taxa | functional loss	bacteroides	purine/nucleotide metabolism	purine metabolites	loss/deactivation	not_axis_evidence	FALSE	FALSE	Early taxa | functional loss | bacteroides | purine/nucleotide metabolism | purine metabolites | loss/deactivation
H5_Loss_Bacteroides_Fusobacterium_Odoribacter	bacteroides	Bacteroides	VALSYN-PWY: L-valine biosynthesis	loss	SM (d36:1)	lipid	^sm\b	indeterminate	Complex lipid readout; not treated as a direct pathway substrate/product.	972.335	0	242.279	0.530352	0.0359985	0.0245782	1290.05	0	0	0.238832	0.0670367	0.00496026	0.728207	0.274883	10	6	10	-1290.05	-0.171795	positive		0	-0.0620765	indeterminate		-1290.05	-0.233871	positive		0	0			-3.88094		-5.58943	candidate_link	0.728207	0.274883	0.501545	0	0.300927	1737	Early taxa | functional loss	bacteroides	other functional metabolism	SM remodeling	loss/deactivation	not_axis_evidence	FALSE	FALSE	Early taxa | functional loss | bacteroides | other functional metabolism | SM remodeling | loss/deactivation
H5_Loss_Bacteroides_Fusobacterium_Odoribacter	odoribacter	Odoribacter	PWY-6124: inosine-5'-phosphate biosynthesis II	loss	SM (d44:2)	lipid	^sm\b	indeterminate	Complex lipid readout; not treated as a direct pathway substrate/product.	3090.97	7.69693	2710.89	1.74368	0.171567	0.118013	2902.08	15.3939	0	1.46931	0.210662	0.132472	0.643974	0.358647	9	8	9	-2886.69	-1.25864	positive		-15.3939	-0.0781906	positive		-2902.08	-1.33683	positive		0	0		-8.64956	-3.34529		-3.47138	candidate_link	0.643974	0.358647	0.50131	0	0.300786	1738	Early taxa | functional loss	odoribacter	purine/nucleotide metabolism	SM remodeling	loss/deactivation	not_axis_evidence	FALSE	FALSE	Early taxa | functional loss | odoribacter | purine/nucleotide metabolism | SM remodeling | loss/deactivation
H5_Loss_Bacteroides_Fusobacterium_Odoribacter	bacteroides	Bacteroides	PWY-8178: pentose phosphate pathway (non-oxidative branch) II	loss	SM (d34:1)	lipid	^sm\b	indeterminate	Complex lipid readout; not treated as a direct pathway substrate/product.	773.129	0	127.627	0.770796	0.0149485	0.0127248	1678.21	0	0	0.665395	0.0147924	0.0151046	0.612291	0.389946	10	6	10	-1678.21	-0.650602	positive		0	0.000312136	indeterminate		-1678.21	-0.65029	positive		0	0			-5.68828		-5.46115	candidate_link	0.612291	0.389946	0.501119	0	0.300671	1739	Early taxa | functional loss	bacteroides	other functional metabolism	SM remodeling	loss/deactivation	not_axis_evidence	FALSE	FALSE	Early taxa | functional loss | bacteroides | other functional metabolism | SM remodeling | loss/deactivation
H5_Loss_Bacteroides_Fusobacterium_Odoribacter	bacteroides	Bacteroides	PWY-1042: glycolysis IV	loss	SM (d37:1)	lipid	^sm\b	indeterminate	Complex lipid readout; not treated as a direct pathway substrate/product.	2104.97	29.0847	415.752	0.707668	0.0801459	0.0808351	4367.8	0	58.1695	0.489754	0.084585	0.0757069	0.592269	0.409779	10	8	10	-4367.8	-0.405169	positive		58.1695	-0.00887808	inverse		-4309.63	-0.414047	positive		0	0		-6.17739	-3.14237	-6.2305	-2.69356	not_prioritized	0.592269	0.409779	0.501024	0	0.300614	1740	Early taxa | functional loss	bacteroides	other functional metabolism	SM remodeling	loss/deactivation	not_axis_evidence	FALSE	FALSE	Early taxa | functional loss | bacteroides | other functional metabolism | SM remodeling | loss/deactivation
H5_Loss_Bacteroides_Fusobacterium_Odoribacter	bacteroides	Bacteroides	PWY-7220: adenosine deoxyribonucleotides de novo biosynthesis II	loss	SM (d36:0)	lipid	^sm\b	indeterminate	Complex lipid readout; not treated as a direct pathway substrate/product.	2653.95	0	586.615	2.1045	0.206367	0.170037	3612.1	0	0	1.83822	0.307342	0.105393	0.694682	0.307084	10	7	10	-3612.1	-1.53088	positive		0	-0.201949	indeterminate		-3612.1	-1.73283	positive		0	0			-3.35019		-4.12447	candidate_link	0.694682	0.307084	0.500883	0	0.30053	1741	Early taxa | functional loss	bacteroides	purine/nucleotide metabolism	SM remodeling	loss/deactivation	not_axis_evidence	FALSE	FALSE	Early taxa | functional loss | bacteroides | purine/nucleotide metabolism | SM remodeling | loss/deactivation
H5_Loss_Bacteroides_Fusobacterium_Odoribacter	bacteroides	Bacteroides	PWY-7222: guanosine deoxyribonucleotides de novo biosynthesis II	loss	SM (d36:0)	lipid	^sm\b	indeterminate	Complex lipid readout; not treated as a direct pathway substrate/product.	2653.95	0	586.615	2.1045	0.206367	0.170037	3612.1	0	0	1.83822	0.307342	0.105393	0.694682	0.307084	10	7	10	-3612.1	-1.53088	positive		0	-0.201949	indeterminate		-3612.1	-1.73283	positive		0	0			-3.35019		-4.12447	candidate_link	0.694682	0.307084	0.500883	0	0.30053	1741	Early taxa | functional loss	bacteroides	purine/nucleotide metabolism	SM remodeling	loss/deactivation	not_axis_evidence	FALSE	FALSE	Early taxa | functional loss | bacteroides | purine/nucleotide metabolism | SM remodeling | loss/deactivation
H5_Loss_Bacteroides_Fusobacterium_Odoribacter	bacteroides	Bacteroides	PWY-7228: superpathway of guanosine nucleotides de novo biosynthesis I	loss	SM (d40:2) B	lipid	^sm\b	indeterminate	Complex lipid readout; not treated as a direct pathway substrate/product.	1534	0	368.775	0.284413	0.00949913	0.0074148	1848.78	0	0	0.113585	0.00961227	0.00938599	0.703246	0.298502	10	6	10	-1848.78	-0.103973	positive		0	-0.000226273	indeterminate		-1848.78	-0.104199	positive		0	0			-4.90405		-3.59712	candidate_link	0.703246	0.298502	0.500874	0	0.300524	1743	Early taxa | functional loss	bacteroides	purine/nucleotide metabolism	SM remodeling	loss/deactivation	not_axis_evidence	FALSE	FALSE	Early taxa | functional loss | bacteroides | purine/nucleotide metabolism | SM remodeling | loss/deactivation
H5_Loss_Bacteroides_Fusobacterium_Odoribacter	bacteroides	Bacteroides	PWY-6609: adenine and adenosine salvage III	loss	galactonic acid	metabolite	galactonic	indeterminate	No sufficiently direct substrate/product relationship from the available labels.	708.407	0	247.225	1090.6	12038	13671.3	343.542	0	0	520	7446	16630	-0.57876	-0.422835	10	6	10	-343.542	6926	inverse		0	9184	indeterminate		-343.542	16110	inverse		0	0			3.4644		4.99913	not_prioritized	0.57876	0.422835	0.500798	0	0.300479	1744	Early taxa | functional loss	bacteroides	purine/nucleotide metabolism	carbohydrate metabolites	loss/deactivation	not_axis_evidence	FALSE	FALSE	Early taxa | functional loss | bacteroides | purine/nucleotide metabolism | carbohydrate metabolites | loss/deactivation
H5_Loss_Bacteroides_Fusobacterium_Odoribacter	bacteroides	Bacteroides	PWY-6125: superpathway of guanosine nucleotides de novo biosynthesis II	loss	SM (d36:1)	lipid	^sm\b	indeterminate	Complex lipid readout; not treated as a direct pathway substrate/product.	1120.63	0	261.792	0.530352	0.0359985	0.0245782	1240.35	0	0	0.238832	0.0670367	0.00496026	0.72423	0.276993	10	6	10	-1240.35	-0.171795	positive		0	-0.0620765	indeterminate		-1240.35	-0.233871	positive		0	0			-3.88094		-5.58943	candidate_link	0.72423	0.276993	0.500612	0	0.300367	1745	Early taxa | functional loss	bacteroides	purine/nucleotide metabolism	SM remodeling	loss/deactivation	not_axis_evidence	FALSE	FALSE	Early taxa | functional loss | bacteroides | purine/nucleotide metabolism | SM remodeling | loss/deactivation
H5_Loss_Bacteroides_Fusobacterium_Odoribacter	fusobacterium	Fusobacterium	P163-PWY: L-lysine fermentation to acetate and butanoate	loss	Ceramide (d39:1)	lipid	^ceramide	indeterminate	Complex lipid readout; not treated as a direct pathway substrate/product.	86.0144	0	27.2875	4.90308	4.13438	1.20931	0	0	0	2.15622	4.14822	4.12053	0.564889	0.435972	10	5	10	0	1.992	indeterminate		0	-0.027692	indeterminate		0	1.96431	indeterminate		0	0			-0.246018		0.934325	not_prioritized	0.564889	0.435972	0.500431	0	0.300258	1746	Early taxa | functional loss	fusobacterium	fermentation/organic acids	ceramide remodeling	loss/deactivation	not_axis_evidence	FALSE	FALSE	Early taxa | functional loss | fusobacterium | fermentation/organic acids | ceramide remodeling | loss/deactivation
H5_Loss_Bacteroides_Fusobacterium_Odoribacter	bacteroides	Bacteroides	BRANCHED-CHAIN-AA-SYN-PWY: superpathway of branched chain amino acid biosynthesis	loss	SM (d34:2)	lipid	^sm\b	indeterminate	Complex lipid readout; not treated as a direct pathway substrate/product.	627.118	0	152.283	0.333846	0.00442663	0.00451691	954.164	0	0	0.152596	0.00434455	0.00450871	0.660372	0.339966	10	6	10	-954.164	-0.148251	positive		0	0.000164152	indeterminate		-954.164	-0.148087	positive		0	0			-6.23683		-5.08086	candidate_link	0.660372	0.339966	0.500169	0	0.300101	1747	Early taxa | functional loss	bacteroides	amino-acid metabolism	SM remodeling	loss/deactivation	not_axis_evidence	FALSE	FALSE	Early taxa | functional loss | bacteroides | amino-acid metabolism | SM remodeling | loss/deactivation
H5_Loss_Bacteroides_Fusobacterium_Odoribacter	bacteroides	Bacteroides	PWY-6125: superpathway of guanosine nucleotides de novo biosynthesis II	loss	5'-deoxy-5'-methylthioadenosine	metabolite	adenosine	indeterminate	No direct role assigned from pathway name alone.	1120.63	0	261.792	841.6	405.5	464	1240.35	0	0	220	460	351	0.707633	0.291747	10	6	10	-1240.35	240	inverse		0	-109	indeterminate		-1240.35	131	inverse		0	0			-1.05343		0.673968	candidate_link	0.707633	0.291747	0.49969	0	0.299814	1748	Early taxa | functional loss	bacteroides	purine/nucleotide metabolism	purine metabolites	loss/deactivation	not_axis_evidence	FALSE	FALSE	Early taxa | functional loss | bacteroides | purine/nucleotide metabolism | purine metabolites | loss/deactivation
H5_Loss_Bacteroides_Fusobacterium_Odoribacter	bacteroides	Bacteroides	PWY-7228: superpathway of guanosine nucleotides de novo biosynthesis I	loss	SM (d36:0)	lipid	^sm\b	indeterminate	Complex lipid readout; not treated as a direct pathway substrate/product.	1534	0	368.775	2.1045	0.206367	0.170037	1848.78	0	0	1.83822	0.307342	0.105393	0.696861	0.300763	10	6	10	-1848.78	-1.53088	positive		0	-0.201949	indeterminate		-1848.78	-1.73283	positive		0	0			-3.35019		-4.12447	candidate_link	0.696861	0.300763	0.498812	0	0.299287	1749	Early taxa | functional loss	bacteroides	purine/nucleotide metabolism	SM remodeling	loss/deactivation	not_axis_evidence	FALSE	FALSE	Early taxa | functional loss | bacteroides | purine/nucleotide metabolism | SM remodeling | loss/deactivation
H5_Loss_Bacteroides_Fusobacterium_Odoribacter	bacteroides	Bacteroides	PWY-6609: adenine and adenosine salvage III	loss	xylonic acid isomer	metabolite	xylonic	indeterminate	No sufficiently direct substrate/product relationship from the available labels.	708.407	0	247.225	458.2	6517.5	9862.67	343.542	0	0	503	6607	6428	-0.556312	-0.441281	10	6	10	-343.542	6104	inverse		0	-179	indeterminate		-343.542	5925	inverse		0	0			3.83027		3.67574	not_prioritized	0.556312	0.441281	0.498796	0	0.299278	1750	Early taxa | functional loss	bacteroides	purine/nucleotide metabolism	carbohydrate metabolites	loss/deactivation	not_axis_evidence	FALSE	FALSE	Early taxa | functional loss | bacteroides | purine/nucleotide metabolism | carbohydrate metabolites | loss/deactivation
H5_Loss_Bacteroides_Fusobacterium_Odoribacter	bacteroides	Bacteroides	PWY-5973: cis-vaccenate biosynthesis	loss	SM (d41:2)	lipid	^sm\b	indeterminate	Complex lipid readout; not treated as a direct pathway substrate/product.	1673.5	15.8454	558.437	0.247872	0.0178384	0.0187935	1229.89	0	31.6907	0.0993117	0.0160325	0.0196442	0.689597	0.307964	10	8	10	-1229.89	-0.0832792	positive		31.6907	0.00361176	positive		-1198.2	-0.0796674	positive		0	0		-6.72267	-3.79654	-5.27832	-2.33786	candidate_link	0.689597	0.307964	0.498781	0	0.299268	1751	Early taxa | functional loss	bacteroides	other functional metabolism	SM remodeling	loss/deactivation	not_axis_evidence	FALSE	FALSE	Early taxa | functional loss | bacteroides | other functional metabolism | SM remodeling | loss/deactivation
H5_Loss_Bacteroides_Fusobacterium_Odoribacter	odoribacter	Odoribacter	HISDEG-PWY: L-histidine degradation I	loss	5'-deoxy-5'-methylthioadenosine	metabolite	adenosine	positive	Compatible with downstream degradation relationship.	1754.29	5.35135	1455.64	841.6	405.5	464	1921.16	10.7027	0	220	460	351	0.406142	0.146696	10	7	10	-1910.46	240	inverse	FALSE	-10.7027	-109	positive	TRUE	-1921.16	131	inverse	FALSE	3	1	0.333333	-8.35677	-1.05343		0.673968	not_prioritized	0.406142	0.146696	0.276419	0.333333	0.299185	1752	Early taxa | functional loss	odoribacter	amino-acid metabolism	purine metabolites	loss/deactivation	not_axis_evidence	FALSE	FALSE	Early taxa | functional loss | odoribacter | amino-acid metabolism | purine metabolites | loss/deactivation
H5_Loss_Bacteroides_Fusobacterium_Odoribacter	bacteroides	Bacteroides	PWY66-429: fatty acid biosynthesis initiation (mitochondria)	loss	SM (d42:1)	lipid	^sm\b	indeterminate	Complex lipid readout; not treated as a direct pathway substrate/product.	1461.32	0	422.986	0.591969	0.0292816	0.0270314	833.012	0	0	0.307617	0.0402875	0.0182757	0.699559	0.297519	10	6	10	-833.012	-0.26733	positive		0	-0.0220119	indeterminate		-833.012	-0.289341	positive		0	0			-4.33746		-4.07314	candidate_link	0.699559	0.297519	0.498539	0	0.299123	1753	Early taxa | functional loss	bacteroides	lipid/CoA biosynthesis	SM remodeling	loss/deactivation	not_axis_evidence	FALSE	FALSE	Early taxa | functional loss | bacteroides | lipid/CoA biosynthesis | SM remodeling | loss/deactivation
H5_Loss_Bacteroides_Fusobacterium_Odoribacter	bacteroides	Bacteroides	PWY-5695: inosine 5'-phosphate degradation	loss	PE (p-38:4) or PE (o-38:5)	lipid	^pe\b	indeterminate	Complex lipid readout; not treated as a direct pathway substrate/product.	536.144	0	161.987	0.230169	0.00721204	0.00792059	414.419	0	0	0.140323	0.00736057	0.00706351	0.718817	0.277865	10	6	10	-414.419	-0.132962	positive		0	-0.000297064	indeterminate		-414.419	-0.133259	positive		0	0			-4.99614		-4.31222	candidate_link	0.718817	0.277865	0.498341	0	0.299005	1754	Early taxa | functional loss	bacteroides	purine/nucleotide metabolism	PE remodeling	loss/deactivation	not_axis_evidence	FALSE	FALSE	Early taxa | functional loss | bacteroides | purine/nucleotide metabolism | PE remodeling | loss/deactivation
H5_Loss_Bacteroides_Fusobacterium_Odoribacter	bacteroides	Bacteroides	SER-GLYSYN-PWY: superpathway of L-serine and glycine biosynthesis I	loss	galactonic acid	metabolite	galactonic	indeterminate	No sufficiently direct substrate/product relationship from the available labels.	2276.6	0	493.258	1090.6	12038	13671.3	3897.95	0	0	520	7446	16630	-0.641893	-0.354536	10	7	10	-3897.95	6926	inverse		0	9184	indeterminate		-3897.95	16110	inverse		0	0			3.4644		4.99913	candidate_link	0.641893	0.354536	0.498214	0	0.298929	1755	Early taxa | functional loss	bacteroides	other functional metabolism	carbohydrate metabolites	loss/deactivation	not_axis_evidence	FALSE	FALSE	Early taxa | functional loss | bacteroides | other functional metabolism | carbohydrate metabolites | loss/deactivation
H5_Loss_Bacteroides_Fusobacterium_Odoribacter	fusobacterium	Fusobacterium	GLYCOGENSYNTH-PWY: glycogen biosynthesis I (from ADP-D-Glucose)	loss	SM (d32:2)	lipid	^sm\b	indeterminate	Complex lipid readout; not treated as a direct pathway substrate/product.	282.604	0	54.612	0.458845	0.0594656	0.188218	45.3188	0	0	0.191638	0.0685316	0.0503996	0.722379	0.273759	10	6	10	-45.3188	-0.123106	positive		0	-0.0181319	indeterminate		-45.3188	-0.141238	positive		0	0			-2.94788		-1.9269	candidate_link	0.722379	0.273759	0.498069	0	0.298841	1756	Early taxa | functional loss	fusobacterium	carbohydrate/inositol metabolism	SM remodeling	loss/deactivation	not_axis_evidence	FALSE	FALSE	Early taxa | functional loss | fusobacterium | carbohydrate/inositol metabolism | SM remodeling | loss/deactivation
H5_Loss_Bacteroides_Fusobacterium_Odoribacter	bacteroides	Bacteroides	GLYCOLYSIS: glycolysis I (from glucose 6-phosphate)	loss	SM (d44:2)	lipid	^sm\b	indeterminate	Complex lipid readout; not treated as a direct pathway substrate/product.	577.717	0	120.049	1.74368	0.171567	0.118013	1336.9	0	0	1.46931	0.210662	0.132472	0.59803	0.398093	9	6	9	-1336.9	-1.25864	positive		0	-0.0781906	indeterminate		-1336.9	-1.33683	positive		0	0			-3.34529		-3.47138	not_prioritized	0.59803	0.398093	0.498061	0	0.298837	1757	Early taxa | functional loss	bacteroides	carbohydrate/inositol metabolism	SM remodeling	loss/deactivation	not_axis_evidence	FALSE	FALSE	Early taxa | functional loss | bacteroides | carbohydrate/inositol metabolism | SM remodeling | loss/deactivation
H5_Loss_Bacteroides_Fusobacterium_Odoribacter	bacteroides	Bacteroides	COA-PWY: coenzyme A biosynthesis I (prokaryotic)	loss	SM (d32:1)	lipid	^sm\b	indeterminate	Complex lipid readout; not treated as a direct pathway substrate/product.	822.459	0	210.63	0.966839	0.0117765	0.00984587	1089.22	0	0	0.772987	0.0124267	0.0111262	0.68493	0.311131	10	6	10	-1089.22	-0.760561	positive		0	-0.00130054	indeterminate		-1089.22	-0.761861	positive		0	0			-6.3593		-6.11841	candidate_link	0.68493	0.311131	0.498031	0	0.298818	1758	Early taxa | functional loss	bacteroides	lipid/CoA biosynthesis	SM remodeling	loss/deactivation	not_axis_evidence	FALSE	FALSE	Early taxa | functional loss | bacteroides | lipid/CoA biosynthesis | SM remodeling | loss/deactivation
H5_Loss_Bacteroides_Fusobacterium_Odoribacter	bacteroides	Bacteroides	PWY-5686: UMP biosynthesis I	loss	SM (d34:0)	lipid	^sm\b	indeterminate	Complex lipid readout; not treated as a direct pathway substrate/product.	632.92	0	151.809	4.63817	0.141014	0.0815937	924.633	0	0	5.15806	0.130681	0.151346	0.662432	0.333106	10	6	10	-924.633	-5.02738	positive		0	0.0206644	indeterminate		-924.633	-5.00672	positive		0	0			-5.03965		-5.09091	candidate_link	0.662432	0.333106	0.497769	0	0.298662	1759	Early taxa | functional loss	bacteroides	other functional metabolism	SM remodeling	loss/deactivation	not_axis_evidence	FALSE	FALSE	Early taxa | functional loss | bacteroides | other functional metabolism | SM remodeling | loss/deactivation
H5_Loss_Bacteroides_Fusobacterium_Odoribacter	bacteroides	Bacteroides	PWY-5030: L-histidine degradation III	loss	lauric acid	metabolite	uric acid	indeterminate	No sufficiently direct substrate/product relationship from the available labels.	644.483	0	225.874	24916.4	31238.5	39533	436.483	0	0	20339	17246	45231	-0.46697	-0.528177	10	6	10	-436.483	-3093	positive		0	27985	indeterminate		-436.483	24892	inverse		0	0			0.32623		1.15306	not_prioritized	0.46697	0.528177	0.497573	0	0.298544	1760	Early taxa | functional loss	bacteroides	amino-acid metabolism	purine metabolites	loss/deactivation	not_axis_evidence	FALSE	FALSE	Early taxa | functional loss | bacteroides | amino-acid metabolism | purine metabolites | loss/deactivation
H5_Loss_Bacteroides_Fusobacterium_Odoribacter	odoribacter	Odoribacter	PWY0-1586: peptidoglycan maturation (meso-diaminopimelate containing)	loss	uric acid	metabolite	uric acid	indeterminate	Not a direct output of salvage/de novo biosynthesis.	1269.42	0	783.044	1287.2	84081.5	147349	2204.22	0	0	2867	104855	63308	-0.339101	-0.656	10	6	10	-2204.22	101988	inverse		0	-41547	indeterminate		-2204.22	60441	inverse		0	0			6.02948		4.46477	candidate_link	0.339101	0.656	0.49755	0	0.29853	1761	Early taxa | functional loss	odoribacter	other functional metabolism	purine metabolites	loss/deactivation	not_axis_evidence	FALSE	FALSE	Early taxa | functional loss | odoribacter | other functional metabolism | purine metabolites | loss/deactivation
H5_Loss_Bacteroides_Fusobacterium_Odoribacter	bacteroides	Bacteroides	PWY-5030: L-histidine degradation III	loss	PE (36:2)	lipid	^pe\b	indeterminate	Complex lipid readout; not treated as a direct pathway substrate/product.	644.483	0	225.874	0.817008	0.137838	0.010551	436.483	0	0	0.341816	0.0192631	0.256413	0.711955	0.283049	10	6	10	-436.483	-0.322553	positive		0	0.23715	indeterminate		-436.483	-0.0854034	positive		0	0			-2.56738		-0.414753	candidate_link	0.711955	0.283049	0.497502	0	0.298501	1762	Early taxa | functional loss	bacteroides	amino-acid metabolism	PE remodeling	loss/deactivation	not_axis_evidence	FALSE	FALSE	Early taxa | functional loss | bacteroides | amino-acid metabolism | PE remodeling | loss/deactivation
H5_Loss_Bacteroides_Fusobacterium_Odoribacter	bacteroides	Bacteroides	PWY-7229: superpathway of adenosine nucleotides de novo biosynthesis I	loss	inosine	metabolite	inosine	indeterminate	Inosine is not assumed to be a direct product of de novo biosynthesis.	1277.8	0	350.231	23569.4	994.5	768	974.523	0	0	3635	788	1201	0.745155	0.249669	10	6	10	-974.523	-2847	positive		0	413	indeterminate		-974.523	-2434	positive		0	0			-4.5668		-1.59772	candidate_link	0.745155	0.249669	0.497412	0	0.298447	1763	Early taxa | functional loss	bacteroides	purine/nucleotide metabolism	purine metabolites	loss/deactivation	not_axis_evidence	FALSE	FALSE	Early taxa | functional loss | bacteroides | purine/nucleotide metabolism | purine metabolites | loss/deactivation
H5_Loss_Bacteroides_Fusobacterium_Odoribacter	fusobacterium	Fusobacterium	PWY0-1477: ethanolamine utilization	loss	PE (p-40:5) or PE (o-40:6)	lipid	^pe\b	indeterminate	Complex lipid readout; not treated as a direct pathway substrate/product.	28.9435	0	0	0.525449	0.0293707	0.0287895	0	0	0	0.390925	0.0341754	0.024566	0.665407	0.329389	10	2	10	0	-0.35675	indeterminate		0	-0.00960942	indeterminate		0	-0.366359	indeterminate		0	0			-4.1611		-3.99216	candidate_link	0.665407	0.329389	0.497398	0	0.298439	1764	Early taxa | functional loss	fusobacterium	fermentation/organic acids	PE remodeling	loss/deactivation	not_axis_evidence	FALSE	FALSE	Early taxa | functional loss | fusobacterium | fermentation/organic acids | PE remodeling | loss/deactivation
H5_Loss_Bacteroides_Fusobacterium_Odoribacter	bacteroides	Bacteroides	PWY-8004: Entner-Doudoroff pathway I	loss	uric acid	metabolite	uric acid	indeterminate	Not a direct output of salvage/de novo biosynthesis.	597.076	0	51.487	1287.2	84081.5	147349	2031.37	0	0	2867	104855	63308	-0.426904	-0.5674	10	6	10	-2031.37	101988	inverse		0	-41547	indeterminate		-2031.37	60441	inverse		0	0			6.02948		4.46477	not_prioritized	0.426904	0.5674	0.497152	0	0.298291	1765	Early taxa | functional loss	bacteroides	other functional metabolism	purine metabolites	loss/deactivation	not_axis_evidence	FALSE	FALSE	Early taxa | functional loss | bacteroides | other functional metabolism | purine metabolites | loss/deactivation
H5_Loss_Bacteroides_Fusobacterium_Odoribacter	fusobacterium	Fusobacterium	PWY-5659: GDP-mannose biosynthesis	loss	SM (d33:1)	lipid	^sm\b	indeterminate	Complex lipid readout; not treated as a direct pathway substrate/product.	46.9061	0	0	1.03667	0.0132319	0.0135677	0	0	0	0.588694	0.0127963	0.0136676	0.77604	0.217899	9	4	9	0	-0.575898	indeterminate		0	0.000871238	indeterminate		0	-0.575026	indeterminate		0	0			-6.29178		-5.42869	candidate_link	0.77604	0.217899	0.496969	0	0.298182	1766	Early taxa | functional loss	fusobacterium	other functional metabolism	SM remodeling	loss/deactivation	not_axis_evidence	FALSE	FALSE	Early taxa | functional loss | fusobacterium | other functional metabolism | SM remodeling | loss/deactivation
H5_Loss_Bacteroides_Fusobacterium_Odoribacter	bacteroides	Bacteroides	PWY-5667: CDP-diacylglycerol biosynthesis I	loss	stearic acid	metabolite	stear	indeterminate	No sufficiently direct substrate/product relationship from the available labels.	768.927	0	171.78	4700325	670738	710484	1115.07	0	0	7017657	618977	722500	0.616391	0.377338	10	7	10	-1115.07	-6398680	positive		0	103523	indeterminate		-1115.07	-6295157	positive		0	0			-2.80894		-3.27992	candidate_link	0.616391	0.377338	0.496864	0	0.298119	1767	Early taxa | functional loss	bacteroides	other functional metabolism	other metabolites	loss/deactivation	not_axis_evidence	FALSE	FALSE	Early taxa | functional loss | bacteroides | other functional metabolism | other metabolites | loss/deactivation
H5_Loss_Bacteroides_Fusobacterium_Odoribacter	bacteroides	Bacteroides	PWY0-1319: CDP-diacylglycerol biosynthesis II	loss	stearic acid	metabolite	stear	indeterminate	No sufficiently direct substrate/product relationship from the available labels.	768.927	0	171.78	4700325	670738	710484	1115.07	0	0	7017657	618977	722500	0.616391	0.377338	10	7	10	-1115.07	-6398680	positive		0	103523	indeterminate		-1115.07	-6295157	positive		0	0			-2.80894		-3.27992	candidate_link	0.616391	0.377338	0.496864	0	0.298119	1767	Early taxa | functional loss	bacteroides	other functional metabolism	other metabolites	loss/deactivation	not_axis_evidence	FALSE	FALSE	Early taxa | functional loss | bacteroides | other functional metabolism | other metabolites | loss/deactivation
H5_Loss_Bacteroides_Fusobacterium_Odoribacter	bacteroides	Bacteroides	PWY-5695: inosine 5'-phosphate degradation	loss	SM (d32:1)	lipid	^sm\b	indeterminate	Complex lipid readout; not treated as a direct pathway substrate/product.	536.144	0	161.987	0.966839	0.0117765	0.00984587	414.419	0	0	0.772987	0.0124267	0.0111262	0.662252	0.331301	10	6	10	-414.419	-0.760561	positive		0	-0.00130054	indeterminate		-414.419	-0.761861	positive		0	0			-6.3593		-6.11841	candidate_link	0.662252	0.331301	0.496776	0	0.298066	1769	Early taxa | functional loss	bacteroides	purine/nucleotide metabolism	SM remodeling	loss/deactivation	not_axis_evidence	FALSE	FALSE	Early taxa | functional loss | bacteroides | purine/nucleotide metabolism | SM remodeling | loss/deactivation
H5_Loss_Bacteroides_Fusobacterium_Odoribacter	bacteroides	Bacteroides	PWY66-429: fatty acid biosynthesis initiation (mitochondria)	loss	SM (d38:1)	lipid	^sm\b	indeterminate	Complex lipid readout; not treated as a direct pathway substrate/product.	1461.32	0	422.986	0.426885	0.0258289	0.021999	833.012	0	0	0.209593	0.0363667	0.0152911	0.70744	0.285903	10	6	10	-833.012	-0.173226	positive		0	-0.0210756	indeterminate		-833.012	-0.194302	positive		0	0			-4.04679		-3.77682	candidate_link	0.70744	0.285903	0.496671	0	0.298003	1770	Early taxa | functional loss	bacteroides	lipid/CoA biosynthesis	SM remodeling	loss/deactivation	not_axis_evidence	FALSE	FALSE	Early taxa | functional loss | bacteroides | lipid/CoA biosynthesis | SM remodeling | loss/deactivation
H5_Loss_Bacteroides_Fusobacterium_Odoribacter	bacteroides	Bacteroides	PWY-5030: L-histidine degradation III	loss	SM (d39:1)	lipid	^sm\b	indeterminate	Complex lipid readout; not treated as a direct pathway substrate/product.	644.483	0	225.874	0.436336	0.0437061	0.0159079	436.483	0	0	0.222357	0.0269437	0.0604684	0.68423	0.308838	10	6	10	-436.483	-0.195414	positive		0	0.0335247	indeterminate		-436.483	-0.161889	positive		0	0			-3.31953		-1.87863	candidate_link	0.68423	0.308838	0.496534	0	0.29792	1771	Early taxa | functional loss	bacteroides	amino-acid metabolism	SM remodeling	loss/deactivation	not_axis_evidence	FALSE	FALSE	Early taxa | functional loss | bacteroides | amino-acid metabolism | SM remodeling | loss/deactivation
H5_Loss_Bacteroides_Fusobacterium_Odoribacter	odoribacter	Odoribacter	RIBOSYN2-PWY: flavin biosynthesis I (bacteria and plants)	loss	SM (d34:0)	lipid	^sm\b	indeterminate	Complex lipid readout; not treated as a direct pathway substrate/product.	1472.32	0	778.593	4.63817	0.141014	0.0815937	2079.09	0	0	5.15806	0.130681	0.151346	0.453125	0.539899	10	6	10	-2079.09	-5.02738	positive		0	0.0206644	indeterminate		-2079.09	-5.00672	positive		0	0			-5.03965		-5.09091	not_prioritized	0.453125	0.539899	0.496512	0	0.297907	1772	Early taxa | functional loss	odoribacter	other functional metabolism	SM remodeling	loss/deactivation	not_axis_evidence	FALSE	FALSE	Early taxa | functional loss | odoribacter | other functional metabolism | SM remodeling | loss/deactivation
H5_Loss_Bacteroides_Fusobacterium_Odoribacter	bacteroides	Bacteroides	CALVIN-PWY: Calvin-Benson-Bassham cycle	loss	SM (d32:0)	lipid	^sm\b	indeterminate	Complex lipid readout; not treated as a direct pathway substrate/product.	448.677	0	98.861	3.58156	0.352269	0.158958	914.59	0	0	1.74878	0.437949	0.26659	0.549083	0.442378	10	7	10	-914.59	-1.31083	positive		0	-0.171359	indeterminate		-914.59	-1.48219	positive		0	0			-3.34584		-2.71365	not_prioritized	0.549083	0.442378	0.49573	0	0.297438	1773	Early taxa | functional loss	bacteroides	other functional metabolism	SM remodeling	loss/deactivation	not_axis_evidence	FALSE	FALSE	Early taxa | functional loss | bacteroides | other functional metabolism | SM remodeling | loss/deactivation
H5_Loss_Bacteroides_Fusobacterium_Odoribacter	bacteroides	Bacteroides	PWY-1042: glycolysis IV	loss	SM (d34:1)	lipid	^sm\b	indeterminate	Complex lipid readout; not treated as a direct pathway substrate/product.	2104.97	29.0847	415.752	0.770796	0.0149485	0.0127248	4367.8	0	58.1695	0.665395	0.0147924	0.0151046	0.614471	0.376379	10	8	10	-4367.8	-0.650602	positive		58.1695	0.000312136	positive		-4309.63	-0.65029	positive		0	0		-6.17739	-5.68828	-6.2305	-5.46115	candidate_link	0.614471	0.376379	0.495425	0	0.297255	1774	Early taxa | functional loss	bacteroides	other functional metabolism	SM remodeling	loss/deactivation	not_axis_evidence	FALSE	FALSE	Early taxa | functional loss | bacteroides | other functional metabolism | SM remodeling | loss/deactivation
H5_Loss_Bacteroides_Fusobacterium_Odoribacter	bacteroides	Bacteroides	PWY-6163: chorismate biosynthesis from 3-dehydroquinate	loss	SM (d43:2)	lipid	^sm\b	indeterminate	Complex lipid readout; not treated as a direct pathway substrate/product.	689.8	0	146.157	0.473677	0.0335676	0.0288975	851.35	0	0	0.186678	0.0239564	0.0431789	0.72252	0.268129	10	6	10	-851.35	-0.162722	positive		0	0.0192225	indeterminate		-851.35	-0.143499	positive		0	0			-3.81876		-2.11216	candidate_link	0.72252	0.268129	0.495324	0	0.297195	1775	Early taxa | functional loss	bacteroides	other functional metabolism	SM remodeling	loss/deactivation	not_axis_evidence	FALSE	FALSE	Early taxa | functional loss | bacteroides | other functional metabolism | SM remodeling | loss/deactivation
H5_Loss_Bacteroides_Fusobacterium_Odoribacter	bacteroides	Bacteroides	PWY-7790: UMP biosynthesis II	loss	SM (d43:2)	lipid	^sm\b	indeterminate	Complex lipid readout; not treated as a direct pathway substrate/product.	820.309	0	192.624	0.473677	0.0335676	0.0288975	977.663	0	0	0.186678	0.0239564	0.0431789	0.707759	0.282799	10	6	10	-977.663	-0.162722	positive		0	0.0192225	indeterminate		-977.663	-0.143499	positive		0	0			-3.81876		-2.11216	candidate_link	0.707759	0.282799	0.495279	0	0.297168	1776	Early taxa | functional loss	bacteroides	other functional metabolism	SM remodeling	loss/deactivation	not_axis_evidence	FALSE	FALSE	Early taxa | functional loss | bacteroides | other functional metabolism | SM remodeling | loss/deactivation
H5_Loss_Bacteroides_Fusobacterium_Odoribacter	bacteroides	Bacteroides	PWY-5686: UMP biosynthesis I	loss	glucose-6-phosphate	metabolite	glucose	indeterminate	No sufficiently direct substrate/product relationship from the available labels.	632.92	0	151.809	1354.6	233.5	270.333	924.633	0	0	684	268	199	0.633406	0.356583	10	6	10	-924.633	-416	positive		0	-69	indeterminate		-924.633	-485	positive		0	0			-2.53637		-1.78123	candidate_link	0.633406	0.356583	0.494994	0	0.296997	1777	Early taxa | functional loss	bacteroides	other functional metabolism	carbohydrate metabolites	loss/deactivation	not_axis_evidence	FALSE	FALSE	Early taxa | functional loss | bacteroides | other functional metabolism | carbohydrate metabolites | loss/deactivation
H5_Loss_Bacteroides_Fusobacterium_Odoribacter	fusobacterium	Fusobacterium	P163-PWY: L-lysine fermentation to acetate and butanoate	loss	SM (d36:0)	lipid	^sm\b	indeterminate	Complex lipid readout; not treated as a direct pathway substrate/product.	86.0144	0	27.2875	2.1045	0.206367	0.170037	0	0	0	1.83822	0.307342	0.105393	0.690307	0.29907	10	5	10	0	-1.53088	indeterminate		0	-0.201949	indeterminate		0	-1.73283	indeterminate		0	0			-3.35019		-4.12447	candidate_link	0.690307	0.29907	0.494688	0	0.296813	1778	Early taxa | functional loss	fusobacterium	fermentation/organic acids	SM remodeling	loss/deactivation	not_axis_evidence	FALSE	FALSE	Early taxa | functional loss | fusobacterium | fermentation/organic acids | SM remodeling | loss/deactivation
H5_Loss_Bacteroides_Fusobacterium_Odoribacter	bacteroides	Bacteroides	PWY-7663: gondoate biosynthesis (anaerobic)	loss	xylonic acid isomer	metabolite	xylonic	indeterminate	No sufficiently direct substrate/product relationship from the available labels.	1543.29	14.7129	507.812	458.2	6517.5	9862.67	1127.73	0	29.4258	503	6607	6428	-0.575245	-0.413907	10	8	10	-1127.73	6104	inverse		29.4258	-179	inverse		-1098.3	5925	inverse		0	0		-6.71279	3.83027	-5.26019	3.67574	not_prioritized	0.575245	0.413907	0.494576	0	0.296746	1779	Early taxa | functional loss	bacteroides	other functional metabolism	carbohydrate metabolites	loss/deactivation	not_axis_evidence	FALSE	FALSE	Early taxa | functional loss | bacteroides | other functional metabolism | carbohydrate metabolites | loss/deactivation
H5_Loss_Bacteroides_Fusobacterium_Odoribacter	bacteroides	Bacteroides	TRNA-CHARGING-PWY: tRNA charging	loss	SM (d36:0)	lipid	^sm\b	indeterminate	Complex lipid readout; not treated as a direct pathway substrate/product.	846.523	0	240.266	2.1045	0.206367	0.170037	889.745	0	0	1.83822	0.307342	0.105393	0.684029	0.304998	10	6	10	-889.745	-1.53088	positive		0	-0.201949	indeterminate		-889.745	-1.73283	positive		0	0			-3.35019		-4.12447	candidate_link	0.684029	0.304998	0.494513	0	0.296708	1780	Early taxa | functional loss	bacteroides	nucleotide/cofactor processes	SM remodeling	loss/deactivation	not_axis_evidence	FALSE	FALSE	Early taxa | functional loss | bacteroides | nucleotide/cofactor processes | SM remodeling | loss/deactivation
H5_Loss_Bacteroides_Fusobacterium_Odoribacter	fusobacterium	Fusobacterium	PWY0-1477: ethanolamine utilization	loss	PE (p-38:4) or PE (o-38:5)	lipid	^pe\b	indeterminate	Complex lipid readout; not treated as a direct pathway substrate/product.	28.9435	0	0	0.230169	0.00721204	0.00792059	0	0	0	0.140323	0.00736057	0.00706351	0.627033	0.361886	10	2	10	0	-0.132962	indeterminate		0	-0.000297064	indeterminate		0	-0.133259	indeterminate		0	0			-4.99614		-4.31222	candidate_link	0.627033	0.361886	0.49446	0	0.296676	1781	Early taxa | functional loss	fusobacterium	fermentation/organic acids	PE remodeling	loss/deactivation	not_axis_evidence	FALSE	FALSE	Early taxa | functional loss | fusobacterium | fermentation/organic acids | PE remodeling | loss/deactivation
H5_Loss_Bacteroides_Fusobacterium_Odoribacter	bacteroides	Bacteroides	PWY-5030: L-histidine degradation III	loss	indole-3-lactate	metabolite	indole;lactate	indeterminate	No sufficiently direct substrate/product relationship from the available labels.	644.483	0	225.874	842	2475	4450.33	436.483	0	0	693	3018	1932	-0.46811	-0.52019	10	6	10	-436.483	2325	inverse		0	-1086	indeterminate		-436.483	1239	inverse		0	0			1.55554		1.47917	not_prioritized	0.46811	0.52019	0.49415	0	0.29649	1782	Early taxa | functional loss	bacteroides	amino-acid metabolism	fermentation acids	loss/deactivation	not_axis_evidence	FALSE	FALSE	Early taxa | functional loss | bacteroides | amino-acid metabolism | fermentation acids | loss/deactivation
H5_Loss_Bacteroides_Fusobacterium_Odoribacter	bacteroides	Bacteroides	PWY-7790: UMP biosynthesis II	loss	SM (d34:0)	lipid	^sm\b	indeterminate	Complex lipid readout; not treated as a direct pathway substrate/product.	820.309	0	192.624	4.63817	0.141014	0.0815937	977.663	0	0	5.15806	0.130681	0.151346	0.67107	0.31694	10	6	10	-977.663	-5.02738	positive		0	0.0206644	indeterminate		-977.663	-5.00672	positive		0	0			-5.03965		-5.09091	candidate_link	0.67107	0.31694	0.494005	0	0.296403	1783	Early taxa | functional loss	bacteroides	other functional metabolism	SM remodeling	loss/deactivation	not_axis_evidence	FALSE	FALSE	Early taxa | functional loss | bacteroides | other functional metabolism | SM remodeling | loss/deactivation
H5_Loss_Bacteroides_Fusobacterium_Odoribacter	bacteroides	Bacteroides	PWY-3841: folate transformations II (plants)	loss	indole-3-acetate	metabolite	indole;acetate	indeterminate	No sufficiently direct substrate/product relationship from the available labels.	1319.06	0	287.873	9288.6	727	875.333	1996.61	0	0	1987	876	578	0.535904	0.451946	10	6	10	-1996.61	-1111	positive		0	-298	indeterminate		-1996.61	-1409	positive		0	0			-3.67543		-1.78145	not_prioritized	0.535904	0.451946	0.493925	0	0.296355	1784	Early taxa | functional loss	bacteroides	other functional metabolism	fermentation acids	loss/deactivation	not_axis_evidence	FALSE	FALSE	Early taxa | functional loss | bacteroides | other functional metabolism | fermentation acids | loss/deactivation
H5_Loss_Bacteroides_Fusobacterium_Odoribacter	bacteroides	Bacteroides	PWY-7229: superpathway of adenosine nucleotides de novo biosynthesis I	loss	SM (d32:2)	lipid	^sm\b	indeterminate	Complex lipid readout; not treated as a direct pathway substrate/product.	1277.8	0	350.231	0.458845	0.0594656	0.188218	974.523	0	0	0.191638	0.0685316	0.0503996	0.699774	0.286456	10	6	10	-974.523	-0.123106	positive		0	-0.0181319	indeterminate		-974.523	-0.141238	positive		0	0			-2.94788		-1.9269	candidate_link	0.699774	0.286456	0.493115	0	0.295869	1785	Early taxa | functional loss	bacteroides	purine/nucleotide metabolism	SM remodeling	loss/deactivation	not_axis_evidence	FALSE	FALSE	Early taxa | functional loss | bacteroides | purine/nucleotide metabolism | SM remodeling | loss/deactivation
H5_Loss_Bacteroides_Fusobacterium_Odoribacter	bacteroides	Bacteroides	PWY-6609: adenine and adenosine salvage III	loss	PE (p-38:4) or PE (o-38:5)	lipid	^pe\b	indeterminate	Complex lipid readout; not treated as a direct pathway substrate/product.	708.407	0	247.225	0.230169	0.00721204	0.00792059	343.542	0	0	0.140323	0.00736057	0.00706351	0.688602	0.297625	10	6	10	-343.542	-0.132962	positive		0	-0.000297064	indeterminate		-343.542	-0.133259	positive		0	0			-4.99614		-4.31222	candidate_link	0.688602	0.297625	0.493113	0	0.295868	1786	Early taxa | functional loss	bacteroides	purine/nucleotide metabolism	PE remodeling	loss/deactivation	not_axis_evidence	FALSE	FALSE	Early taxa | functional loss | bacteroides | purine/nucleotide metabolism | PE remodeling | loss/deactivation
H5_Loss_Bacteroides_Fusobacterium_Odoribacter	fusobacterium	Fusobacterium	P163-PWY: L-lysine fermentation to acetate and butanoate	loss	Ceramide (d44:1)	lipid	^ceramide	indeterminate	Complex lipid readout; not treated as a direct pathway substrate/product.	86.0144	0	27.2875	2.59091	0.467949	0.534443	0	0	0	1.30706	0.36859	0.567308	0.676328	0.309634	10	5	10	0	-0.938473	indeterminate		0	0.198717	indeterminate		0	-0.739755	indeterminate		0	0			-2.46903		-1.20413	candidate_link	0.676328	0.309634	0.492981	0	0.295789	1787	Early taxa | functional loss	fusobacterium	fermentation/organic acids	ceramide remodeling	loss/deactivation	not_axis_evidence	FALSE	FALSE	Early taxa | functional loss | fusobacterium | fermentation/organic acids | ceramide remodeling | loss/deactivation
H5_Loss_Bacteroides_Fusobacterium_Odoribacter	bacteroides	Bacteroides	PWY-7663: gondoate biosynthesis (anaerobic)	loss	galactonic acid	metabolite	galactonic	indeterminate	No sufficiently direct substrate/product relationship from the available labels.	1543.29	14.7129	507.812	1090.6	12038	13671.3	1127.73	0	29.4258	520	7446	16630	-0.594509	-0.391317	10	8	10	-1127.73	6926	inverse		29.4258	9184	positive		-1098.3	16110	inverse		0	0		-6.71279	3.4644	-5.26019	4.99913	not_prioritized	0.594509	0.391317	0.492913	0	0.295748	1788	Early taxa | functional loss	bacteroides	other functional metabolism	carbohydrate metabolites	loss/deactivation	not_axis_evidence	FALSE	FALSE	Early taxa | functional loss | bacteroides | other functional metabolism | carbohydrate metabolites | loss/deactivation
H5_Loss_Bacteroides_Fusobacterium_Odoribacter	bacteroides	Bacteroides	PWY-7229: superpathway of adenosine nucleotides de novo biosynthesis I	loss	SM (d38:1)	lipid	^sm\b	indeterminate	Complex lipid readout; not treated as a direct pathway substrate/product.	1277.8	0	350.231	0.426885	0.0258289	0.021999	974.523	0	0	0.209593	0.0363667	0.0152911	0.715148	0.27025	10	6	10	-974.523	-0.173226	positive		0	-0.0210756	indeterminate		-974.523	-0.194302	positive		0	0			-4.04679		-3.77682	candidate_link	0.715148	0.27025	0.492699	0	0.295619	1789	Early taxa | functional loss	bacteroides	purine/nucleotide metabolism	SM remodeling	loss/deactivation	not_axis_evidence	FALSE	FALSE	Early taxa | functional loss | bacteroides | purine/nucleotide metabolism | SM remodeling | loss/deactivation
H5_Loss_Bacteroides_Fusobacterium_Odoribacter	bacteroides	Bacteroides	PWY-7221: guanosine ribonucleotides de novo biosynthesis	loss	SM (d34:0)	lipid	^sm\b	indeterminate	Complex lipid readout; not treated as a direct pathway substrate/product.	1268.6	0	303.607	4.63817	0.141014	0.0815937	1501.35	0	0	5.15806	0.130681	0.151346	0.667408	0.317288	10	6	10	-1501.35	-5.02738	positive		0	0.0206644	indeterminate		-1501.35	-5.00672	positive		0	0			-5.03965		-5.09091	candidate_link	0.667408	0.317288	0.492348	0	0.295409	1790	Early taxa | functional loss	bacteroides	purine/nucleotide metabolism	SM remodeling	loss/deactivation	not_axis_evidence	FALSE	FALSE	Early taxa | functional loss | bacteroides | purine/nucleotide metabolism | SM remodeling | loss/deactivation
H5_Loss_Bacteroides_Fusobacterium_Odoribacter	fusobacterium	Fusobacterium	PWY0-1477: ethanolamine utilization	loss	PE (p-36:2) or PE (o-36:3)	lipid	^pe\b	indeterminate	Complex lipid readout; not treated as a direct pathway substrate/product.	28.9435	0	0	0.815568	0.0185789	0.0148408	0	0	0	0.509319	0.0214046	0.0157531	0.663802	0.320412	10	2	10	0	-0.487914	indeterminate		0	-0.00565144	indeterminate		0	-0.493566	indeterminate		0	0			-5.45607		-5.01486	candidate_link	0.663802	0.320412	0.492107	0	0.295264	1791	Early taxa | functional loss	fusobacterium	fermentation/organic acids	PE remodeling	loss/deactivation	not_axis_evidence	FALSE	FALSE	Early taxa | functional loss | fusobacterium | fermentation/organic acids | PE remodeling | loss/deactivation
H5_Loss_Bacteroides_Fusobacterium_Odoribacter	fusobacterium	Fusobacterium	PWY0-1477: ethanolamine utilization	loss	PE (p-36:1) or PE (o-36:2)	lipid	^pe\b	indeterminate	Complex lipid readout; not treated as a direct pathway substrate/product.	28.9435	0	0	5.45209	0.0848463	0.0775554	0	0	0	3.06271	0.101358	0.0683345	0.66458	0.319612	9	2	9	0	-2.96135	indeterminate		0	-0.0330236	indeterminate		0	-2.99438	indeterminate		0	0			-6.00581		-5.48605	candidate_link	0.66458	0.319612	0.492096	0	0.295258	1792	Early taxa | functional loss	fusobacterium	fermentation/organic acids	PE remodeling	loss/deactivation	not_axis_evidence	FALSE	FALSE	Early taxa | functional loss | fusobacterium | fermentation/organic acids | PE remodeling | loss/deactivation
H5_Loss_Bacteroides_Fusobacterium_Odoribacter	bacteroides	Bacteroides	PWY-8178: pentose phosphate pathway (non-oxidative branch) II	loss	SM (d37:1)	lipid	^sm\b	indeterminate	Complex lipid readout; not treated as a direct pathway substrate/product.	773.129	0	127.627	0.707668	0.0801459	0.0808351	1678.21	0	0	0.489754	0.084585	0.0757069	0.581677	0.402052	10	6	10	-1678.21	-0.405169	positive		0	-0.00887808	indeterminate		-1678.21	-0.414047	positive		0	0			-3.14237		-2.69356	not_prioritized	0.581677	0.402052	0.491865	0	0.295119	1793	Early taxa | functional loss	bacteroides	other functional metabolism	SM remodeling	loss/deactivation	not_axis_evidence	FALSE	FALSE	Early taxa | functional loss | bacteroides | other functional metabolism | SM remodeling | loss/deactivation
H5_Loss_Bacteroides_Fusobacterium_Odoribacter	bacteroides	Bacteroides	TRNA-CHARGING-PWY: tRNA charging	loss	xylonic acid isomer	metabolite	xylonic	indeterminate	No sufficiently direct substrate/product relationship from the available labels.	846.523	0	240.266	458.2	6517.5	9862.67	889.745	0	0	503	6607	6428	-0.593668	-0.389942	10	6	10	-889.745	6104	inverse		0	-179	indeterminate		-889.745	5925	inverse		0	0			3.83027		3.67574	not_prioritized	0.593668	0.389942	0.491805	0	0.295083	1794	Early taxa | functional loss	bacteroides	nucleotide/cofactor processes	carbohydrate metabolites	loss/deactivation	not_axis_evidence	FALSE	FALSE	Early taxa | functional loss | bacteroides | nucleotide/cofactor processes | carbohydrate metabolites | loss/deactivation
H5_Loss_Bacteroides_Fusobacterium_Odoribacter	bacteroides	Bacteroides	PWY-8004: Entner-Doudoroff pathway I	loss	arachidonic acid	metabolite	arachid	indeterminate	No sufficiently direct substrate/product relationship from the available labels.	597.076	0	51.487	10127.4	5912	6107	2031.37	0	0	992	5029	6795	-0.302136	-0.679685	10	6	10	-2031.37	4037	inverse		0	1766	indeterminate		-2031.37	5803	inverse		0	0			-0.776546		2.77606	candidate_link	0.302136	0.679685	0.49091	0	0.294546	1795	Early taxa | functional loss	bacteroides	other functional metabolism	other metabolites	loss/deactivation	not_axis_evidence	FALSE	FALSE	Early taxa | functional loss | bacteroides | other functional metabolism | other metabolites | loss/deactivation
H5_Loss_Bacteroides_Fusobacterium_Odoribacter	bacteroides	Bacteroides	PWY-6126: superpathway of adenosine nucleotides de novo biosynthesis II	loss	SM (d38:1)	lipid	^sm\b	indeterminate	Complex lipid readout; not treated as a direct pathway substrate/product.	1303.71	0	354.339	0.426885	0.0258289	0.021999	1024.26	0	0	0.209593	0.0363667	0.0152911	0.716451	0.264919	10	6	10	-1024.26	-0.173226	positive		0	-0.0210756	indeterminate		-1024.26	-0.194302	positive		0	0			-4.04679		-3.77682	candidate_link	0.716451	0.264919	0.490685	0	0.294411	1796	Early taxa | functional loss	bacteroides	purine/nucleotide metabolism	SM remodeling	loss/deactivation	not_axis_evidence	FALSE	FALSE	Early taxa | functional loss | bacteroides | purine/nucleotide metabolism | SM remodeling | loss/deactivation
H5_Loss_Bacteroides_Fusobacterium_Odoribacter	odoribacter	Odoribacter	PWY-7953: UDP-N-acetylmuramoyl-pentapeptide biosynthesis III (meso-diaminopimelate containing)	loss	SM (d44:2)	lipid	^sm\b	indeterminate	Complex lipid readout; not treated as a direct pathway substrate/product.	951.372	0	661.41	1.74368	0.171567	0.118013	1342.87	0	0	1.46931	0.210662	0.132472	0.626973	0.354362	9	6	9	-1342.87	-1.25864	positive		0	-0.0781906	indeterminate		-1342.87	-1.33683	positive		0	0			-3.34529		-3.47138	candidate_link	0.626973	0.354362	0.490667	0	0.2944	1797	Early taxa | functional loss	odoribacter	nucleotide/cofactor processes	SM remodeling	loss/deactivation	not_axis_evidence	FALSE	FALSE	Early taxa | functional loss | odoribacter | nucleotide/cofactor processes | SM remodeling | loss/deactivation
H5_Loss_Bacteroides_Fusobacterium_Odoribacter	bacteroides	Bacteroides	ANAGLYCOLYSIS-PWY: glycolysis III (from glucose)	loss	PE (40:6)	lipid	^pe\b	indeterminate	Complex lipid readout; not treated as a direct pathway substrate/product.	801.716	0	179.678	0.249364	0.0416378	0.188936	1830.65	0	0			0.0416378	0.562237	0.418981	7	7	7	-1830.65		indeterminate		0		indeterminate		-1830.65		indeterminate		0	0			-2.58229			not_prioritized	0.562237	0.418981	0.490609	0	0.294365	1798	Early taxa | functional loss	bacteroides	carbohydrate/inositol metabolism	PE remodeling	loss/deactivation	not_axis_evidence	FALSE	FALSE	Early taxa | functional loss | bacteroides | carbohydrate/inositol metabolism | PE remodeling | loss/deactivation
H5_Loss_Bacteroides_Fusobacterium_Odoribacter	bacteroides	Bacteroides	PWY-6163: chorismate biosynthesis from 3-dehydroquinate	loss	galactonic acid	metabolite	galactonic	indeterminate	No sufficiently direct substrate/product relationship from the available labels.	689.8	0	146.157	1090.6	12038	13671.3	851.35	0	0	520	7446	16630	-0.644033	-0.337123	10	6	10	-851.35	6926	inverse		0	9184	indeterminate		-851.35	16110	inverse		0	0			3.4644		4.99913	candidate_link	0.644033	0.337123	0.490578	0	0.294347	1799	Early taxa | functional loss	bacteroides	other functional metabolism	carbohydrate metabolites	loss/deactivation	not_axis_evidence	FALSE	FALSE	Early taxa | functional loss | bacteroides | other functional metabolism | carbohydrate metabolites | loss/deactivation
H5_Loss_Bacteroides_Fusobacterium_Odoribacter	bacteroides	Bacteroides	PWY-7977: L-methionine biosynthesis IV	loss	adenosine	metabolite	adenosine	indeterminate	No direct role assigned from pathway name alone.	755.848	0	201.46	3296	262	365.333	980.52	0	0	283	335	189	0.642139	0.338975	10	6	10	-980.52	52	inverse		0	-146	indeterminate		-980.52	-94	positive		0	0			-3.65308		-0.582416	candidate_link	0.642139	0.338975	0.490557	0	0.294334	1800	Early taxa | functional loss	bacteroides	other functional metabolism	purine metabolites	loss/deactivation	not_axis_evidence	FALSE	FALSE	Early taxa | functional loss | bacteroides | other functional metabolism | purine metabolites | loss/deactivation
H5_Loss_Bacteroides_Fusobacterium_Odoribacter	bacteroides	Bacteroides	PWY-7221: guanosine ribonucleotides de novo biosynthesis	loss	SM (d43:2)	lipid	^sm\b	indeterminate	Complex lipid readout; not treated as a direct pathway substrate/product.	1268.6	0	303.607	0.473677	0.0335676	0.0288975	1501.35	0	0	0.186678	0.0239564	0.0431789	0.704163	0.27691	10	6	10	-1501.35	-0.162722	positive		0	0.0192225	indeterminate		-1501.35	-0.143499	positive		0	0			-3.81876		-2.11216	candidate_link	0.704163	0.27691	0.490537	0	0.294322	1801	Early taxa | functional loss	bacteroides	purine/nucleotide metabolism	SM remodeling	loss/deactivation	not_axis_evidence	FALSE	FALSE	Early taxa | functional loss | bacteroides | purine/nucleotide metabolism | SM remodeling | loss/deactivation
H5_Loss_Bacteroides_Fusobacterium_Odoribacter	odoribacter	Odoribacter	PWY0-1586: peptidoglycan maturation (meso-diaminopimelate containing)	loss	SM (d44:2)	lipid	^sm\b	indeterminate	Complex lipid readout; not treated as a direct pathway substrate/product.	1269.42	0	783.044	1.74368	0.171567	0.118013	2204.22	0	0	1.46931	0.210662	0.132472	0.60475	0.376097	9	6	9	-2204.22	-1.25864	positive		0	-0.0781906	indeterminate		-2204.22	-1.33683	positive		0	0			-3.34529		-3.47138	candidate_link	0.60475	0.376097	0.490423	0	0.294254	1802	Early taxa | functional loss	odoribacter	other functional metabolism	SM remodeling	loss/deactivation	not_axis_evidence	FALSE	FALSE	Early taxa | functional loss | odoribacter | other functional metabolism | SM remodeling | loss/deactivation
H5_Loss_Bacteroides_Fusobacterium_Odoribacter	bacteroides	Bacteroides	PWY-5973: cis-vaccenate biosynthesis	loss	xylonic acid isomer	metabolite	xylonic	indeterminate	No sufficiently direct substrate/product relationship from the available labels.	1673.5	15.8454	558.437	458.2	6517.5	9862.67	1229.89	0	31.6907	503	6607	6428	-0.569439	-0.409586	10	8	10	-1229.89	6104	inverse		31.6907	-179	inverse		-1198.2	5925	inverse		0	0		-6.72267	3.83027	-5.27832	3.67574	not_prioritized	0.569439	0.409586	0.489513	0	0.293708	1803	Early taxa | functional loss	bacteroides	other functional metabolism	carbohydrate metabolites	loss/deactivation	not_axis_evidence	FALSE	FALSE	Early taxa | functional loss | bacteroides | other functional metabolism | carbohydrate metabolites | loss/deactivation
H5_Loss_Bacteroides_Fusobacterium_Odoribacter	bacteroides	Bacteroides	PENTOSE-P-PWY: pentose phosphate pathway	loss	arachidonic acid	metabolite	arachid	indeterminate	No sufficiently direct substrate/product relationship from the available labels.	812.921	0	65.5205	10127.4	5912	6107	2608.62	0	0	992	5029	6795	-0.29355	-0.685278	10	6	10	-2608.62	4037	inverse		0	1766	indeterminate		-2608.62	5803	inverse		0	0			-0.776546		2.77606	candidate_link	0.29355	0.685278	0.489414	0	0.293649	1804	Early taxa | functional loss	bacteroides	other functional metabolism	other metabolites	loss/deactivation	not_axis_evidence	FALSE	FALSE	Early taxa | functional loss | bacteroides | other functional metabolism | other metabolites | loss/deactivation
H5_Loss_Bacteroides_Fusobacterium_Odoribacter	odoribacter	Odoribacter	HISDEG-PWY: L-histidine degradation I	loss	SM (d44:2)	lipid	^sm\b	indeterminate	Complex lipid readout; not treated as a direct pathway substrate/product.	1754.29	5.35135	1455.64	1.74368	0.171567	0.118013	1921.16	10.7027	0	1.46931	0.210662	0.132472	0.630662	0.347909	9	7	9	-1910.46	-1.25864	positive		-10.7027	-0.0781906	positive		-1921.16	-1.33683	positive		0	0		-8.35677	-3.34529		-3.47138	candidate_link	0.630662	0.347909	0.489286	0	0.293571	1805	Early taxa | functional loss	odoribacter	amino-acid metabolism	SM remodeling	loss/deactivation	not_axis_evidence	FALSE	FALSE	Early taxa | functional loss | odoribacter | amino-acid metabolism | SM remodeling | loss/deactivation
H5_Loss_Bacteroides_Fusobacterium_Odoribacter	bacteroides	Bacteroides	PWY-5973: cis-vaccenate biosynthesis	loss	galactonic acid	metabolite	galactonic	indeterminate	No sufficiently direct substrate/product relationship from the available labels.	1673.5	15.8454	558.437	1090.6	12038	13671.3	1229.89	0	31.6907	520	7446	16630	-0.589532	-0.388055	10	8	10	-1229.89	6926	inverse		31.6907	9184	positive		-1198.2	16110	inverse		0	0		-6.72267	3.4644	-5.27832	4.99913	not_prioritized	0.589532	0.388055	0.488793	0	0.293276	1806	Early taxa | functional loss	bacteroides	other functional metabolism	carbohydrate metabolites	loss/deactivation	not_axis_evidence	FALSE	FALSE	Early taxa | functional loss | bacteroides | other functional metabolism | carbohydrate metabolites | loss/deactivation
H5_Loss_Bacteroides_Fusobacterium_Odoribacter	bacteroides	Bacteroides	CALVIN-PWY: Calvin-Benson-Bassham cycle	loss	stearic acid	metabolite	stear	indeterminate	No sufficiently direct substrate/product relationship from the available labels.	448.677	0	98.861	4700325	670738	710484	914.59	0	0	7017657	618977	722500	0.602917	0.374488	10	7	10	-914.59	-6398680	positive		0	103523	indeterminate		-914.59	-6295157	positive		0	0			-2.80894		-3.27992	candidate_link	0.602917	0.374488	0.488703	0	0.293222	1807	Early taxa | functional loss	bacteroides	other functional metabolism	other metabolites	loss/deactivation	not_axis_evidence	FALSE	FALSE	Early taxa | functional loss | bacteroides | other functional metabolism | other metabolites | loss/deactivation
H5_Loss_Bacteroides_Fusobacterium_Odoribacter	bacteroides	Bacteroides	1CMET2-PWY: folate transformations III (E. coli)	loss	stearic acid	metabolite	stear	indeterminate	No sufficiently direct substrate/product relationship from the available labels.	597.321	0	120.462	4700325	670738	710484	1110.11	0	0	7017657	618977	722500	0.60327	0.374105	10	6	10	-1110.11	-6398680	positive		0	103523	indeterminate		-1110.11	-6295157	positive		0	0			-2.80894		-3.27992	candidate_link	0.60327	0.374105	0.488687	0	0.293212	1808	Early taxa | functional loss	bacteroides	other functional metabolism	other metabolites	loss/deactivation	not_axis_evidence	FALSE	FALSE	Early taxa | functional loss | bacteroides | other functional metabolism | other metabolites | loss/deactivation
H5_Loss_Bacteroides_Fusobacterium_Odoribacter	fusobacterium	Fusobacterium	PWY-5659: GDP-mannose biosynthesis	loss	Ceramide (d40:0)	lipid	^ceramide	indeterminate	Complex lipid readout; not treated as a direct pathway substrate/product.	46.9061	0	0	13.2435	2.2912	1.37657	0	0	0	9.22159	2.72756	1.85484	0.737481	0.239514	10	4	10	0	-6.49403	indeterminate		0	-0.872721	indeterminate		0	-7.36676	indeterminate		0	0			-2.53111		-2.31372	candidate_link	0.737481	0.239514	0.488498	0	0.293099	1809	Early taxa | functional loss	fusobacterium	other functional metabolism	ceramide remodeling	loss/deactivation	not_axis_evidence	FALSE	FALSE	Early taxa | functional loss | fusobacterium | other functional metabolism | ceramide remodeling | loss/deactivation
H5_Loss_Bacteroides_Fusobacterium_Odoribacter	odoribacter	Odoribacter	PWY-6122: 5-aminoimidazole ribonucleotide biosynthesis II	loss	stearic acid	metabolite	stear	indeterminate	No sufficiently direct substrate/product relationship from the available labels.	2366.39	0	1487.86	4700325	670738	710484	3433.94	0	0	7017657	618977	722500	0.428422	0.548549	10	7	10	-3433.94	-6398680	positive		0	103523	indeterminate		-3433.94	-6295157	positive		0	0			-2.80894		-3.27992	not_prioritized	0.428422	0.548549	0.488485	0	0.293091	1810	Early taxa | functional loss	odoribacter	purine/nucleotide metabolism	other metabolites	loss/deactivation	not_axis_evidence	FALSE	FALSE	Early taxa | functional loss | odoribacter | purine/nucleotide metabolism | other metabolites | loss/deactivation
H5_Loss_Bacteroides_Fusobacterium_Odoribacter	odoribacter	Odoribacter	PWY-6277: superpathway of 5-aminoimidazole ribonucleotide biosynthesis	loss	stearic acid	metabolite	stear	indeterminate	No sufficiently direct substrate/product relationship from the available labels.	2366.39	0	1487.86	4700325	670738	710484	3433.94	0	0	7017657	618977	722500	0.428422	0.548549	10	7	10	-3433.94	-6398680	positive		0	103523	indeterminate		-3433.94	-6295157	positive		0	0			-2.80894		-3.27992	not_prioritized	0.428422	0.548549	0.488485	0	0.293091	1810	Early taxa | functional loss	odoribacter	purine/nucleotide metabolism	other metabolites	loss/deactivation	not_axis_evidence	FALSE	FALSE	Early taxa | functional loss | odoribacter | purine/nucleotide metabolism | other metabolites | loss/deactivation
H5_Loss_Bacteroides_Fusobacterium_Odoribacter	fusobacterium	Fusobacterium	PWY0-1477: ethanolamine utilization	loss	PE (p-38:5) or PE (o-38:6)	lipid	^pe\b	indeterminate	Complex lipid readout; not treated as a direct pathway substrate/product.	28.9435	0	0	0.0691586	0.00823329	0.0066936	0	0	0	0.0379174	0.00842253	0.00804405	0.640924	0.336028	10	2	10	0	-0.0294949	indeterminate		0	-0.000378481	indeterminate		0	-0.0298733	indeterminate		0	0			-3.07037		-2.23687	candidate_link	0.640924	0.336028	0.488476	0	0.293085	1812	Early taxa | functional loss	fusobacterium	fermentation/organic acids	PE remodeling	loss/deactivation	not_axis_evidence	FALSE	FALSE	Early taxa | functional loss | fusobacterium | fermentation/organic acids | PE remodeling | loss/deactivation
H5_Loss_Bacteroides_Fusobacterium_Odoribacter	bacteroides	Bacteroides	PWY-7229: superpathway of adenosine nucleotides de novo biosynthesis I	loss	xylonic acid isomer	metabolite	xylonic	indeterminate	No sufficiently direct substrate/product relationship from the available labels.	1277.8	0	350.231	458.2	6517.5	9862.67	974.523	0	0	503	6607	6428	-0.584582	-0.392169	10	6	10	-974.523	6104	inverse		0	-179	indeterminate		-974.523	5925	inverse		0	0			3.83027		3.67574	not_prioritized	0.584582	0.392169	0.488376	0	0.293025	1813	Early taxa | functional loss	bacteroides	purine/nucleotide metabolism	carbohydrate metabolites	loss/deactivation	not_axis_evidence	FALSE	FALSE	Early taxa | functional loss | bacteroides | purine/nucleotide metabolism | carbohydrate metabolites | loss/deactivation
H5_Loss_Bacteroides_Fusobacterium_Odoribacter	bacteroides	Bacteroides	PWY-6126: superpathway of adenosine nucleotides de novo biosynthesis II	loss	SM (d32:2)	lipid	^sm\b	indeterminate	Complex lipid readout; not treated as a direct pathway substrate/product.	1303.71	0	354.339	0.458845	0.0594656	0.188218	1024.26	0	0	0.191638	0.0685316	0.0503996	0.69862	0.278062	10	6	10	-1024.26	-0.123106	positive		0	-0.0181319	indeterminate		-1024.26	-0.141238	positive		0	0			-2.94788		-1.9269	candidate_link	0.69862	0.278062	0.488341	0	0.293005	1814	Early taxa | functional loss	bacteroides	purine/nucleotide metabolism	SM remodeling	loss/deactivation	not_axis_evidence	FALSE	FALSE	Early taxa | functional loss | bacteroides | purine/nucleotide metabolism | SM remodeling | loss/deactivation
H5_Loss_Bacteroides_Fusobacterium_Odoribacter	bacteroides	Bacteroides	PWY-6124: inosine-5'-phosphate biosynthesis II	loss	SM (d42:1)	lipid	^sm\b	indeterminate	Complex lipid readout; not treated as a direct pathway substrate/product.	982.775	0	295.075	0.591969	0.0292816	0.0270314	837.609	0	0	0.307617	0.0402875	0.0182757	0.705157	0.27111	10	6	10	-837.609	-0.26733	positive		0	-0.0220119	indeterminate		-837.609	-0.289341	positive		0	0			-4.33746		-4.07314	candidate_link	0.705157	0.27111	0.488134	0	0.29288	1815	Early taxa | functional loss	bacteroides	purine/nucleotide metabolism	SM remodeling	loss/deactivation	not_axis_evidence	FALSE	FALSE	Early taxa | functional loss | bacteroides | purine/nucleotide metabolism | SM remodeling | loss/deactivation
H5_Loss_Bacteroides_Fusobacterium_Odoribacter	bacteroides	Bacteroides	PWY-5103: L-isoleucine biosynthesis III	loss	SM (d32:1)	lipid	^sm\b	indeterminate	Complex lipid readout; not treated as a direct pathway substrate/product.	776.972	0	191.739	0.966839	0.0117765	0.00984587	1127.47	0	0	0.772987	0.0124267	0.0111262	0.668427	0.3075	10	6	10	-1127.47	-0.760561	positive		0	-0.00130054	indeterminate		-1127.47	-0.761861	positive		0	0			-6.3593		-6.11841	candidate_link	0.668427	0.3075	0.487963	0	0.292778	1816	Early taxa | functional loss	bacteroides	amino-acid metabolism	SM remodeling	loss/deactivation	not_axis_evidence	FALSE	FALSE	Early taxa | functional loss | bacteroides | amino-acid metabolism | SM remodeling | loss/deactivation
H5_Loss_Bacteroides_Fusobacterium_Odoribacter	bacteroides	Bacteroides	COA-PWY: coenzyme A biosynthesis I (prokaryotic)	loss	SM (d36:1)	lipid	^sm\b	indeterminate	Complex lipid readout; not treated as a direct pathway substrate/product.	822.459	0	210.63	0.530352	0.0359985	0.0245782	1089.22	0	0	0.238832	0.0670367	0.00496026	0.709338	0.266249	10	6	10	-1089.22	-0.171795	positive		0	-0.0620765	indeterminate		-1089.22	-0.233871	positive		0	0			-3.88094		-5.58943	candidate_link	0.709338	0.266249	0.487794	0	0.292676	1817	Early taxa | functional loss	bacteroides	lipid/CoA biosynthesis	SM remodeling	loss/deactivation	not_axis_evidence	FALSE	FALSE	Early taxa | functional loss | bacteroides | lipid/CoA biosynthesis | SM remodeling | loss/deactivation
H5_Loss_Bacteroides_Fusobacterium_Odoribacter	bacteroides	Bacteroides	TRNA-CHARGING-PWY: tRNA charging	loss	galactonic acid	metabolite	galactonic	indeterminate	No sufficiently direct substrate/product relationship from the available labels.	846.523	0	240.266	1090.6	12038	13671.3	889.745	0	0	520	7446	16630	-0.614211	-0.361222	10	6	10	-889.745	6926	inverse		0	9184	indeterminate		-889.745	16110	inverse		0	0			3.4644		4.99913	candidate_link	0.614211	0.361222	0.487716	0	0.29263	1818	Early taxa | functional loss	bacteroides	nucleotide/cofactor processes	carbohydrate metabolites	loss/deactivation	not_axis_evidence	FALSE	FALSE	Early taxa | functional loss | bacteroides | nucleotide/cofactor processes | carbohydrate metabolites | loss/deactivation
H5_Loss_Bacteroides_Fusobacterium_Odoribacter	bacteroides	Bacteroides	PWY-6125: superpathway of guanosine nucleotides de novo biosynthesis II	loss	SM (d43:2)	lipid	^sm\b	indeterminate	Complex lipid readout; not treated as a direct pathway substrate/product.	1120.63	0	261.792	0.473677	0.0335676	0.0288975	1240.35	0	0	0.186678	0.0239564	0.0431789	0.702001	0.273362	10	6	10	-1240.35	-0.162722	positive		0	0.0192225	indeterminate		-1240.35	-0.143499	positive		0	0			-3.81876		-2.11216	candidate_link	0.702001	0.273362	0.487682	0	0.292609	1819	Early taxa | functional loss	bacteroides	purine/nucleotide metabolism	SM remodeling	loss/deactivation	not_axis_evidence	FALSE	FALSE	Early taxa | functional loss | bacteroides | purine/nucleotide metabolism | SM remodeling | loss/deactivation
H5_Loss_Bacteroides_Fusobacterium_Odoribacter	bacteroides	Bacteroides	PWY-6892: thiazole component of thiamine diphosphate biosynthesis I	loss	SM (d32:0)	lipid	^sm\b	indeterminate	Complex lipid readout; not treated as a direct pathway substrate/product.	506.015	0	86.5885	3.58156	0.352269	0.158958	968.939	0	0	1.74878	0.437949	0.26659	0.574252	0.400626	10	6	10	-968.939	-1.31083	positive		0	-0.171359	indeterminate		-968.939	-1.48219	positive		0	0			-3.34584		-2.71365	not_prioritized	0.574252	0.400626	0.487439	0	0.292464	1820	Early taxa | functional loss	bacteroides	other functional metabolism	SM remodeling	loss/deactivation	not_axis_evidence	FALSE	FALSE	Early taxa | functional loss | bacteroides | other functional metabolism | SM remodeling | loss/deactivation
H5_Loss_Bacteroides_Fusobacterium_Odoribacter	bacteroides	Bacteroides	PWY-6892: thiazole component of thiamine diphosphate biosynthesis I	loss	Ceramide (d34:0)	lipid	^ceramide	indeterminate	Complex lipid readout; not treated as a direct pathway substrate/product.	506.015	0	86.5885	85.4997	6.23376	5.53645	968.939	0	0	81.7297	5.68445	6.78306	0.677626	0.297207	10	6	10	-968.939	-76.0453	positive		0	1.09861	indeterminate		-968.939	-74.9466	positive		0	0			-3.77775		-3.59085	candidate_link	0.677626	0.297207	0.487417	0	0.29245	1821	Early taxa | functional loss	bacteroides	other functional metabolism	ceramide remodeling	loss/deactivation	not_axis_evidence	FALSE	FALSE	Early taxa | functional loss | bacteroides | other functional metabolism | ceramide remodeling | loss/deactivation
H5_Loss_Bacteroides_Fusobacterium_Odoribacter	fusobacterium	Fusobacterium	PWY-5659: GDP-mannose biosynthesis	loss	adenosine-5-monophosphate	metabolite	adenosine	indeterminate	No direct role assigned from pathway name alone.	46.9061	0	0	1308	174	838	0	0	0	719	149	199	0.739088	0.234997	10	4	10	0	-570	indeterminate		0	50	indeterminate		0	-520	indeterminate		0	0			-2.9102		-1.85322	candidate_link	0.739088	0.234997	0.487043	0	0.292226	1822	Early taxa | functional loss	fusobacterium	other functional metabolism	purine metabolites	loss/deactivation	not_axis_evidence	FALSE	FALSE	Early taxa | functional loss | fusobacterium | other functional metabolism | purine metabolites | loss/deactivation
H5_Loss_Bacteroides_Fusobacterium_Odoribacter	bacteroides	Bacteroides	PWY-5686: UMP biosynthesis I	loss	SM (d40:3)	lipid	^sm\b	indeterminate	Complex lipid readout; not treated as a direct pathway substrate/product.	632.92	0	151.809	0.682115	0.0648444	0.0576161	924.633	0	0	0.2445	0.0694761	0.0602126	0.654651	0.318947	10	6	10	-924.633	-0.175024	positive		0	-0.00926348	indeterminate		-924.633	-0.184287	positive		0	0			-3.39496		-2.0217	candidate_link	0.654651	0.318947	0.486799	0	0.292079	1823	Early taxa | functional loss	bacteroides	other functional metabolism	SM remodeling	loss/deactivation	not_axis_evidence	FALSE	FALSE	Early taxa | functional loss | bacteroides | other functional metabolism | SM remodeling | loss/deactivation
H5_Loss_Bacteroides_Fusobacterium_Odoribacter	bacteroides	Bacteroides	PWY-5030: L-histidine degradation III	loss	SM (d42:2) B	lipid	^sm\b	indeterminate	Complex lipid readout; not treated as a direct pathway substrate/product.	644.483	0	225.874	0.210461	0.00781803	0.00615745	436.483	0	0	0.0849065	0.00960231	0.00603375	0.716812	0.256715	10	6	10	-436.483	-0.0753042	positive		0	-0.00356856	indeterminate		-436.483	-0.0788728	positive		0	0			-4.75061		-3.81475	candidate_link	0.716812	0.256715	0.486764	0	0.292058	1824	Early taxa | functional loss	bacteroides	amino-acid metabolism	SM remodeling	loss/deactivation	not_axis_evidence	FALSE	FALSE	Early taxa | functional loss | bacteroides | amino-acid metabolism | SM remodeling | loss/deactivation
H5_Loss_Bacteroides_Fusobacterium_Odoribacter	bacteroides	Bacteroides	COA-PWY: coenzyme A biosynthesis I (prokaryotic)	loss	SM (d40:2) A	lipid	^sm\b	indeterminate	Complex lipid readout; not treated as a direct pathway substrate/product.	822.459	0	210.63	0.50831	0.0234766	0.0175347	1089.22	0	0	0.198323	0.0154776	0.0314757	0.689275	0.283998	10	6	10	-1089.22	-0.182846	positive		0	0.0159982	indeterminate		-1089.22	-0.166847	positive		0	0			-4.43641		-2.65554	candidate_link	0.689275	0.283998	0.486636	0	0.291982	1825	Early taxa | functional loss	bacteroides	lipid/CoA biosynthesis	SM remodeling	loss/deactivation	not_axis_evidence	FALSE	FALSE	Early taxa | functional loss | bacteroides | lipid/CoA biosynthesis | SM remodeling | loss/deactivation
H5_Loss_Bacteroides_Fusobacterium_Odoribacter	bacteroides	Bacteroides	PWY-6124: inosine-5'-phosphate biosynthesis II	loss	SM (d38:1)	lipid	^sm\b	indeterminate	Complex lipid readout; not treated as a direct pathway substrate/product.	982.775	0	295.075	0.426885	0.0258289	0.021999	837.609	0	0	0.209593	0.0363667	0.0152911	0.707944	0.265075	10	6	10	-837.609	-0.173226	positive		0	-0.0210756	indeterminate		-837.609	-0.194302	positive		0	0			-4.04679		-3.77682	candidate_link	0.707944	0.265075	0.486509	0	0.291906	1826	Early taxa | functional loss	bacteroides	purine/nucleotide metabolism	SM remodeling	loss/deactivation	not_axis_evidence	FALSE	FALSE	Early taxa | functional loss | bacteroides | purine/nucleotide metabolism | SM remodeling | loss/deactivation
H5_Loss_Bacteroides_Fusobacterium_Odoribacter	bacteroides	Bacteroides	HISDEG-PWY: L-histidine degradation I	loss	SM (d32:0)	lipid	^sm\b	indeterminate	Complex lipid readout; not treated as a direct pathway substrate/product.	1027.68	0	257.247	3.58156	0.352269	0.158958	1750.36	0	0	1.74878	0.437949	0.26659	0.5863	0.386531	10	6	10	-1750.36	-1.31083	positive		0	-0.171359	indeterminate		-1750.36	-1.48219	positive		0	0			-3.34584		-2.71365	not_prioritized	0.5863	0.386531	0.486415	0	0.291849	1827	Early taxa | functional loss	bacteroides	amino-acid metabolism	SM remodeling	loss/deactivation	not_axis_evidence	FALSE	FALSE	Early taxa | functional loss | bacteroides | amino-acid metabolism | SM remodeling | loss/deactivation
H5_Loss_Bacteroides_Fusobacterium_Odoribacter	bacteroides	Bacteroides	PWY-6123: inosine-5'-phosphate biosynthesis I	loss	uric acid	metabolite	uric acid	indeterminate	Not a direct output of salvage/de novo biosynthesis.	979.002	0	281.074	1287.2	84081.5	147349	829.865	0	0	2867	104855	63308	-0.574222	-0.398571	10	6	10	-829.865	101988	inverse		0	-41547	indeterminate		-829.865	60441	inverse		0	0			6.02948		4.46477	not_prioritized	0.574222	0.398571	0.486397	0	0.291838	1828	Early taxa | functional loss	bacteroides	purine/nucleotide metabolism	purine metabolites	loss/deactivation	not_axis_evidence	FALSE	FALSE	Early taxa | functional loss | bacteroides | purine/nucleotide metabolism | purine metabolites | loss/deactivation
H5_Loss_Bacteroides_Fusobacterium_Odoribacter	bacteroides	Bacteroides	ILEUSYN-PWY: L-isoleucine biosynthesis I (from threonine)	loss	SM (d42:3)	lipid	^sm\b	indeterminate	Complex lipid readout; not treated as a direct pathway substrate/product.	851.856	0	210.242	0.454463	0.0133786	0.0118492	1199.27	0	0	0.179292	0.0160293	0.0107279	0.687045	0.284667	10	6	10	-1199.27	-0.163262	positive		0	-0.00530141	indeterminate		-1199.27	-0.168564	positive		0	0			-5.08616		-4.06287	candidate_link	0.687045	0.284667	0.485856	0	0.291514	1829	Early taxa | functional loss	bacteroides	amino-acid metabolism	SM remodeling	loss/deactivation	not_axis_evidence	FALSE	FALSE	Early taxa | functional loss | bacteroides | amino-acid metabolism | SM remodeling | loss/deactivation
H5_Loss_Bacteroides_Fusobacterium_Odoribacter	fusobacterium	Fusobacterium	GLYCOGENSYNTH-PWY: glycogen biosynthesis I (from ADP-D-Glucose)	loss	adenosine	metabolite	adenosine	indeterminate	No direct role assigned from pathway name alone.	282.604	0	54.612	3296	262	365.333	45.3188	0	0	283	335	189	0.7524	0.219079	10	6	10	-45.3188	52	inverse		0	-146	indeterminate		-45.3188	-94	positive		0	0			-3.65308		-0.582416	candidate_link	0.7524	0.219079	0.48574	0	0.291444	1830	Early taxa | functional loss	fusobacterium	carbohydrate/inositol metabolism	purine metabolites	loss/deactivation	not_axis_evidence	FALSE	FALSE	Early taxa | functional loss | fusobacterium | carbohydrate/inositol metabolism | purine metabolites | loss/deactivation
H5_Loss_Bacteroides_Fusobacterium_Odoribacter	bacteroides	Bacteroides	SER-GLYSYN-PWY: superpathway of L-serine and glycine biosynthesis I	loss	SM (d34:2)	lipid	^sm\b	indeterminate	Complex lipid readout; not treated as a direct pathway substrate/product.	2276.6	0	493.258	0.333846	0.00442663	0.00451691	3897.95	0	0	0.152596	0.00434455	0.00450871	0.632682	0.338506	10	7	10	-3897.95	-0.148251	positive		0	0.000164152	indeterminate		-3897.95	-0.148087	positive		0	0			-6.23683		-5.08086	candidate_link	0.632682	0.338506	0.485594	0	0.291356	1831	Early taxa | functional loss	bacteroides	other functional metabolism	SM remodeling	loss/deactivation	not_axis_evidence	FALSE	FALSE	Early taxa | functional loss | bacteroides | other functional metabolism | SM remodeling | loss/deactivation
H5_Loss_Bacteroides_Fusobacterium_Odoribacter	bacteroides	Bacteroides	PWY-5695: inosine 5'-phosphate degradation	loss	SM (d34:1)	lipid	^sm\b	indeterminate	Complex lipid readout; not treated as a direct pathway substrate/product.	536.144	0	161.987	0.770796	0.0149485	0.0127248	414.419	0	0	0.665395	0.0147924	0.0151046	0.685092	0.285811	10	6	10	-414.419	-0.650602	positive		0	0.000312136	indeterminate		-414.419	-0.65029	positive		0	0			-5.68828		-5.46115	candidate_link	0.685092	0.285811	0.485451	0	0.291271	1832	Early taxa | functional loss	bacteroides	purine/nucleotide metabolism	SM remodeling	loss/deactivation	not_axis_evidence	FALSE	FALSE	Early taxa | functional loss | bacteroides | purine/nucleotide metabolism | SM remodeling | loss/deactivation
H5_Loss_Bacteroides_Fusobacterium_Odoribacter	bacteroides	Bacteroides	PWY-5695: inosine 5'-phosphate degradation	loss	SM (d32:2)	lipid	^sm\b	indeterminate	Complex lipid readout; not treated as a direct pathway substrate/product.	536.144	0	161.987	0.458845	0.0594656	0.188218	414.419	0	0	0.191638	0.0685316	0.0503996	0.702753	0.268068	10	6	10	-414.419	-0.123106	positive		0	-0.0181319	indeterminate		-414.419	-0.141238	positive		0	0			-2.94788		-1.9269	candidate_link	0.702753	0.268068	0.48541	0	0.291246	1833	Early taxa | functional loss	bacteroides	purine/nucleotide metabolism	SM remodeling	loss/deactivation	not_axis_evidence	FALSE	FALSE	Early taxa | functional loss | bacteroides | purine/nucleotide metabolism | SM remodeling | loss/deactivation
H5_Loss_Bacteroides_Fusobacterium_Odoribacter	bacteroides	Bacteroides	PWY66-429: fatty acid biosynthesis initiation (mitochondria)	loss	SM (d32:2)	lipid	^sm\b	indeterminate	Complex lipid readout; not treated as a direct pathway substrate/product.	1461.32	0	422.986	0.458845	0.0594656	0.188218	833.012	0	0	0.191638	0.0685316	0.0503996	0.699064	0.271679	10	6	10	-833.012	-0.123106	positive		0	-0.0181319	indeterminate		-833.012	-0.141238	positive		0	0			-2.94788		-1.9269	candidate_link	0.699064	0.271679	0.485371	0	0.291223	1834	Early taxa | functional loss	bacteroides	lipid/CoA biosynthesis	SM remodeling	loss/deactivation	not_axis_evidence	FALSE	FALSE	Early taxa | functional loss | bacteroides | lipid/CoA biosynthesis | SM remodeling | loss/deactivation
H5_Loss_Bacteroides_Fusobacterium_Odoribacter	odoribacter	Odoribacter	ASPASN-PWY: superpathway of L-aspartate and L-asparagine biosynthesis	loss	SM (d34:1)	lipid	^sm\b	indeterminate	Complex lipid readout; not treated as a direct pathway substrate/product.	852.629	0	358.01	0.770796	0.0149485	0.0127248	1458.27	0	0	0.665395	0.0147924	0.0151046	0.487847	0.482821	10	6	10	-1458.27	-0.650602	positive		0	0.000312136	indeterminate		-1458.27	-0.65029	positive		0	0			-5.68828		-5.46115	not_prioritized	0.487847	0.482821	0.485334	0	0.2912	1835	Early taxa | functional loss	odoribacter	other functional metabolism	SM remodeling	loss/deactivation	not_axis_evidence	FALSE	FALSE	Early taxa | functional loss | odoribacter | other functional metabolism | SM remodeling | loss/deactivation
H5_Loss_Bacteroides_Fusobacterium_Odoribacter	fusobacterium	Fusobacterium	PWY-5941: glycogen degradation II	loss	Ceramide (d34:0)	lipid	^ceramide	indeterminate	Complex lipid readout; not treated as a direct pathway substrate/product.	32.7771	0	7.41131	85.4997	6.23376	5.53645	0	0	0	81.7297	5.68445	6.78306	0.628266	0.341876	10	4	10	0	-76.0453	indeterminate		0	1.09861	indeterminate		0	-74.9466	indeterminate		0	0			-3.77775		-3.59085	candidate_link	0.628266	0.341876	0.485071	0	0.291043	1836	Early taxa | functional loss	fusobacterium	carbohydrate/inositol metabolism	ceramide remodeling	loss/deactivation	not_axis_evidence	FALSE	FALSE	Early taxa | functional loss | fusobacterium | carbohydrate/inositol metabolism | ceramide remodeling | loss/deactivation
H5_Loss_Bacteroides_Fusobacterium_Odoribacter	bacteroides	Bacteroides	PWY-6123: inosine-5'-phosphate biosynthesis I	loss	SM (d42:1)	lipid	^sm\b	indeterminate	Complex lipid readout; not treated as a direct pathway substrate/product.	979.002	0	281.074	0.591969	0.0292816	0.0270314	829.865	0	0	0.307617	0.0402875	0.0182757	0.709069	0.260913	10	6	10	-829.865	-0.26733	positive		0	-0.0220119	indeterminate		-829.865	-0.289341	positive		0	0			-4.33746		-4.07314	candidate_link	0.709069	0.260913	0.484991	0	0.290995	1837	Early taxa | functional loss	bacteroides	purine/nucleotide metabolism	SM remodeling	loss/deactivation	not_axis_evidence	FALSE	FALSE	Early taxa | functional loss | bacteroides | purine/nucleotide metabolism | SM remodeling | loss/deactivation
H5_Loss_Bacteroides_Fusobacterium_Odoribacter	bacteroides	Bacteroides	PWY-5030: L-histidine degradation III	loss	PE (p-34:2) or PE (o-34:3)	lipid	^pe\b	indeterminate	Complex lipid readout; not treated as a direct pathway substrate/product.	644.483	0	225.874	0.734071	0.0182974	0.0149787	436.483	0	0	0.459014	0.019653	0.0169417	0.694176	0.275801	10	6	10	-436.483	-0.439361	positive		0	-0.00271136	indeterminate		-436.483	-0.442073	positive		0	0			-5.32621		-4.75989	candidate_link	0.694176	0.275801	0.484988	0	0.290993	1838	Early taxa | functional loss	bacteroides	amino-acid metabolism	PE remodeling	loss/deactivation	not_axis_evidence	FALSE	FALSE	Early taxa | functional loss | bacteroides | amino-acid metabolism | PE remodeling | loss/deactivation
H5_Loss_Bacteroides_Fusobacterium_Odoribacter	bacteroides	Bacteroides	PWY-6126: superpathway of adenosine nucleotides de novo biosynthesis II	loss	xylonic acid isomer	metabolite	xylonic	indeterminate	No sufficiently direct substrate/product relationship from the available labels.	1303.71	0	354.339	458.2	6517.5	9862.67	1024.26	0	0	503	6607	6428	-0.584105	-0.385708	10	6	10	-1024.26	6104	inverse		0	-179	indeterminate		-1024.26	5925	inverse		0	0			3.83027		3.67574	not_prioritized	0.584105	0.385708	0.484907	0	0.290944	1839	Early taxa | functional loss	bacteroides	purine/nucleotide metabolism	carbohydrate metabolites	loss/deactivation	not_axis_evidence	FALSE	FALSE	Early taxa | functional loss | bacteroides | purine/nucleotide metabolism | carbohydrate metabolites | loss/deactivation
H5_Loss_Bacteroides_Fusobacterium_Odoribacter	bacteroides	Bacteroides	HISDEG-PWY: L-histidine degradation I	loss	PE (p-40:5) or PE (o-40:6)	lipid	^pe\b	indeterminate	Complex lipid readout; not treated as a direct pathway substrate/product.	1027.68	0	257.247	0.525449	0.0293707	0.0287895	1750.36	0	0	0.390925	0.0341754	0.024566	0.671775	0.297937	10	6	10	-1750.36	-0.35675	positive		0	-0.00960942	indeterminate		-1750.36	-0.366359	positive		0	0			-4.1611		-3.99216	candidate_link	0.671775	0.297937	0.484856	0	0.290913	1840	Early taxa | functional loss	bacteroides	amino-acid metabolism	PE remodeling	loss/deactivation	not_axis_evidence	FALSE	FALSE	Early taxa | functional loss | bacteroides | amino-acid metabolism | PE remodeling | loss/deactivation
H5_Loss_Bacteroides_Fusobacterium_Odoribacter	fusobacterium	Fusobacterium	PWY-5659: GDP-mannose biosynthesis	loss	indole-3-propionic acid	metabolite	indole	indeterminate	No sufficiently direct substrate/product relationship from the available labels.	46.9061	0	0	3266.2	2565	1146	0	0	0	2255	4591	539	0.649807	0.319581	10	4	10	0	2336	indeterminate		0	-4052	indeterminate		0	-1716	indeterminate		0	0			-0.348654		-2.06477	candidate_link	0.649807	0.319581	0.484694	0	0.290816	1841	Early taxa | functional loss	fusobacterium	other functional metabolism	aromatic/indole metabolites	loss/deactivation	not_axis_evidence	FALSE	FALSE	Early taxa | functional loss | fusobacterium | other functional metabolism | aromatic/indole metabolites | loss/deactivation
H5_Loss_Bacteroides_Fusobacterium_Odoribacter	bacteroides	Bacteroides	HISDEG-PWY: L-histidine degradation I	loss	PE (p-38:4) or PE (o-38:5)	lipid	^pe\b	indeterminate	Complex lipid readout; not treated as a direct pathway substrate/product.	1027.68	0	257.247	0.230169	0.00721204	0.00792059	1750.36	0	0	0.140323	0.00736057	0.00706351	0.640266	0.328793	10	6	10	-1750.36	-0.132962	positive		0	-0.000297064	indeterminate		-1750.36	-0.133259	positive		0	0			-4.99614		-4.31222	candidate_link	0.640266	0.328793	0.48453	0	0.290718	1842	Early taxa | functional loss	bacteroides	amino-acid metabolism	PE remodeling	loss/deactivation	not_axis_evidence	FALSE	FALSE	Early taxa | functional loss | bacteroides | amino-acid metabolism | PE remodeling | loss/deactivation
H5_Loss_Bacteroides_Fusobacterium_Odoribacter	bacteroides	Bacteroides	PWY-7229: superpathway of adenosine nucleotides de novo biosynthesis I	loss	galactonic acid	metabolite	galactonic	indeterminate	No sufficiently direct substrate/product relationship from the available labels.	1277.8	0	350.231	1090.6	12038	13671.3	974.523	0	0	520	7446	16630	-0.599811	-0.369043	10	6	10	-974.523	6926	inverse		0	9184	indeterminate		-974.523	16110	inverse		0	0			3.4644		4.99913	not_prioritized	0.599811	0.369043	0.484427	0	0.290656	1843	Early taxa | functional loss	bacteroides	purine/nucleotide metabolism	carbohydrate metabolites	loss/deactivation	not_axis_evidence	FALSE	FALSE	Early taxa | functional loss | bacteroides | purine/nucleotide metabolism | carbohydrate metabolites | loss/deactivation
H5_Loss_Bacteroides_Fusobacterium_Odoribacter	odoribacter	Odoribacter	PWY0-1586: peptidoglycan maturation (meso-diaminopimelate containing)	loss	SM (d34:0)	lipid	^sm\b	indeterminate	Complex lipid readout; not treated as a direct pathway substrate/product.	1269.42	0	783.044	4.63817	0.141014	0.0815937	2204.22	0	0	5.15806	0.130681	0.151346	0.411653	0.557199	10	6	10	-2204.22	-5.02738	positive		0	0.0206644	indeterminate		-2204.22	-5.00672	positive		0	0			-5.03965		-5.09091	not_prioritized	0.411653	0.557199	0.484426	0	0.290656	1844	Early taxa | functional loss	odoribacter	other functional metabolism	SM remodeling	loss/deactivation	not_axis_evidence	FALSE	FALSE	Early taxa | functional loss | odoribacter | other functional metabolism | SM remodeling | loss/deactivation
H5_Loss_Bacteroides_Fusobacterium_Odoribacter	bacteroides	Bacteroides	VALSYN-PWY: L-valine biosynthesis	loss	SM (d42:2) A	lipid	^sm\b	indeterminate	Complex lipid readout; not treated as a direct pathway substrate/product.	972.335	0	242.279	0.7709	0.0178976	0.0160485	1290.05	0	0	0.380141	0.0225964	0.0131988	0.719723	0.248679	10	6	10	-1290.05	-0.357544	positive		0	-0.00939765	indeterminate		-1290.05	-0.366942	positive		0	0			-5.4287		-4.84806	candidate_link	0.719723	0.248679	0.484201	0	0.29052	1845	Early taxa | functional loss	bacteroides	other functional metabolism	SM remodeling	loss/deactivation	not_axis_evidence	FALSE	FALSE	Early taxa | functional loss | bacteroides | other functional metabolism | SM remodeling | loss/deactivation
H5_Loss_Bacteroides_Fusobacterium_Odoribacter	bacteroides	Bacteroides	PWY-7977: L-methionine biosynthesis IV	loss	SM (d40:2) A	lipid	^sm\b	indeterminate	Complex lipid readout; not treated as a direct pathway substrate/product.	755.848	0	201.46	0.50831	0.0234766	0.0175347	980.52	0	0	0.198323	0.0154776	0.0314757	0.695634	0.272675	10	6	10	-980.52	-0.182846	positive		0	0.0159982	indeterminate		-980.52	-0.166847	positive		0	0			-4.43641		-2.65554	candidate_link	0.695634	0.272675	0.484155	0	0.290493	1846	Early taxa | functional loss	bacteroides	other functional metabolism	SM remodeling	loss/deactivation	not_axis_evidence	FALSE	FALSE	Early taxa | functional loss | bacteroides | other functional metabolism | SM remodeling | loss/deactivation
H5_Loss_Bacteroides_Fusobacterium_Odoribacter	bacteroides	Bacteroides	PWY-3841: folate transformations II (plants)	loss	SM (d42:3)	lipid	^sm\b	indeterminate	Complex lipid readout; not treated as a direct pathway substrate/product.	1319.06	0	287.873	0.454463	0.0133786	0.0118492	1996.61	0	0	0.179292	0.0160293	0.0107279	0.676346	0.29178	10	6	10	-1996.61	-0.163262	positive		0	-0.00530141	indeterminate		-1996.61	-0.168564	positive		0	0			-5.08616		-4.06287	candidate_link	0.676346	0.29178	0.484063	0	0.290438	1847	Early taxa | functional loss	bacteroides	other functional metabolism	SM remodeling	loss/deactivation	not_axis_evidence	FALSE	FALSE	Early taxa | functional loss | bacteroides | other functional metabolism | SM remodeling | loss/deactivation
H5_Loss_Bacteroides_Fusobacterium_Odoribacter	bacteroides	Bacteroides	PWY-7790: UMP biosynthesis II	loss	PE (40:6)	lipid	^pe\b	indeterminate	Complex lipid readout; not treated as a direct pathway substrate/product.	820.309	0	192.624	0.249364	0.0416378	0.188936	977.663	0	0			0.0416378	0.547401	0.420323	7	6	7	-977.663		indeterminate		0		indeterminate		-977.663		indeterminate		0	0			-2.58229			not_prioritized	0.547401	0.420323	0.483862	0	0.290317	1848	Early taxa | functional loss	bacteroides	other functional metabolism	PE remodeling	loss/deactivation	not_axis_evidence	FALSE	FALSE	Early taxa | functional loss | bacteroides | other functional metabolism | PE remodeling | loss/deactivation
H5_Loss_Bacteroides_Fusobacterium_Odoribacter	bacteroides	Bacteroides	PWY-7228: superpathway of guanosine nucleotides de novo biosynthesis I	loss	SM (d43:2)	lipid	^sm\b	indeterminate	Complex lipid readout; not treated as a direct pathway substrate/product.	1534	0	368.775	0.473677	0.0335676	0.0288975	1848.78	0	0	0.186678	0.0239564	0.0431789	0.695232	0.272246	10	6	10	-1848.78	-0.162722	positive		0	0.0192225	indeterminate		-1848.78	-0.143499	positive		0	0			-3.81876		-2.11216	candidate_link	0.695232	0.272246	0.483739	0	0.290243	1849	Early taxa | functional loss	bacteroides	purine/nucleotide metabolism	SM remodeling	loss/deactivation	not_axis_evidence	FALSE	FALSE	Early taxa | functional loss | bacteroides | purine/nucleotide metabolism | SM remodeling | loss/deactivation
H5_Loss_Bacteroides_Fusobacterium_Odoribacter	bacteroides	Bacteroides	PWY-6123: inosine-5'-phosphate biosynthesis I	loss	SM (d38:1)	lipid	^sm\b	indeterminate	Complex lipid readout; not treated as a direct pathway substrate/product.	979.002	0	281.074	0.426885	0.0258289	0.021999	829.865	0	0	0.209593	0.0363667	0.0152911	0.712792	0.254434	10	6	10	-829.865	-0.173226	positive		0	-0.0210756	indeterminate		-829.865	-0.194302	positive		0	0			-4.04679		-3.77682	candidate_link	0.712792	0.254434	0.483613	0	0.290168	1850	Early taxa | functional loss	bacteroides	purine/nucleotide metabolism	SM remodeling	loss/deactivation	not_axis_evidence	FALSE	FALSE	Early taxa | functional loss | bacteroides | purine/nucleotide metabolism | SM remodeling | loss/deactivation
H5_Loss_Bacteroides_Fusobacterium_Odoribacter	odoribacter	Odoribacter	PWY-6122: 5-aminoimidazole ribonucleotide biosynthesis II	loss	uric acid	metabolite	uric acid	indeterminate	Not a direct output of salvage/de novo biosynthesis.	2366.39	0	1487.86	1287.2	84081.5	147349	3433.94	0	0	2867	104855	63308	-0.339228	-0.627223	10	7	10	-3433.94	101988	inverse		0	-41547	indeterminate		-3433.94	60441	inverse		0	0			6.02948		4.46477	candidate_link	0.339228	0.627223	0.483226	0	0.289936	1851	Early taxa | functional loss	odoribacter	purine/nucleotide metabolism	purine metabolites	loss/deactivation	not_axis_evidence	FALSE	FALSE	Early taxa | functional loss | odoribacter | purine/nucleotide metabolism | purine metabolites | loss/deactivation
H5_Loss_Bacteroides_Fusobacterium_Odoribacter	odoribacter	Odoribacter	PWY-6277: superpathway of 5-aminoimidazole ribonucleotide biosynthesis	loss	uric acid	metabolite	uric acid	indeterminate	Not a direct output of salvage/de novo biosynthesis.	2366.39	0	1487.86	1287.2	84081.5	147349	3433.94	0	0	2867	104855	63308	-0.339228	-0.627223	10	7	10	-3433.94	101988	inverse		0	-41547	indeterminate		-3433.94	60441	inverse		0	0			6.02948		4.46477	candidate_link	0.339228	0.627223	0.483226	0	0.289936	1851	Early taxa | functional loss	odoribacter	purine/nucleotide metabolism	purine metabolites	loss/deactivation	not_axis_evidence	FALSE	FALSE	Early taxa | functional loss | odoribacter | purine/nucleotide metabolism | purine metabolites | loss/deactivation
H5_Loss_Bacteroides_Fusobacterium_Odoribacter	odoribacter	Odoribacter	PWY-7953: UDP-N-acetylmuramoyl-pentapeptide biosynthesis III (meso-diaminopimelate containing)	loss	arachidic acid	metabolite	arachid	indeterminate	No sufficiently direct substrate/product relationship from the available labels.	951.372	0	661.41	128632	12899	13800.3	1342.87	0	0	214055	11258	14540	0.399998	0.564898	10	6	10	-1342.87	-202797	positive		0	3282	indeterminate		-1342.87	-199515	positive		0	0			-3.31792		-3.87988	not_prioritized	0.399998	0.564898	0.482448	0	0.289469	1853	Early taxa | functional loss	odoribacter	nucleotide/cofactor processes	other metabolites	loss/deactivation	not_axis_evidence	FALSE	FALSE	Early taxa | functional loss | odoribacter | nucleotide/cofactor processes | other metabolites | loss/deactivation
H5_Loss_Bacteroides_Fusobacterium_Odoribacter	bacteroides	Bacteroides	DTDPRHAMSYN-PWY: dTDP-&beta;-L-rhamnose biosynthesis	loss	arachidonic acid	metabolite	arachid	indeterminate	No sufficiently direct substrate/product relationship from the available labels.	1473.38	0	289.318	10127.4	5912	6107	3685.1	0	0	992	5029	6795	-0.254813	-0.709336	10	6	10	-3685.1	4037	inverse		0	1766	indeterminate		-3685.1	5803	inverse		0	0			-0.776546		2.77606	candidate_link	0.254813	0.709336	0.482075	0	0.289245	1854	Early taxa | functional loss	bacteroides	other functional metabolism	other metabolites	loss/deactivation	not_axis_evidence	FALSE	FALSE	Early taxa | functional loss | bacteroides | other functional metabolism | other metabolites | loss/deactivation
H5_Loss_Bacteroides_Fusobacterium_Odoribacter	bacteroides	Bacteroides	NONOXIPENT-PWY: pentose phosphate pathway (non-oxidative branch) I	loss	PE (40:6)	lipid	^pe\b	indeterminate	Complex lipid readout; not treated as a direct pathway substrate/product.	829.626	0	106.824	0.249364	0.0416378	0.188936	2303.96	0	0			0.0416378	0.545392	0.418671	7	6	7	-2303.96		indeterminate		0		indeterminate		-2303.96		indeterminate		0	0			-2.58229			not_prioritized	0.545392	0.418671	0.482032	0	0.289219	1855	Early taxa | functional loss	bacteroides	other functional metabolism	PE remodeling	loss/deactivation	not_axis_evidence	FALSE	FALSE	Early taxa | functional loss | bacteroides | other functional metabolism | PE remodeling | loss/deactivation
H5_Loss_Bacteroides_Fusobacterium_Odoribacter	bacteroides	Bacteroides	VALSYN-PWY: L-valine biosynthesis	loss	SM (d40:3)	lipid	^sm\b	indeterminate	Complex lipid readout; not treated as a direct pathway substrate/product.	972.335	0	242.279	0.682115	0.0648444	0.0576161	1290.05	0	0	0.2445	0.0694761	0.0602126	0.694285	0.269445	10	6	10	-1290.05	-0.175024	positive		0	-0.00926348	indeterminate		-1290.05	-0.184287	positive		0	0			-3.39496		-2.0217	candidate_link	0.694285	0.269445	0.481865	0	0.289119	1856	Early taxa | functional loss	bacteroides	other functional metabolism	SM remodeling	loss/deactivation	not_axis_evidence	FALSE	FALSE	Early taxa | functional loss | bacteroides | other functional metabolism | SM remodeling | loss/deactivation
H5_Loss_Bacteroides_Fusobacterium_Odoribacter	bacteroides	Bacteroides	PENTOSE-P-PWY: pentose phosphate pathway	loss	Ceramide (d33:1)	lipid	^ceramide	indeterminate	Complex lipid readout; not treated as a direct pathway substrate/product.	812.921	0	65.5205	55.997	2.38822	1.81162	2608.62	0	0	80.2964	2.60476	2.17167	0.606886	0.356261	10	6	10	-2608.62	-77.6916	positive		0	-0.433094	indeterminate		-2608.62	-78.1247	positive		0	0			-4.55134		-5.20846	candidate_link	0.606886	0.356261	0.481574	0	0.288944	1857	Early taxa | functional loss	bacteroides	other functional metabolism	ceramide remodeling	loss/deactivation	not_axis_evidence	FALSE	FALSE	Early taxa | functional loss | bacteroides | other functional metabolism | ceramide remodeling | loss/deactivation
H5_Loss_Bacteroides_Fusobacterium_Odoribacter	bacteroides	Bacteroides	PWY-6124: inosine-5'-phosphate biosynthesis II	loss	uric acid	metabolite	uric acid	indeterminate	Not a direct output of salvage/de novo biosynthesis.	982.775	0	295.075	1287.2	84081.5	147349	837.609	0	0	2867	104855	63308	-0.561397	-0.401681	10	6	10	-837.609	101988	inverse		0	-41547	indeterminate		-837.609	60441	inverse		0	0			6.02948		4.46477	not_prioritized	0.561397	0.401681	0.481539	0	0.288923	1858	Early taxa | functional loss	bacteroides	purine/nucleotide metabolism	purine metabolites	loss/deactivation	not_axis_evidence	FALSE	FALSE	Early taxa | functional loss | bacteroides | purine/nucleotide metabolism | purine metabolites | loss/deactivation
H5_Loss_Bacteroides_Fusobacterium_Odoribacter	bacteroides	Bacteroides	CALVIN-PWY: Calvin-Benson-Bassham cycle	loss	SM (d36:0)	lipid	^sm\b	indeterminate	Complex lipid readout; not treated as a direct pathway substrate/product.	448.677	0	98.861	2.1045	0.206367	0.170037	914.59	0	0	1.83822	0.307342	0.105393	0.613159	0.349531	10	7	10	-914.59	-1.53088	positive		0	-0.201949	indeterminate		-914.59	-1.73283	positive		0	0			-3.35019		-4.12447	candidate_link	0.613159	0.349531	0.481345	0	0.288807	1859	Early taxa | functional loss	bacteroides	other functional metabolism	SM remodeling	loss/deactivation	not_axis_evidence	FALSE	FALSE	Early taxa | functional loss | bacteroides | other functional metabolism | SM remodeling | loss/deactivation
H5_Loss_Bacteroides_Fusobacterium_Odoribacter	fusobacterium	Fusobacterium	PWY-7013: (S)-propane-1,2-diol degradation	loss	SM (d36:0)	lipid	^sm\b	indeterminate	Complex lipid readout; not treated as a direct pathway substrate/product.	52.3065	0	0	2.1045	0.206367	0.170037	0	0	0	1.83822	0.307342	0.105393	0.764057	0.198533	10	4	10	0	-1.53088	indeterminate		0	-0.201949	indeterminate		0	-1.73283	indeterminate		0	0			-3.35019		-4.12447	candidate_link	0.764057	0.198533	0.481295	0	0.288777	1860	Early taxa | functional loss	fusobacterium	other functional metabolism	SM remodeling	loss/deactivation	not_axis_evidence	FALSE	FALSE	Early taxa | functional loss | fusobacterium | other functional metabolism | SM remodeling | loss/deactivation
H5_Loss_Bacteroides_Fusobacterium_Odoribacter	bacteroides	Bacteroides	PWY-7977: L-methionine biosynthesis IV	loss	SM (d43:2)	lipid	^sm\b	indeterminate	Complex lipid readout; not treated as a direct pathway substrate/product.	755.848	0	201.46	0.473677	0.0335676	0.0288975	980.52	0	0	0.186678	0.0239564	0.0431789	0.693334	0.269118	10	6	10	-980.52	-0.162722	positive		0	0.0192225	indeterminate		-980.52	-0.143499	positive		0	0			-3.81876		-2.11216	candidate_link	0.693334	0.269118	0.481226	0	0.288735	1861	Early taxa | functional loss	bacteroides	other functional metabolism	SM remodeling	loss/deactivation	not_axis_evidence	FALSE	FALSE	Early taxa | functional loss | bacteroides | other functional metabolism | SM remodeling | loss/deactivation
H5_Loss_Bacteroides_Fusobacterium_Odoribacter	odoribacter	Odoribacter	ASPASN-PWY: superpathway of L-aspartate and L-asparagine biosynthesis	loss	SM (d36:0)	lipid	^sm\b	indeterminate	Complex lipid readout; not treated as a direct pathway substrate/product.	852.629	0	358.01	2.1045	0.206367	0.170037	1458.27	0	0	1.83822	0.307342	0.105393	0.485782	0.475796	10	6	10	-1458.27	-1.53088	positive		0	-0.201949	indeterminate		-1458.27	-1.73283	positive		0	0			-3.35019		-4.12447	not_prioritized	0.485782	0.475796	0.480789	0	0.288473	1862	Early taxa | functional loss	odoribacter	other functional metabolism	SM remodeling	loss/deactivation	not_axis_evidence	FALSE	FALSE	Early taxa | functional loss | odoribacter | other functional metabolism | SM remodeling | loss/deactivation
H5_Loss_Bacteroides_Fusobacterium_Odoribacter	bacteroides	Bacteroides	PWY-6126: superpathway of adenosine nucleotides de novo biosynthesis II	loss	galactonic acid	metabolite	galactonic	indeterminate	No sufficiently direct substrate/product relationship from the available labels.	1303.71	0	354.339	1090.6	12038	13671.3	1024.26	0	0	520	7446	16630	-0.599055	-0.362198	10	6	10	-1024.26	6926	inverse		0	9184	indeterminate		-1024.26	16110	inverse		0	0			3.4644		4.99913	not_prioritized	0.599055	0.362198	0.480627	0	0.288376	1863	Early taxa | functional loss	bacteroides	purine/nucleotide metabolism	carbohydrate metabolites	loss/deactivation	not_axis_evidence	FALSE	FALSE	Early taxa | functional loss | bacteroides | purine/nucleotide metabolism | carbohydrate metabolites | loss/deactivation
H5_Loss_Bacteroides_Fusobacterium_Odoribacter	bacteroides	Bacteroides	PWY-7229: superpathway of adenosine nucleotides de novo biosynthesis I	loss	N-acetylornithine	metabolite	ornithine	indeterminate	No sufficiently direct substrate/product relationship from the available labels.	1277.8	0	350.231	2671	864	1041	974.523	0	0	989	832	896	0.343635	-0.617374	10	6	10	-974.523	-157	positive		0	64	indeterminate		-974.523	-93	positive		0	0			-1.62828		-0.142472	candidate_link	0.343635	0.617374	0.480505	0	0.288303	1864	Early taxa | functional loss	bacteroides	purine/nucleotide metabolism	other metabolites	loss/deactivation	not_axis_evidence	FALSE	FALSE	Early taxa | functional loss | bacteroides | purine/nucleotide metabolism | other metabolites | loss/deactivation
H5_Loss_Bacteroides_Fusobacterium_Odoribacter	bacteroides	Bacteroides	PWY-6124: inosine-5'-phosphate biosynthesis II	loss	SM (d42:0)	lipid	^sm\b	indeterminate	Complex lipid readout; not treated as a direct pathway substrate/product.	982.775	0	295.075	7.80403	0.36819	0.269804	837.609	0	0	8.56393	0.429681	0.306699	0.721619	0.238998	9	6	9	-837.609	-8.13425	positive		0	-0.122982	indeterminate		-837.609	-8.25723	positive		0	0			-4.4057		-4.80338	candidate_link	0.721619	0.238998	0.480308	0	0.288185	1865	Early taxa | functional loss	bacteroides	purine/nucleotide metabolism	SM remodeling	loss/deactivation	not_axis_evidence	FALSE	FALSE	Early taxa | functional loss | bacteroides | purine/nucleotide metabolism | SM remodeling | loss/deactivation
H5_Loss_Bacteroides_Fusobacterium_Odoribacter	fusobacterium	Fusobacterium	GLYCOGENSYNTH-PWY: glycogen biosynthesis I (from ADP-D-Glucose)	loss	tryptophan	metabolite	tryptophan	indeterminate	No sufficiently direct substrate/product relationship from the available labels.	282.604	0	54.612	45642.8	297066	255767	45.3188	0	0	44554	321969	272164	-0.755907	-0.204605	10	6	10	-45.3188	277415	inverse		0	-49805	indeterminate		-45.3188	227610	inverse		0	0			2.70233		2.61085	candidate_link	0.755907	0.204605	0.480256	0	0.288154	1866	Early taxa | functional loss	fusobacterium	carbohydrate/inositol metabolism	aromatic/indole metabolites	loss/deactivation	not_axis_evidence	FALSE	FALSE	Early taxa | functional loss | fusobacterium | carbohydrate/inositol metabolism | aromatic/indole metabolites | loss/deactivation
H5_Loss_Bacteroides_Fusobacterium_Odoribacter	bacteroides	Bacteroides	PWY-5484: glycolysis II (from fructose 6-phosphate)	loss	SM (d44:2)	lipid	^sm\b	indeterminate	Complex lipid readout; not treated as a direct pathway substrate/product.	540.01	0	105.848	1.74368	0.171567	0.118013	1313.88	0	0	1.46931	0.210662	0.132472	0.569018	0.39145	9	6	9	-1313.88	-1.25864	positive		0	-0.0781906	indeterminate		-1313.88	-1.33683	positive		0	0			-3.34529		-3.47138	not_prioritized	0.569018	0.39145	0.480234	0	0.28814	1867	Early taxa | functional loss	bacteroides	carbohydrate/inositol metabolism	SM remodeling	loss/deactivation	not_axis_evidence	FALSE	FALSE	Early taxa | functional loss | bacteroides | carbohydrate/inositol metabolism | SM remodeling | loss/deactivation
H5_Loss_Bacteroides_Fusobacterium_Odoribacter	odoribacter	Odoribacter	PWY-7851: coenzyme A biosynthesis II (eukaryotic)	loss	indole-3-lactate	metabolite	indole;lactate	indeterminate	No direct substrate/product relationship assigned.	948.579	0	801.513	842	2475	4450.33	900.406	0	0	693	3018	1932	-0.335175	-0.625143	10	6	10	-900.406	2325	inverse		0	-1086	indeterminate		-900.406	1239	inverse		0	0			1.55554		1.47917	candidate_link	0.335175	0.625143	0.480159	0	0.288096	1868	Early taxa | functional loss	odoribacter	lipid/CoA biosynthesis	fermentation acids	loss/deactivation	not_axis_evidence	FALSE	FALSE	Early taxa | functional loss | odoribacter | lipid/CoA biosynthesis | fermentation acids | loss/deactivation
H5_Loss_Bacteroides_Fusobacterium_Odoribacter	bacteroides	Bacteroides	PWY-7977: L-methionine biosynthesis IV	loss	SM (d40:2) B	lipid	^sm\b	indeterminate	Complex lipid readout; not treated as a direct pathway substrate/product.	755.848	0	201.46	0.284413	0.00949913	0.0074148	980.52	0	0	0.113585	0.00961227	0.00938599	0.699435	0.260735	10	6	10	-980.52	-0.103973	positive		0	-0.000226273	indeterminate		-980.52	-0.104199	positive		0	0			-4.90405		-3.59712	candidate_link	0.699435	0.260735	0.480085	0	0.288051	1869	Early taxa | functional loss	bacteroides	other functional metabolism	SM remodeling	loss/deactivation	not_axis_evidence	FALSE	FALSE	Early taxa | functional loss | bacteroides | other functional metabolism | SM remodeling | loss/deactivation
H5_Loss_Bacteroides_Fusobacterium_Odoribacter	bacteroides	Bacteroides	PWY-7220: adenosine deoxyribonucleotides de novo biosynthesis II	loss	SM (d40:2) A	lipid	^sm\b	indeterminate	Complex lipid readout; not treated as a direct pathway substrate/product.	2653.95	0	586.615	0.50831	0.0234766	0.0175347	3612.1	0	0	0.198323	0.0154776	0.0314757	0.678049	0.281779	10	7	10	-3612.1	-0.182846	positive		0	0.0159982	indeterminate		-3612.1	-0.166847	positive		0	0			-4.43641		-2.65554	candidate_link	0.678049	0.281779	0.479914	0	0.287948	1870	Early taxa | functional loss	bacteroides	purine/nucleotide metabolism	SM remodeling	loss/deactivation	not_axis_evidence	FALSE	FALSE	Early taxa | functional loss | bacteroides | purine/nucleotide metabolism | SM remodeling | loss/deactivation
H5_Loss_Bacteroides_Fusobacterium_Odoribacter	bacteroides	Bacteroides	PWY-7222: guanosine deoxyribonucleotides de novo biosynthesis II	loss	SM (d40:2) A	lipid	^sm\b	indeterminate	Complex lipid readout; not treated as a direct pathway substrate/product.	2653.95	0	586.615	0.50831	0.0234766	0.0175347	3612.1	0	0	0.198323	0.0154776	0.0314757	0.678049	0.281779	10	7	10	-3612.1	-0.182846	positive		0	0.0159982	indeterminate		-3612.1	-0.166847	positive		0	0			-4.43641		-2.65554	candidate_link	0.678049	0.281779	0.479914	0	0.287948	1870	Early taxa | functional loss	bacteroides	purine/nucleotide metabolism	SM remodeling	loss/deactivation	not_axis_evidence	FALSE	FALSE	Early taxa | functional loss | bacteroides | purine/nucleotide metabolism | SM remodeling | loss/deactivation
H5_Loss_Bacteroides_Fusobacterium_Odoribacter	fusobacterium	Fusobacterium	GLYCOGENSYNTH-PWY: glycogen biosynthesis I (from ADP-D-Glucose)	loss	ornithine	metabolite	ornithine	indeterminate	No sufficiently direct substrate/product relationship from the available labels.	282.604	0	54.612	76480.2	133862	108546	45.3188	0	0	79127	130892	136831	-0.604878	0.354342	10	6	10	-45.3188	51765	inverse		0	5939	indeterminate		-45.3188	57704	inverse		0	0			0.807583		0.790153	candidate_link	0.604878	0.354342	0.47961	0	0.287766	1872	Early taxa | functional loss	fusobacterium	carbohydrate/inositol metabolism	other metabolites	loss/deactivation	not_axis_evidence	FALSE	FALSE	Early taxa | functional loss | fusobacterium | carbohydrate/inositol metabolism | other metabolites | loss/deactivation
H5_Loss_Bacteroides_Fusobacterium_Odoribacter	fusobacterium	Fusobacterium	PWY-622: starch biosynthesis	loss	xanthine	metabolite	xanthine	indeterminate	No direct role assigned from pathway name alone.	63.4394	0	21.0374	31872.4	4792	1129.67	0	0	0	29265	8485	1099	0.550628	0.408293	10	4	10	0	-20780	indeterminate		0	-7386	indeterminate		0	-28166	indeterminate		0	0			-2.73361		-4.73491	not_prioritized	0.550628	0.408293	0.47946	0	0.287676	1873	Early taxa | functional loss	fusobacterium	fermentation/organic acids	purine metabolites	loss/deactivation	not_axis_evidence	FALSE	FALSE	Early taxa | functional loss | fusobacterium | fermentation/organic acids | purine metabolites | loss/deactivation
H5_Loss_Bacteroides_Fusobacterium_Odoribacter	bacteroides	Bacteroides	PWY-7790: UMP biosynthesis II	loss	SM (d34:1)	lipid	^sm\b	indeterminate	Complex lipid readout; not treated as a direct pathway substrate/product.	820.309	0	192.624	0.770796	0.0149485	0.0127248	977.663	0	0	0.665395	0.0147924	0.0151046	0.690989	0.267911	10	6	10	-977.663	-0.650602	positive		0	0.000312136	indeterminate		-977.663	-0.65029	positive		0	0			-5.68828		-5.46115	candidate_link	0.690989	0.267911	0.47945	0	0.28767	1874	Early taxa | functional loss	bacteroides	other functional metabolism	SM remodeling	loss/deactivation	not_axis_evidence	FALSE	FALSE	Early taxa | functional loss | bacteroides | other functional metabolism | SM remodeling | loss/deactivation
H5_Loss_Bacteroides_Fusobacterium_Odoribacter	bacteroides	Bacteroides	PWY-7228: superpathway of guanosine nucleotides de novo biosynthesis I	loss	SM (d34:0)	lipid	^sm\b	indeterminate	Complex lipid readout; not treated as a direct pathway substrate/product.	1534	0	368.775	4.63817	0.141014	0.0815937	1848.78	0	0	5.15806	0.130681	0.151346	0.656454	0.302153	10	6	10	-1848.78	-5.02738	positive		0	0.0206644	indeterminate		-1848.78	-5.00672	positive		0	0			-5.03965		-5.09091	candidate_link	0.656454	0.302153	0.479303	0	0.287582	1875	Early taxa | functional loss	bacteroides	purine/nucleotide metabolism	SM remodeling	loss/deactivation	not_axis_evidence	FALSE	FALSE	Early taxa | functional loss | bacteroides | purine/nucleotide metabolism | SM remodeling | loss/deactivation
H5_Loss_Bacteroides_Fusobacterium_Odoribacter	bacteroides	Bacteroides	PWY-6124: inosine-5'-phosphate biosynthesis II	loss	SM (d42:2) A	lipid	^sm\b	indeterminate	Complex lipid readout; not treated as a direct pathway substrate/product.	982.775	0	295.075	0.7709	0.0178976	0.0160485	837.609	0	0	0.380141	0.0225964	0.0131988	0.710445	0.247946	10	6	10	-837.609	-0.357544	positive		0	-0.00939765	indeterminate		-837.609	-0.366942	positive		0	0			-5.4287		-4.84806	candidate_link	0.710445	0.247946	0.479195	0	0.287517	1876	Early taxa | functional loss	bacteroides	purine/nucleotide metabolism	SM remodeling	loss/deactivation	not_axis_evidence	FALSE	FALSE	Early taxa | functional loss | bacteroides | purine/nucleotide metabolism | SM remodeling | loss/deactivation
H5_Loss_Bacteroides_Fusobacterium_Odoribacter	bacteroides	Bacteroides	PWY-7663: gondoate biosynthesis (anaerobic)	loss	uric acid	metabolite	uric acid	indeterminate	Not a direct output of salvage/de novo biosynthesis.	1543.29	14.7129	507.812	1287.2	84081.5	147349	1127.73	0	29.4258	2867	104855	63308	-0.558818	-0.399366	10	8	10	-1127.73	101988	inverse		29.4258	-41547	inverse		-1098.3	60441	inverse		0	0		-6.71279	6.02948	-5.26019	4.46477	not_prioritized	0.558818	0.399366	0.479092	0	0.287455	1877	Early taxa | functional loss	bacteroides	other functional metabolism	purine metabolites	loss/deactivation	not_axis_evidence	FALSE	FALSE	Early taxa | functional loss | bacteroides | other functional metabolism | purine metabolites | loss/deactivation
H5_Loss_Bacteroides_Fusobacterium_Odoribacter	fusobacterium	Fusobacterium	PWY-5659: GDP-mannose biosynthesis	loss	SM (d42:2) B	lipid	^sm\b	indeterminate	Complex lipid readout; not treated as a direct pathway substrate/product.	46.9061	0	0	0.210461	0.00781803	0.00615745	0	0	0	0.0849065	0.00960231	0.00603375	0.79047	0.167563	10	4	10	0	-0.0753042	indeterminate		0	-0.00356856	indeterminate		0	-0.0788728	indeterminate		0	0			-4.75061		-3.81475	candidate_link	0.79047	0.167563	0.479017	0	0.28741	1878	Early taxa | functional loss	fusobacterium	other functional metabolism	SM remodeling	loss/deactivation	not_axis_evidence	FALSE	FALSE	Early taxa | functional loss | fusobacterium | other functional metabolism | SM remodeling | loss/deactivation
H5_Loss_Bacteroides_Fusobacterium_Odoribacter	bacteroides	Bacteroides	COA-PWY: coenzyme A biosynthesis I (prokaryotic)	loss	SM (d40:2) B	lipid	^sm\b	indeterminate	Complex lipid readout; not treated as a direct pathway substrate/product.	822.459	0	210.63	0.284413	0.00949913	0.0074148	1089.22	0	0	0.113585	0.00961227	0.00938599	0.690643	0.26731	10	6	10	-1089.22	-0.103973	positive		0	-0.000226273	indeterminate		-1089.22	-0.104199	positive		0	0			-4.90405		-3.59712	candidate_link	0.690643	0.26731	0.478977	0	0.287386	1879	Early taxa | functional loss	bacteroides	lipid/CoA biosynthesis	SM remodeling	loss/deactivation	not_axis_evidence	FALSE	FALSE	Early taxa | functional loss | bacteroides | lipid/CoA biosynthesis | SM remodeling | loss/deactivation
H5_Loss_Bacteroides_Fusobacterium_Odoribacter	odoribacter	Odoribacter	COA-PWY: coenzyme A biosynthesis I (prokaryotic)	loss	arachidic acid	metabolite	arachid	indeterminate	No direct substrate/product relationship assigned.	1131.32	5.39202	801.513	128632	12899	13800.3	1730.98	0	10.784	214055	11258	14540	0.395698	0.562123	10	7	10	-1730.98	-202797	positive		10.784	3282	positive		-1720.2	-199515	positive		0	0		-7.71297	-3.31792	-7.32655	-3.87988	not_prioritized	0.395698	0.562123	0.47891	0	0.287346	1880	Early taxa | functional loss	odoribacter	lipid/CoA biosynthesis	other metabolites	loss/deactivation	not_axis_evidence	FALSE	FALSE	Early taxa | functional loss | odoribacter | lipid/CoA biosynthesis | other metabolites | loss/deactivation
H5_Loss_Bacteroides_Fusobacterium_Odoribacter	bacteroides	Bacteroides	PWY-7663: gondoate biosynthesis (anaerobic)	loss	SM (d42:2) A	lipid	^sm\b	indeterminate	Complex lipid readout; not treated as a direct pathway substrate/product.	1543.29	14.7129	507.812	0.7709	0.0178976	0.0160485	1127.73	0	29.4258	0.380141	0.0225964	0.0131988	0.708191	0.24927	10	8	10	-1127.73	-0.357544	positive		29.4258	-0.00939765	inverse		-1098.3	-0.366942	positive		0	0		-6.71279	-5.4287	-5.26019	-4.84806	candidate_link	0.708191	0.24927	0.47873	0	0.287238	1881	Early taxa | functional loss	bacteroides	other functional metabolism	SM remodeling	loss/deactivation	not_axis_evidence	FALSE	FALSE	Early taxa | functional loss | bacteroides | other functional metabolism | SM remodeling | loss/deactivation
H5_Loss_Bacteroides_Fusobacterium_Odoribacter	bacteroides	Bacteroides	1CMET2-PWY: folate transformations III (E. coli)	loss	PE (p-38:3) or PE (o-38:4)	lipid	^pe\b	indeterminate	Complex lipid readout; not treated as a direct pathway substrate/product.	597.321	0	120.462	0.761508	0.0673917	0.0554035	1110.11	0	0	0.289293	0.0787549	0.0560285	0.554833	0.402109	10	6	10	-1110.11	-0.210538	positive		0	-0.0227264	indeterminate		-1110.11	-0.233265	positive		0	0			-3.49822		-2.3683	not_prioritized	0.554833	0.402109	0.478471	0	0.287083	1882	Early taxa | functional loss	bacteroides	other functional metabolism	PE remodeling	loss/deactivation	not_axis_evidence	FALSE	FALSE	Early taxa | functional loss | bacteroides | other functional metabolism | PE remodeling | loss/deactivation
H5_Loss_Bacteroides_Fusobacterium_Odoribacter	bacteroides	Bacteroides	PWY-7791: UMP biosynthesis III	loss	xylonic acid isomer	metabolite	xylonic	indeterminate	No sufficiently direct substrate/product relationship from the available labels.	979.649	0	217.867	458.2	6517.5	9862.67	1521.17	0	0	503	6607	6428	-0.600839	-0.356053	10	6	10	-1521.17	6104	inverse		0	-179	indeterminate		-1521.17	5925	inverse		0	0			3.83027		3.67574	candidate_link	0.600839	0.356053	0.478446	0	0.287067	1883	Early taxa | functional loss	bacteroides	other functional metabolism	carbohydrate metabolites	loss/deactivation	not_axis_evidence	FALSE	FALSE	Early taxa | functional loss | bacteroides | other functional metabolism | carbohydrate metabolites | loss/deactivation
H5_Loss_Bacteroides_Fusobacterium_Odoribacter	bacteroides	Bacteroides	PWY-6700: queuosine biosynthesis I (de novo)	loss	4-hydroxyphenylacetic acid	metabolite	acetic acid	indeterminate	No sufficiently direct substrate/product relationship from the available labels.	504.195	0	133.568	6191.6	484	690.667	1274.79	0	0	5013	591	377	0.456559	0.500069	10	7	10	-1274.79	-4422	positive		0	-214	indeterminate		-1274.79	-4636	positive		0	0			-3.67723		-3.73304	not_prioritized	0.456559	0.500069	0.478314	0	0.286988	1884	Early taxa | functional loss	bacteroides	other functional metabolism	other metabolites	loss/deactivation	not_axis_evidence	FALSE	FALSE	Early taxa | functional loss | bacteroides | other functional metabolism | other metabolites | loss/deactivation
H5_Loss_Bacteroides_Fusobacterium_Odoribacter	bacteroides	Bacteroides	PWY-7663: gondoate biosynthesis (anaerobic)	loss	SM (d42:0)	lipid	^sm\b	indeterminate	Complex lipid readout; not treated as a direct pathway substrate/product.	1543.29	14.7129	507.812	7.80403	0.36819	0.269804	1127.73	0	29.4258	8.56393	0.429681	0.306699	0.707929	0.248668	9	8	9	-1127.73	-8.13425	positive		29.4258	-0.122982	inverse		-1098.3	-8.25723	positive		0	0		-6.71279	-4.4057	-5.26019	-4.80338	candidate_link	0.707929	0.248668	0.478299	0	0.286979	1885	Early taxa | functional loss	bacteroides	other functional metabolism	SM remodeling	loss/deactivation	not_axis_evidence	FALSE	FALSE	Early taxa | functional loss | bacteroides | other functional metabolism | SM remodeling | loss/deactivation
H5_Loss_Bacteroides_Fusobacterium_Odoribacter	bacteroides	Bacteroides	COA-PWY: coenzyme A biosynthesis I (prokaryotic)	loss	arachidic acid	metabolite	arachid	indeterminate	No direct substrate/product relationship assigned.	822.459	0	210.63	128632	12899	13800.3	1089.22	0	0	214055	11258	14540	0.554188	0.402138	10	6	10	-1089.22	-202797	positive		0	3282	indeterminate		-1089.22	-199515	positive		0	0			-3.31792		-3.87988	not_prioritized	0.554188	0.402138	0.478163	0	0.286898	1886	Early taxa | functional loss	bacteroides	lipid/CoA biosynthesis	other metabolites	loss/deactivation	not_axis_evidence	FALSE	FALSE	Early taxa | functional loss | bacteroides | lipid/CoA biosynthesis | other metabolites | loss/deactivation
H5_Loss_Bacteroides_Fusobacterium_Odoribacter	bacteroides	Bacteroides	PWY-5686: UMP biosynthesis I	loss	SM (d36:0)	lipid	^sm\b	indeterminate	Complex lipid readout; not treated as a direct pathway substrate/product.	632.92	0	151.809	2.1045	0.206367	0.170037	924.633	0	0	1.83822	0.307342	0.105393	0.67268	0.283583	10	6	10	-924.633	-1.53088	positive		0	-0.201949	indeterminate		-924.633	-1.73283	positive		0	0			-3.35019		-4.12447	candidate_link	0.67268	0.283583	0.478132	0	0.286879	1887	Early taxa | functional loss	bacteroides	other functional metabolism	SM remodeling	loss/deactivation	not_axis_evidence	FALSE	FALSE	Early taxa | functional loss | bacteroides | other functional metabolism | SM remodeling | loss/deactivation
H5_Loss_Bacteroides_Fusobacterium_Odoribacter	bacteroides	Bacteroides	PWY-6123: inosine-5'-phosphate biosynthesis I	loss	SM (d42:2) A	lipid	^sm\b	indeterminate	Complex lipid readout; not treated as a direct pathway substrate/product.	979.002	0	281.074	0.7709	0.0178976	0.0160485	829.865	0	0	0.380141	0.0225964	0.0131988	0.717343	0.238446	10	6	10	-829.865	-0.357544	positive		0	-0.00939765	indeterminate		-829.865	-0.366942	positive		0	0			-5.4287		-4.84806	candidate_link	0.717343	0.238446	0.477894	0	0.286737	1888	Early taxa | functional loss	bacteroides	purine/nucleotide metabolism	SM remodeling	loss/deactivation	not_axis_evidence	FALSE	FALSE	Early taxa | functional loss | bacteroides | purine/nucleotide metabolism | SM remodeling | loss/deactivation
H5_Loss_Bacteroides_Fusobacterium_Odoribacter	bacteroides	Bacteroides	PWY-7221: guanosine ribonucleotides de novo biosynthesis	loss	xylonic acid isomer	metabolite	xylonic	indeterminate	No sufficiently direct substrate/product relationship from the available labels.	1268.6	0	303.607	458.2	6517.5	9862.67	1501.35	0	0	503	6607	6428	-0.598989	-0.356699	10	6	10	-1501.35	6104	inverse		0	-179	indeterminate		-1501.35	5925	inverse		0	0			3.83027		3.67574	not_prioritized	0.598989	0.356699	0.477844	0	0.286706	1889	Early taxa | functional loss	bacteroides	purine/nucleotide metabolism	carbohydrate metabolites	loss/deactivation	not_axis_evidence	FALSE	FALSE	Early taxa | functional loss | bacteroides | purine/nucleotide metabolism | carbohydrate metabolites | loss/deactivation
H5_Loss_Bacteroides_Fusobacterium_Odoribacter	bacteroides	Bacteroides	PWY-6123: inosine-5'-phosphate biosynthesis I	loss	SM (d42:0)	lipid	^sm\b	indeterminate	Complex lipid readout; not treated as a direct pathway substrate/product.	979.002	0	281.074	7.80403	0.36819	0.269804	829.865	0	0	8.56393	0.429681	0.306699	0.720574	0.235008	9	6	9	-829.865	-8.13425	positive		0	-0.122982	indeterminate		-829.865	-8.25723	positive		0	0			-4.4057		-4.80338	candidate_link	0.720574	0.235008	0.477791	0	0.286675	1890	Early taxa | functional loss	bacteroides	purine/nucleotide metabolism	SM remodeling	loss/deactivation	not_axis_evidence	FALSE	FALSE	Early taxa | functional loss | bacteroides | purine/nucleotide metabolism | SM remodeling | loss/deactivation
H5_Loss_Bacteroides_Fusobacterium_Odoribacter	odoribacter	Odoribacter	PWY-3841: folate transformations II (plants)	loss	indole-3-lactate	metabolite	indole;lactate	indeterminate	No sufficiently direct substrate/product relationship from the available labels.	3778.79	7.52993	3035.64	842	2475	4450.33	4444.72	0	15.0599	693	3018	1932	-0.344546	-0.61095	10	7	10	-4444.72	2325	inverse		15.0599	-1086	inverse		-4429.66	1239	inverse		0	0		-8.97107	1.55554	-8.20524	1.47917	candidate_link	0.344546	0.61095	0.477748	0	0.286649	1891	Early taxa | functional loss	odoribacter	other functional metabolism	fermentation acids	loss/deactivation	not_axis_evidence	FALSE	FALSE	Early taxa | functional loss | odoribacter | other functional metabolism | fermentation acids | loss/deactivation
H5_Loss_Bacteroides_Fusobacterium_Odoribacter	odoribacter	Odoribacter	RIBOSYN2-PWY: flavin biosynthesis I (bacteria and plants)	loss	stearic acid	metabolite	stear	indeterminate	No sufficiently direct substrate/product relationship from the available labels.	1472.32	0	778.593	4700325	670738	710484	2079.09	0	0	7017657	618977	722500	0.444256	0.511219	10	6	10	-2079.09	-6398680	positive		0	103523	indeterminate		-2079.09	-6295157	positive		0	0			-2.80894		-3.27992	not_prioritized	0.444256	0.511219	0.477738	0	0.286643	1892	Early taxa | functional loss	odoribacter	other functional metabolism	other metabolites	loss/deactivation	not_axis_evidence	FALSE	FALSE	Early taxa | functional loss | odoribacter | other functional metabolism | other metabolites | loss/deactivation
H5_Loss_Bacteroides_Fusobacterium_Odoribacter	bacteroides	Bacteroides	PWY-6124: inosine-5'-phosphate biosynthesis II	loss	SM (d32:1)	lipid	^sm\b	indeterminate	Complex lipid readout; not treated as a direct pathway substrate/product.	982.775	0	295.075	0.966839	0.0117765	0.00984587	837.609	0	0	0.772987	0.0124267	0.0111262	0.653066	0.302211	10	6	10	-837.609	-0.760561	positive		0	-0.00130054	indeterminate		-837.609	-0.761861	positive		0	0			-6.3593		-6.11841	candidate_link	0.653066	0.302211	0.477638	0	0.286583	1893	Early taxa | functional loss	bacteroides	purine/nucleotide metabolism	SM remodeling	loss/deactivation	not_axis_evidence	FALSE	FALSE	Early taxa | functional loss | bacteroides | purine/nucleotide metabolism | SM remodeling | loss/deactivation
H5_Loss_Bacteroides_Fusobacterium_Odoribacter	bacteroides	Bacteroides	PWY-6892: thiazole component of thiamine diphosphate biosynthesis I	loss	SM (d32:1)	lipid	^sm\b	indeterminate	Complex lipid readout; not treated as a direct pathway substrate/product.	506.015	0	86.5885	0.966839	0.0117765	0.00984587	968.939	0	0	0.772987	0.0124267	0.0111262	0.650683	0.304584	10	6	10	-968.939	-0.760561	positive		0	-0.00130054	indeterminate		-968.939	-0.761861	positive		0	0			-6.3593		-6.11841	candidate_link	0.650683	0.304584	0.477633	0	0.28658	1894	Early taxa | functional loss	bacteroides	other functional metabolism	SM remodeling	loss/deactivation	not_axis_evidence	FALSE	FALSE	Early taxa | functional loss | bacteroides | other functional metabolism | SM remodeling | loss/deactivation
H5_Loss_Bacteroides_Fusobacterium_Odoribacter	bacteroides	Bacteroides	PWY-7221: guanosine ribonucleotides de novo biosynthesis	loss	SM (d34:1)	lipid	^sm\b	indeterminate	Complex lipid readout; not treated as a direct pathway substrate/product.	1268.6	0	303.607	0.770796	0.0149485	0.0127248	1501.35	0	0	0.665395	0.0147924	0.0151046	0.688169	0.266443	10	6	10	-1501.35	-0.650602	positive		0	0.000312136	indeterminate		-1501.35	-0.65029	positive		0	0			-5.68828		-5.46115	candidate_link	0.688169	0.266443	0.477306	0	0.286384	1895	Early taxa | functional loss	bacteroides	purine/nucleotide metabolism	SM remodeling	loss/deactivation	not_axis_evidence	FALSE	FALSE	Early taxa | functional loss | bacteroides | purine/nucleotide metabolism | SM remodeling | loss/deactivation
H5_Loss_Bacteroides_Fusobacterium_Odoribacter	bacteroides	Bacteroides	GLYCOGENSYNTH-PWY: glycogen biosynthesis I (from ADP-D-Glucose)	loss	stearic acid	metabolite	stear	indeterminate	No sufficiently direct substrate/product relationship from the available labels.	1099.93	0	255.366	4700325	670738	710484	1927.41	0	0	7017657	618977	722500	0.598957	0.355141	10	7	10	-1927.41	-6398680	positive		0	103523	indeterminate		-1927.41	-6295157	positive		0	0			-2.80894		-3.27992	not_prioritized	0.598957	0.355141	0.477049	0	0.286229	1896	Early taxa | functional loss	bacteroides	carbohydrate/inositol metabolism	other metabolites	loss/deactivation	not_axis_evidence	FALSE	FALSE	Early taxa | functional loss | bacteroides | carbohydrate/inositol metabolism | other metabolites | loss/deactivation
H5_Loss_Bacteroides_Fusobacterium_Odoribacter	bacteroides	Bacteroides	ANAGLYCOLYSIS-PWY: glycolysis III (from glucose)	loss	SM (d36:0)	lipid	^sm\b	indeterminate	Complex lipid readout; not treated as a direct pathway substrate/product.	801.716	0	179.678	2.1045	0.206367	0.170037	1830.65	0	0	1.83822	0.307342	0.105393	0.575002	0.379034	10	7	10	-1830.65	-1.53088	positive		0	-0.201949	indeterminate		-1830.65	-1.73283	positive		0	0			-3.35019		-4.12447	not_prioritized	0.575002	0.379034	0.477018	0	0.286211	1897	Early taxa | functional loss	bacteroides	carbohydrate/inositol metabolism	SM remodeling	loss/deactivation	not_axis_evidence	FALSE	FALSE	Early taxa | functional loss | bacteroides | carbohydrate/inositol metabolism | SM remodeling | loss/deactivation
H5_Loss_Bacteroides_Fusobacterium_Odoribacter	fusobacterium	Fusobacterium	P163-PWY: L-lysine fermentation to acetate and butanoate	loss	Ceramide (d34:2)	lipid	^ceramide	indeterminate	Complex lipid readout; not treated as a direct pathway substrate/product.	86.0144	0	27.2875	76.4226	5.47126	6.00093	0	0	0	50.1616	5.21525	5.72728	0.609666	0.34403	10	5	10	0	-44.9463	indeterminate		0	0.512025	indeterminate		0	-44.4343	indeterminate		0	0			-3.80405		-3.13066	candidate_link	0.609666	0.34403	0.476848	0	0.286109	1898	Early taxa | functional loss	fusobacterium	fermentation/organic acids	ceramide remodeling	loss/deactivation	not_axis_evidence	FALSE	FALSE	Early taxa | functional loss | fusobacterium | fermentation/organic acids | ceramide remodeling | loss/deactivation
H5_Loss_Bacteroides_Fusobacterium_Odoribacter	bacteroides	Bacteroides	PWY-5030: L-histidine degradation III	loss	PE (p-36:2) or PE (o-36:3)	lipid	^pe\b	indeterminate	Complex lipid readout; not treated as a direct pathway substrate/product.	644.483	0	225.874	0.815568	0.0185789	0.0148408	436.483	0	0	0.509319	0.0214046	0.0157531	0.69523	0.258308	10	6	10	-436.483	-0.487914	positive		0	-0.00565144	indeterminate		-436.483	-0.493566	positive		0	0			-5.45607		-5.01486	candidate_link	0.69523	0.258308	0.476769	0	0.286061	1899	Early taxa | functional loss	bacteroides	amino-acid metabolism	PE remodeling	loss/deactivation	not_axis_evidence	FALSE	FALSE	Early taxa | functional loss | bacteroides | amino-acid metabolism | PE remodeling | loss/deactivation
H5_Loss_Bacteroides_Fusobacterium_Odoribacter	bacteroides	Bacteroides	PWY-7977: L-methionine biosynthesis IV	loss	SM (d42:1)	lipid	^sm\b	indeterminate	Complex lipid readout; not treated as a direct pathway substrate/product.	755.848	0	201.46	0.591969	0.0292816	0.0270314	980.52	0	0	0.307617	0.0402875	0.0182757	0.704851	0.248495	10	6	10	-980.52	-0.26733	positive		0	-0.0220119	indeterminate		-980.52	-0.289341	positive		0	0			-4.33746		-4.07314	candidate_link	0.704851	0.248495	0.476673	0	0.286004	1900	Early taxa | functional loss	bacteroides	other functional metabolism	SM remodeling	loss/deactivation	not_axis_evidence	FALSE	FALSE	Early taxa | functional loss | bacteroides | other functional metabolism | SM remodeling | loss/deactivation
H5_Loss_Bacteroides_Fusobacterium_Odoribacter	bacteroides	Bacteroides	PWY-5030: L-histidine degradation III	loss	SM (d32:2)	lipid	^sm\b	indeterminate	Complex lipid readout; not treated as a direct pathway substrate/product.	644.483	0	225.874	0.458845	0.0594656	0.188218	436.483	0	0	0.191638	0.0685316	0.0503996	0.694714	0.258274	10	6	10	-436.483	-0.123106	positive		0	-0.0181319	indeterminate		-436.483	-0.141238	positive		0	0			-2.94788		-1.9269	candidate_link	0.694714	0.258274	0.476494	0	0.285896	1901	Early taxa | functional loss	bacteroides	amino-acid metabolism	SM remodeling	loss/deactivation	not_axis_evidence	FALSE	FALSE	Early taxa | functional loss | bacteroides | amino-acid metabolism | SM remodeling | loss/deactivation
H5_Loss_Bacteroides_Fusobacterium_Odoribacter	bacteroides	Bacteroides	PYRIDNUCSYN-PWY: NAD de novo biosynthesis I (from aspartate)	loss	SM (d36:0)	lipid	^sm\b	indeterminate	Complex lipid readout; not treated as a direct pathway substrate/product.	450.91	0	111.608	2.1045	0.206367	0.170037	879.111	0	0	1.83822	0.307342	0.105393	0.608631	0.343899	10	6	10	-879.111	-1.53088	positive		0	-0.201949	indeterminate		-879.111	-1.73283	positive		0	0			-3.35019		-4.12447	candidate_link	0.608631	0.343899	0.476265	0	0.285759	1902	Early taxa | functional loss	bacteroides	other functional metabolism	SM remodeling	loss/deactivation	not_axis_evidence	FALSE	FALSE	Early taxa | functional loss | bacteroides | other functional metabolism | SM remodeling | loss/deactivation
H5_Loss_Bacteroides_Fusobacterium_Odoribacter	bacteroides	Bacteroides	PWY-1042: glycolysis IV	loss	SM (d32:0)	lipid	^sm\b	indeterminate	Complex lipid readout; not treated as a direct pathway substrate/product.	2104.97	29.0847	415.752	3.58156	0.352269	0.158958	4367.8	0	58.1695	1.74878	0.437949	0.26659	0.532358	0.419748	10	8	10	-4367.8	-1.31083	positive		58.1695	-0.171359	inverse		-4309.63	-1.48219	positive		0	0		-6.17739	-3.34584	-6.2305	-2.71365	not_prioritized	0.532358	0.419748	0.476053	0	0.285632	1903	Early taxa | functional loss	bacteroides	other functional metabolism	SM remodeling	loss/deactivation	not_axis_evidence	FALSE	FALSE	Early taxa | functional loss | bacteroides | other functional metabolism | SM remodeling | loss/deactivation
H5_Loss_Bacteroides_Fusobacterium_Odoribacter	bacteroides	Bacteroides	PWY-6163: chorismate biosynthesis from 3-dehydroquinate	loss	hypoxanthine	metabolite	hypoxanthine;xanthine	indeterminate	No direct role assigned from pathway name alone.	689.8	0	146.157	29031.2	4396.5	1437.33	851.35	0	0	15807	7592	1201	0.413889	-0.538094	10	6	10	-851.35	-8215	positive		0	-6391	indeterminate		-851.35	-14606	positive		0	0			-2.72318		-3.71826	not_prioritized	0.413889	0.538094	0.475991	0	0.285595	1904	Early taxa | functional loss	bacteroides	other functional metabolism	purine metabolites	loss/deactivation	not_axis_evidence	FALSE	FALSE	Early taxa | functional loss | bacteroides | other functional metabolism | purine metabolites | loss/deactivation
H5_Loss_Bacteroides_Fusobacterium_Odoribacter	bacteroides	Bacteroides	GLYCOGENSYNTH-PWY: glycogen biosynthesis I (from ADP-D-Glucose)	loss	xylonic acid isomer	metabolite	xylonic	indeterminate	No sufficiently direct substrate/product relationship from the available labels.	1099.93	0	255.366	458.2	6517.5	9862.67	1927.41	0	0	503	6607	6428	-0.588925	-0.363025	10	7	10	-1927.41	6104	inverse		0	-179	indeterminate		-1927.41	5925	inverse		0	0			3.83027		3.67574	not_prioritized	0.588925	0.363025	0.475975	0	0.285585	1905	Early taxa | functional loss	bacteroides	carbohydrate/inositol metabolism	carbohydrate metabolites	loss/deactivation	not_axis_evidence	FALSE	FALSE	Early taxa | functional loss | bacteroides | carbohydrate/inositol metabolism | carbohydrate metabolites | loss/deactivation
H5_Loss_Bacteroides_Fusobacterium_Odoribacter	odoribacter	Odoribacter	PWY-6151: S-adenosyl-L-methionine salvage I	loss	adenosine	metabolite	adenosine	inverse	Potential salvage substrate.	916.883	0	540.533	3296	262	365.333	1496.04	0	0	283	335	189	0.193893	-0.0912522	10	6	10	-1496.04	52	inverse	TRUE	0	-146	indeterminate		-1496.04	-94	positive	FALSE	2	1	0.5		-3.65308		-0.582416	not_prioritized	0.193893	0.0912522	0.142572	0.5	0.285543	1906	Early taxa | functional loss	odoribacter	other functional metabolism	purine metabolites	loss/deactivation	not_axis_evidence	FALSE	FALSE	Early taxa | functional loss | odoribacter | other functional metabolism | purine metabolites | loss/deactivation
H5_Loss_Bacteroides_Fusobacterium_Odoribacter	bacteroides	Bacteroides	ILEUSYN-PWY: L-isoleucine biosynthesis I (from threonine)	loss	PE (p-38:4) or PE (o-38:5)	lipid	^pe\b	indeterminate	Complex lipid readout; not treated as a direct pathway substrate/product.	851.856	0	210.242	0.230169	0.00721204	0.00792059	1199.27	0	0	0.140323	0.00736057	0.00706351	0.697704	0.25369	10	6	10	-1199.27	-0.132962	positive		0	-0.000297064	indeterminate		-1199.27	-0.133259	positive		0	0			-4.99614		-4.31222	candidate_link	0.697704	0.25369	0.475697	0	0.285418	1907	Early taxa | functional loss	bacteroides	amino-acid metabolism	PE remodeling	loss/deactivation	not_axis_evidence	FALSE	FALSE	Early taxa | functional loss | bacteroides | amino-acid metabolism | PE remodeling | loss/deactivation
H5_Loss_Bacteroides_Fusobacterium_Odoribacter	fusobacterium	Fusobacterium	PWY-5941: glycogen degradation II	loss	PE (p-34:2) or PE (o-34:3)	lipid	^pe\b	indeterminate	Complex lipid readout; not treated as a direct pathway substrate/product.	32.7771	0	7.41131	0.734071	0.0182974	0.0149787	0	0	0	0.459014	0.019653	0.0169417	0.648917	0.302091	10	4	10	0	-0.439361	indeterminate		0	-0.00271136	indeterminate		0	-0.442073	indeterminate		0	0			-5.32621		-4.75989	candidate_link	0.648917	0.302091	0.475504	0	0.285302	1908	Early taxa | functional loss	fusobacterium	carbohydrate/inositol metabolism	PE remodeling	loss/deactivation	not_axis_evidence	FALSE	FALSE	Early taxa | functional loss | fusobacterium | carbohydrate/inositol metabolism | PE remodeling | loss/deactivation
H5_Loss_Bacteroides_Fusobacterium_Odoribacter	odoribacter	Odoribacter	PANTO-PWY: phosphopantothenate biosynthesis I	loss	indole-3-lactate	metabolite	indole;lactate	indeterminate	No direct substrate/product relationship assigned.	931.666	0	753.511	842	2475	4450.33	1459.48	0	0	693	3018	1932	-0.347711	-0.603193	10	6	10	-1459.48	2325	inverse		0	-1086	indeterminate		-1459.48	1239	inverse		0	0			1.55554		1.47917	candidate_link	0.347711	0.603193	0.475452	0	0.285271	1909	Early taxa | functional loss	odoribacter	lipid/CoA biosynthesis	fermentation acids	loss/deactivation	not_axis_evidence	FALSE	FALSE	Early taxa | functional loss | odoribacter | lipid/CoA biosynthesis | fermentation acids | loss/deactivation
H5_Loss_Bacteroides_Fusobacterium_Odoribacter	bacteroides	Bacteroides	PWY-6123: inosine-5'-phosphate biosynthesis I	loss	SM (d32:1)	lipid	^sm\b	indeterminate	Complex lipid readout; not treated as a direct pathway substrate/product.	979.002	0	281.074	0.966839	0.0117765	0.00984587	829.865	0	0	0.772987	0.0124267	0.0111262	0.656227	0.294566	10	6	10	-829.865	-0.760561	positive		0	-0.00130054	indeterminate		-829.865	-0.761861	positive		0	0			-6.3593		-6.11841	candidate_link	0.656227	0.294566	0.475396	0	0.285238	1910	Early taxa | functional loss	bacteroides	purine/nucleotide metabolism	SM remodeling	loss/deactivation	not_axis_evidence	FALSE	FALSE	Early taxa | functional loss | bacteroides | purine/nucleotide metabolism | SM remodeling | loss/deactivation
H5_Loss_Bacteroides_Fusobacterium_Odoribacter	bacteroides	Bacteroides	BRANCHED-CHAIN-AA-SYN-PWY: superpathway of branched chain amino acid biosynthesis	loss	SM (d32:1)	lipid	^sm\b	indeterminate	Complex lipid readout; not treated as a direct pathway substrate/product.	627.118	0	152.283	0.966839	0.0117765	0.00984587	954.164	0	0	0.772987	0.0124267	0.0111262	0.656373	0.294303	10	6	10	-954.164	-0.760561	positive		0	-0.00130054	indeterminate		-954.164	-0.761861	positive		0	0			-6.3593		-6.11841	candidate_link	0.656373	0.294303	0.475338	0	0.285203	1911	Early taxa | functional loss	bacteroides	amino-acid metabolism	SM remodeling	loss/deactivation	not_axis_evidence	FALSE	FALSE	Early taxa | functional loss | bacteroides | amino-acid metabolism | SM remodeling | loss/deactivation
H5_Loss_Bacteroides_Fusobacterium_Odoribacter	odoribacter	Odoribacter	PWY-6151: S-adenosyl-L-methionine salvage I	loss	palmitic acid	metabolite	palmit	indeterminate	No sufficiently direct substrate/product relationship from the available labels.	916.883	0	540.533	782371	340569	171324	1496.04	0	0	1586188	222418	458720	0.364983	0.584862	10	6	10	-1496.04	-1363770	positive		0	236302	indeterminate		-1496.04	-1127468	positive		0	0			-1.19991		-1.78988	not_prioritized	0.364983	0.584862	0.474923	0	0.284954	1912	Early taxa | functional loss	odoribacter	other functional metabolism	fatty-acid metabolites	loss/deactivation	not_axis_evidence	FALSE	FALSE	Early taxa | functional loss | odoribacter | other functional metabolism | fatty-acid metabolites | loss/deactivation
H5_Loss_Bacteroides_Fusobacterium_Odoribacter	odoribacter	Odoribacter	PWY-7851: coenzyme A biosynthesis II (eukaryotic)	loss	lauric acid	metabolite	uric acid	indeterminate	No direct substrate/product relationship assigned.	948.579	0	801.513	24916.4	31238.5	39533	900.406	0	0	20339	17246	45231	-0.382698	-0.566894	10	6	10	-900.406	-3093	positive		0	27985	indeterminate		-900.406	24892	inverse		0	0			0.32623		1.15306	not_prioritized	0.382698	0.566894	0.474796	0	0.284877	1913	Early taxa | functional loss	odoribacter	lipid/CoA biosynthesis	purine metabolites	loss/deactivation	not_axis_evidence	FALSE	FALSE	Early taxa | functional loss | odoribacter | lipid/CoA biosynthesis | purine metabolites | loss/deactivation
H5_Loss_Bacteroides_Fusobacterium_Odoribacter	bacteroides	Bacteroides	PWY-6126: superpathway of adenosine nucleotides de novo biosynthesis II	loss	N-acetylornithine	metabolite	ornithine	indeterminate	No sufficiently direct substrate/product relationship from the available labels.	1303.71	0	354.339	2671	864	1041	1024.26	0	0	989	832	896	0.339376	-0.610094	10	6	10	-1024.26	-157	positive		0	64	indeterminate		-1024.26	-93	positive		0	0			-1.62828		-0.142472	candidate_link	0.339376	0.610094	0.474735	0	0.284841	1914	Early taxa | functional loss	bacteroides	purine/nucleotide metabolism	other metabolites	loss/deactivation	not_axis_evidence	FALSE	FALSE	Early taxa | functional loss | bacteroides | purine/nucleotide metabolism | other metabolites | loss/deactivation
H5_Loss_Bacteroides_Fusobacterium_Odoribacter	bacteroides	Bacteroides	PWY-6163: chorismate biosynthesis from 3-dehydroquinate	loss	PE (p-38:4) or PE (o-38:5)	lipid	^pe\b	indeterminate	Complex lipid readout; not treated as a direct pathway substrate/product.	689.8	0	146.157	0.230169	0.00721204	0.00792059	851.35	0	0	0.140323	0.00736057	0.00706351	0.727998	0.221152	10	6	10	-851.35	-0.132962	positive		0	-0.000297064	indeterminate		-851.35	-0.133259	positive		0	0			-4.99614		-4.31222	candidate_link	0.727998	0.221152	0.474575	0	0.284745	1915	Early taxa | functional loss	bacteroides	other functional metabolism	PE remodeling	loss/deactivation	not_axis_evidence	FALSE	FALSE	Early taxa | functional loss | bacteroides | other functional metabolism | PE remodeling | loss/deactivation
H5_Loss_Bacteroides_Fusobacterium_Odoribacter	bacteroides	Bacteroides	PWY-7790: UMP biosynthesis II	loss	xylonic acid isomer	metabolite	xylonic	indeterminate	No sufficiently direct substrate/product relationship from the available labels.	820.309	0	192.624	458.2	6517.5	9862.67	977.663	0	0	503	6607	6428	-0.597348	-0.351521	10	6	10	-977.663	6104	inverse		0	-179	indeterminate		-977.663	5925	inverse		0	0			3.83027		3.67574	not_prioritized	0.597348	0.351521	0.474435	0	0.284661	1916	Early taxa | functional loss	bacteroides	other functional metabolism	carbohydrate metabolites	loss/deactivation	not_axis_evidence	FALSE	FALSE	Early taxa | functional loss | bacteroides | other functional metabolism | carbohydrate metabolites | loss/deactivation
H5_Loss_Bacteroides_Fusobacterium_Odoribacter	bacteroides	Bacteroides	PWY-6163: chorismate biosynthesis from 3-dehydroquinate	loss	SM (d42:2) A	lipid	^sm\b	indeterminate	Complex lipid readout; not treated as a direct pathway substrate/product.	689.8	0	146.157	0.7709	0.0178976	0.0160485	851.35	0	0	0.380141	0.0225964	0.0131988	0.731525	0.216222	10	6	10	-851.35	-0.357544	positive		0	-0.00939765	indeterminate		-851.35	-0.366942	positive		0	0			-5.4287		-4.84806	candidate_link	0.731525	0.216222	0.473873	0	0.284324	1917	Early taxa | functional loss	bacteroides	other functional metabolism	SM remodeling	loss/deactivation	not_axis_evidence	FALSE	FALSE	Early taxa | functional loss | bacteroides | other functional metabolism | SM remodeling | loss/deactivation
H5_Loss_Bacteroides_Fusobacterium_Odoribacter	bacteroides	Bacteroides	CALVIN-PWY: Calvin-Benson-Bassham cycle	loss	palmitic acid	metabolite	palmit	indeterminate	No sufficiently direct substrate/product relationship from the available labels.	448.677	0	98.861	782371	340569	171324	914.59	0	0	1586188	222418	458720	0.536422	0.411141	10	7	10	-914.59	-1363770	positive		0	236302	indeterminate		-914.59	-1127468	positive		0	0			-1.19991		-1.78988	not_prioritized	0.536422	0.411141	0.473782	0	0.284269	1918	Early taxa | functional loss	bacteroides	other functional metabolism	fatty-acid metabolites	loss/deactivation	not_axis_evidence	FALSE	FALSE	Early taxa | functional loss | bacteroides | other functional metabolism | fatty-acid metabolites | loss/deactivation
H5_Loss_Bacteroides_Fusobacterium_Odoribacter	bacteroides	Bacteroides	ILEUSYN-PWY: L-isoleucine biosynthesis I (from threonine)	loss	SM (d36:1)	lipid	^sm\b	indeterminate	Complex lipid readout; not treated as a direct pathway substrate/product.	851.856	0	210.242	0.530352	0.0359985	0.0245782	1199.27	0	0	0.238832	0.0670367	0.00496026	0.697708	0.249402	10	6	10	-1199.27	-0.171795	positive		0	-0.0620765	indeterminate		-1199.27	-0.233871	positive		0	0			-3.88094		-5.58943	candidate_link	0.697708	0.249402	0.473555	0	0.284133	1919	Early taxa | functional loss	bacteroides	amino-acid metabolism	SM remodeling	loss/deactivation	not_axis_evidence	FALSE	FALSE	Early taxa | functional loss | bacteroides | amino-acid metabolism | SM remodeling | loss/deactivation
H5_Loss_Bacteroides_Fusobacterium_Odoribacter	fusobacterium	Fusobacterium	GLYCOGENSYNTH-PWY: glycogen biosynthesis I (from ADP-D-Glucose)	loss	PE (p-38:3) or PE (o-38:4)	lipid	^pe\b	indeterminate	Complex lipid readout; not treated as a direct pathway substrate/product.	282.604	0	54.612	0.761508	0.0673917	0.0554035	45.3188	0	0	0.289293	0.0787549	0.0560285	0.81263	0.134427	10	6	10	-45.3188	-0.210538	positive		0	-0.0227264	indeterminate		-45.3188	-0.233265	positive		0	0			-3.49822		-2.3683	candidate_link	0.81263	0.134427	0.473529	0	0.284117	1920	Early taxa | functional loss	fusobacterium	carbohydrate/inositol metabolism	PE remodeling	loss/deactivation	not_axis_evidence	FALSE	FALSE	Early taxa | functional loss | fusobacterium | carbohydrate/inositol metabolism | PE remodeling | loss/deactivation
H5_Loss_Bacteroides_Fusobacterium_Odoribacter	odoribacter	Odoribacter	PWY-5695: inosine 5'-phosphate degradation	loss	SM (d34:0)	lipid	^sm\b	indeterminate	Complex lipid readout; not treated as a direct pathway substrate/product.	1525.8	4.75156	877.535	4.63817	0.141014	0.0815937	2460.53	9.50313	0	5.15806	0.130681	0.151346	0.422823	0.523644	10	7	10	-2451.02	-5.02738	positive		-9.50313	0.0206644	inverse		-2460.53	-5.00672	positive		0	0		-8.32695	-5.03965		-5.09091	not_prioritized	0.422823	0.523644	0.473233	0	0.28394	1921	Early taxa | functional loss	odoribacter	purine/nucleotide metabolism	SM remodeling	loss/deactivation	not_axis_evidence	FALSE	FALSE	Early taxa | functional loss | odoribacter | purine/nucleotide metabolism | SM remodeling | loss/deactivation
H5_Loss_Bacteroides_Fusobacterium_Odoribacter	bacteroides	Bacteroides	PWY-7663: gondoate biosynthesis (anaerobic)	loss	SM (d42:1)	lipid	^sm\b	indeterminate	Complex lipid readout; not treated as a direct pathway substrate/product.	1543.29	14.7129	507.812	0.591969	0.0292816	0.0270314	1127.73	0	29.4258	0.307617	0.0402875	0.0182757	0.686135	0.260204	10	8	10	-1127.73	-0.26733	positive		29.4258	-0.0220119	inverse		-1098.3	-0.289341	positive		0	0		-6.71279	-4.33746	-5.26019	-4.07314	candidate_link	0.686135	0.260204	0.473169	0	0.283901	1922	Early taxa | functional loss	bacteroides	other functional metabolism	SM remodeling	loss/deactivation	not_axis_evidence	FALSE	FALSE	Early taxa | functional loss | bacteroides | other functional metabolism | SM remodeling | loss/deactivation
H5_Loss_Bacteroides_Fusobacterium_Odoribacter	bacteroides	Bacteroides	PWY-3841: folate transformations II (plants)	loss	PE (p-38:4) or PE (o-38:5)	lipid	^pe\b	indeterminate	Complex lipid readout; not treated as a direct pathway substrate/product.	1319.06	0	287.873	0.230169	0.00721204	0.00792059	1996.61	0	0	0.140323	0.00736057	0.00706351	0.68978	0.255994	10	6	10	-1996.61	-0.132962	positive		0	-0.000297064	indeterminate		-1996.61	-0.133259	positive		0	0			-4.99614		-4.31222	candidate_link	0.68978	0.255994	0.472887	0	0.283732	1923	Early taxa | functional loss	bacteroides	other functional metabolism	PE remodeling	loss/deactivation	not_axis_evidence	FALSE	FALSE	Early taxa | functional loss | bacteroides | other functional metabolism | PE remodeling | loss/deactivation
H5_Loss_Bacteroides_Fusobacterium_Odoribacter	bacteroides	Bacteroides	PWY-7663: gondoate biosynthesis (anaerobic)	loss	SM (d38:1)	lipid	^sm\b	indeterminate	Complex lipid readout; not treated as a direct pathway substrate/product.	1543.29	14.7129	507.812	0.426885	0.0258289	0.021999	1127.73	0	29.4258	0.209593	0.0363667	0.0152911	0.693172	0.252167	10	8	10	-1127.73	-0.173226	positive		29.4258	-0.0210756	inverse		-1098.3	-0.194302	positive		0	0		-6.71279	-4.04679	-5.26019	-3.77682	candidate_link	0.693172	0.252167	0.47267	0	0.283602	1924	Early taxa | functional loss	bacteroides	other functional metabolism	SM remodeling	loss/deactivation	not_axis_evidence	FALSE	FALSE	Early taxa | functional loss | bacteroides | other functional metabolism | SM remodeling | loss/deactivation
H5_Loss_Bacteroides_Fusobacterium_Odoribacter	odoribacter	Odoribacter	TRNA-CHARGING-PWY: tRNA charging	loss	SM (d44:2)	lipid	^sm\b	indeterminate	Complex lipid readout; not treated as a direct pathway substrate/product.	1634.38	0	1487.11	1.74368	0.171567	0.118013	1528.74	0	0	1.46931	0.210662	0.132472	0.614869	0.330421	9	6	9	-1528.74	-1.25864	positive		0	-0.0781906	indeterminate		-1528.74	-1.33683	positive		0	0			-3.34529		-3.47138	candidate_link	0.614869	0.330421	0.472645	0	0.283587	1925	Early taxa | functional loss	odoribacter	nucleotide/cofactor processes	SM remodeling	loss/deactivation	not_axis_evidence	FALSE	FALSE	Early taxa | functional loss | odoribacter | nucleotide/cofactor processes | SM remodeling | loss/deactivation
H5_Loss_Bacteroides_Fusobacterium_Odoribacter	odoribacter	Odoribacter	COA-PWY: coenzyme A biosynthesis I (prokaryotic)	loss	indole-3-lactate	metabolite	indole;lactate	indeterminate	No direct substrate/product relationship assigned.	1131.32	5.39202	801.513	842	2475	4450.33	1730.98	0	10.784	693	3018	1932	-0.372387	-0.572873	10	7	10	-1730.98	2325	inverse		10.784	-1086	inverse		-1720.2	1239	inverse		0	0		-7.71297	1.55554	-7.32655	1.47917	not_prioritized	0.372387	0.572873	0.47263	0	0.283578	1926	Early taxa | functional loss	odoribacter	lipid/CoA biosynthesis	fermentation acids	loss/deactivation	not_axis_evidence	FALSE	FALSE	Early taxa | functional loss | odoribacter | lipid/CoA biosynthesis | fermentation acids | loss/deactivation
H5_Loss_Bacteroides_Fusobacterium_Odoribacter	bacteroides	Bacteroides	PWY-8004: Entner-Doudoroff pathway I	loss	Ceramide (d33:1)	lipid	^ceramide	indeterminate	Complex lipid readout; not treated as a direct pathway substrate/product.	597.076	0	51.487	55.997	2.38822	1.81162	2031.37	0	0	80.2964	2.60476	2.17167	0.594077	0.350953	10	6	10	-2031.37	-77.6916	positive		0	-0.433094	indeterminate		-2031.37	-78.1247	positive		0	0			-4.55134		-5.20846	not_prioritized	0.594077	0.350953	0.472515	0	0.283509	1927	Early taxa | functional loss	bacteroides	other functional metabolism	ceramide remodeling	loss/deactivation	not_axis_evidence	FALSE	FALSE	Early taxa | functional loss | bacteroides | other functional metabolism | ceramide remodeling | loss/deactivation
H5_Loss_Bacteroides_Fusobacterium_Odoribacter	bacteroides	Bacteroides	ANAGLYCOLYSIS-PWY: glycolysis III (from glucose)	loss	SM (d34:1)	lipid	^sm\b	indeterminate	Complex lipid readout; not treated as a direct pathway substrate/product.	801.716	0	179.678	0.770796	0.0149485	0.0127248	1830.65	0	0	0.665395	0.0147924	0.0151046	0.562915	0.381723	10	7	10	-1830.65	-0.650602	positive		0	0.000312136	indeterminate		-1830.65	-0.65029	positive		0	0			-5.68828		-5.46115	not_prioritized	0.562915	0.381723	0.472319	0	0.283391	1928	Early taxa | functional loss	bacteroides	carbohydrate/inositol metabolism	SM remodeling	loss/deactivation	not_axis_evidence	FALSE	FALSE	Early taxa | functional loss | bacteroides | carbohydrate/inositol metabolism | SM remodeling | loss/deactivation
H5_Loss_Bacteroides_Fusobacterium_Odoribacter	bacteroides	Bacteroides	PWY-7228: superpathway of guanosine nucleotides de novo biosynthesis I	loss	PE (40:6)	lipid	^pe\b	indeterminate	Complex lipid readout; not treated as a direct pathway substrate/product.	1534	0	368.775	0.249364	0.0416378	0.188936	1848.78	0	0			0.0416378	0.54639	0.397975	7	6	7	-1848.78		indeterminate		0		indeterminate		-1848.78		indeterminate		0	0			-2.58229			not_prioritized	0.54639	0.397975	0.472182	0	0.283309	1929	Early taxa | functional loss	bacteroides	purine/nucleotide metabolism	PE remodeling	loss/deactivation	not_axis_evidence	FALSE	FALSE	Early taxa | functional loss | bacteroides | purine/nucleotide metabolism | PE remodeling | loss/deactivation
H5_Loss_Bacteroides_Fusobacterium_Odoribacter	odoribacter	Odoribacter	PWY-6124: inosine-5'-phosphate biosynthesis II	loss	indole-3-lactate	metabolite	indole;lactate	indeterminate	No sufficiently direct substrate/product relationship from the available labels.	3090.97	7.69693	2710.89	842	2475	4450.33	2902.08	15.3939	0	693	3018	1932	-0.321814	-0.622542	10	8	10	-2886.69	2325	inverse		-15.3939	-1086	positive		-2902.08	1239	inverse		0	0		-8.64956	1.55554		1.47917	candidate_link	0.321814	0.622542	0.472178	0	0.283307	1930	Early taxa | functional loss	odoribacter	purine/nucleotide metabolism	fermentation acids	loss/deactivation	not_axis_evidence	FALSE	FALSE	Early taxa | functional loss | odoribacter | purine/nucleotide metabolism | fermentation acids | loss/deactivation
H5_Loss_Bacteroides_Fusobacterium_Odoribacter	bacteroides	Bacteroides	PWY-5973: cis-vaccenate biosynthesis	loss	uric acid	metabolite	uric acid	indeterminate	Not a direct output of salvage/de novo biosynthesis.	1673.5	15.8454	558.437	1287.2	84081.5	147349	1229.89	0	31.6907	2867	104855	63308	-0.550509	-0.393385	10	8	10	-1229.89	101988	inverse		31.6907	-41547	inverse		-1198.2	60441	inverse		0	0		-6.72267	6.02948	-5.27832	4.46477	not_prioritized	0.550509	0.393385	0.471947	0	0.283168	1931	Early taxa | functional loss	bacteroides	other functional metabolism	purine metabolites	loss/deactivation	not_axis_evidence	FALSE	FALSE	Early taxa | functional loss | bacteroides | other functional metabolism | purine metabolites | loss/deactivation
H5_Loss_Bacteroides_Fusobacterium_Odoribacter	odoribacter	Odoribacter	PWY-6121: 5-aminoimidazole ribonucleotide biosynthesis I	loss	indole-3-lactate	metabolite	indole;lactate	indeterminate	No sufficiently direct substrate/product relationship from the available labels.	1646.49	0	1351.1	842	2475	4450.33	1583.16	0	0	693	3018	1932	-0.335067	-0.608759	10	7	10	-1583.16	2325	inverse		0	-1086	indeterminate		-1583.16	1239	inverse		0	0			1.55554		1.47917	candidate_link	0.335067	0.608759	0.471913	0	0.283148	1932	Early taxa | functional loss	odoribacter	purine/nucleotide metabolism	fermentation acids	loss/deactivation	not_axis_evidence	FALSE	FALSE	Early taxa | functional loss | odoribacter | purine/nucleotide metabolism | fermentation acids | loss/deactivation
H5_Loss_Bacteroides_Fusobacterium_Odoribacter	bacteroides	Bacteroides	GLYCOGENSYNTH-PWY: glycogen biosynthesis I (from ADP-D-Glucose)	loss	SM (d38:2)	lipid	^sm\b	indeterminate	Complex lipid readout; not treated as a direct pathway substrate/product.	1099.93	0	255.366	0.360128	0.026352	0.0217725	1927.41	0	0	0.153215	0.02938	0.023324	0.599016	0.344712	10	7	10	-1927.41	-0.123835	positive		0	-0.00605594	indeterminate		-1927.41	-0.129891	positive		0	0			-3.77252		-2.71567	not_prioritized	0.599016	0.344712	0.471864	0	0.283118	1933	Early taxa | functional loss	bacteroides	carbohydrate/inositol metabolism	SM remodeling	loss/deactivation	not_axis_evidence	FALSE	FALSE	Early taxa | functional loss | bacteroides | carbohydrate/inositol metabolism | SM remodeling | loss/deactivation
H5_Loss_Bacteroides_Fusobacterium_Odoribacter	odoribacter	Odoribacter	HISDEG-PWY: L-histidine degradation I	loss	indole-3-lactate	metabolite	indole;lactate	indeterminate	No sufficiently direct substrate/product relationship from the available labels.	1754.29	5.35135	1455.64	842	2475	4450.33	1921.16	10.7027	0	693	3018	1932	-0.334573	-0.608946	10	7	10	-1910.46	2325	inverse		-10.7027	-1086	positive		-1921.16	1239	inverse		0	0		-8.35677	1.55554		1.47917	candidate_link	0.334573	0.608946	0.47176	0	0.283056	1934	Early taxa | functional loss	odoribacter	amino-acid metabolism	fermentation acids	loss/deactivation	not_axis_evidence	FALSE	FALSE	Early taxa | functional loss | odoribacter | amino-acid metabolism | fermentation acids | loss/deactivation
H5_Loss_Bacteroides_Fusobacterium_Odoribacter	bacteroides	Bacteroides	PWY-6163: chorismate biosynthesis from 3-dehydroquinate	loss	N-acetylornithine	metabolite	ornithine	indeterminate	No sufficiently direct substrate/product relationship from the available labels.	689.8	0	146.157	2671	864	1041	851.35	0	0	989	832	896	0.310218	-0.632622	10	6	10	-851.35	-157	positive		0	64	indeterminate		-851.35	-93	positive		0	0			-1.62828		-0.142472	candidate_link	0.310218	0.632622	0.47142	0	0.282852	1935	Early taxa | functional loss	bacteroides	other functional metabolism	other metabolites	loss/deactivation	not_axis_evidence	FALSE	FALSE	Early taxa | functional loss | bacteroides | other functional metabolism | other metabolites | loss/deactivation
H5_Loss_Bacteroides_Fusobacterium_Odoribacter	bacteroides	Bacteroides	PWY-7220: adenosine deoxyribonucleotides de novo biosynthesis II	loss	SM (d34:1)	lipid	^sm\b	indeterminate	Complex lipid readout; not treated as a direct pathway substrate/product.	2653.95	0	586.615	0.770796	0.0149485	0.0127248	3612.1	0	0	0.665395	0.0147924	0.0151046	0.674984	0.266914	10	7	10	-3612.1	-0.650602	positive		0	0.000312136	indeterminate		-3612.1	-0.65029	positive		0	0			-5.68828		-5.46115	candidate_link	0.674984	0.266914	0.470949	0	0.282569	1936	Early taxa | functional loss	bacteroides	purine/nucleotide metabolism	SM remodeling	loss/deactivation	not_axis_evidence	FALSE	FALSE	Early taxa | functional loss | bacteroides | purine/nucleotide metabolism | SM remodeling | loss/deactivation
H5_Loss_Bacteroides_Fusobacterium_Odoribacter	bacteroides	Bacteroides	PWY-7222: guanosine deoxyribonucleotides de novo biosynthesis II	loss	SM (d34:1)	lipid	^sm\b	indeterminate	Complex lipid readout; not treated as a direct pathway substrate/product.	2653.95	0	586.615	0.770796	0.0149485	0.0127248	3612.1	0	0	0.665395	0.0147924	0.0151046	0.674984	0.266914	10	7	10	-3612.1	-0.650602	positive		0	0.000312136	indeterminate		-3612.1	-0.65029	positive		0	0			-5.68828		-5.46115	candidate_link	0.674984	0.266914	0.470949	0	0.282569	1936	Early taxa | functional loss	bacteroides	purine/nucleotide metabolism	SM remodeling	loss/deactivation	not_axis_evidence	FALSE	FALSE	Early taxa | functional loss | bacteroides | purine/nucleotide metabolism | SM remodeling | loss/deactivation
H5_Loss_Bacteroides_Fusobacterium_Odoribacter	bacteroides	Bacteroides	GLYCOGENSYNTH-PWY: glycogen biosynthesis I (from ADP-D-Glucose)	loss	SM (d34:2)	lipid	^sm\b	indeterminate	Complex lipid readout; not treated as a direct pathway substrate/product.	1099.93	0	255.366	0.333846	0.00442663	0.00451691	1927.41	0	0	0.152596	0.00434455	0.00450871	0.606499	0.335201	10	7	10	-1927.41	-0.148251	positive		0	0.000164152	indeterminate		-1927.41	-0.148087	positive		0	0			-6.23683		-5.08086	candidate_link	0.606499	0.335201	0.47085	0	0.28251	1938	Early taxa | functional loss	bacteroides	carbohydrate/inositol metabolism	SM remodeling	loss/deactivation	not_axis_evidence	FALSE	FALSE	Early taxa | functional loss | bacteroides | carbohydrate/inositol metabolism | SM remodeling | loss/deactivation
H5_Loss_Bacteroides_Fusobacterium_Odoribacter	odoribacter	Odoribacter	PWY-7953: UDP-N-acetylmuramoyl-pentapeptide biosynthesis III (meso-diaminopimelate containing)	loss	indole-3-lactate	metabolite	indole;lactate	indeterminate	No sufficiently direct substrate/product relationship from the available labels.	951.372	0	661.41	842	2475	4450.33	1342.87	0	0	693	3018	1932	-0.370836	-0.570454	10	6	10	-1342.87	2325	inverse		0	-1086	indeterminate		-1342.87	1239	inverse		0	0			1.55554		1.47917	not_prioritized	0.370836	0.570454	0.470645	0	0.282387	1939	Early taxa | functional loss	odoribacter	nucleotide/cofactor processes	fermentation acids	loss/deactivation	not_axis_evidence	FALSE	FALSE	Early taxa | functional loss | odoribacter | nucleotide/cofactor processes | fermentation acids | loss/deactivation
H5_Loss_Bacteroides_Fusobacterium_Odoribacter	bacteroides	Bacteroides	PWY-5686: UMP biosynthesis I	loss	xylonic acid isomer	metabolite	xylonic	indeterminate	No sufficiently direct substrate/product relationship from the available labels.	632.92	0	151.809	458.2	6517.5	9862.67	924.633	0	0	503	6607	6428	-0.591086	-0.349622	10	6	10	-924.633	6104	inverse		0	-179	indeterminate		-924.633	5925	inverse		0	0			3.83027		3.67574	not_prioritized	0.591086	0.349622	0.470354	0	0.282213	1940	Early taxa | functional loss	bacteroides	other functional metabolism	carbohydrate metabolites	loss/deactivation	not_axis_evidence	FALSE	FALSE	Early taxa | functional loss | bacteroides | other functional metabolism | carbohydrate metabolites | loss/deactivation
H5_Loss_Bacteroides_Fusobacterium_Odoribacter	odoribacter	Odoribacter	PANTO-PWY: phosphopantothenate biosynthesis I	loss	lauric acid	metabolite	uric acid	indeterminate	No direct substrate/product relationship assigned.	931.666	0	753.511	24916.4	31238.5	39533	1459.48	0	0	20339	17246	45231	-0.437084	-0.503606	10	6	10	-1459.48	-3093	positive		0	27985	indeterminate		-1459.48	24892	inverse		0	0			0.32623		1.15306	not_prioritized	0.437084	0.503606	0.470345	0	0.282207	1941	Early taxa | functional loss	odoribacter	lipid/CoA biosynthesis	purine metabolites	loss/deactivation	not_axis_evidence	FALSE	FALSE	Early taxa | functional loss | odoribacter | lipid/CoA biosynthesis | purine metabolites | loss/deactivation
H5_Loss_Bacteroides_Fusobacterium_Odoribacter	bacteroides	Bacteroides	PWY-7790: UMP biosynthesis II	loss	SM (d32:1)	lipid	^sm\b	indeterminate	Complex lipid readout; not treated as a direct pathway substrate/product.	820.309	0	192.624	0.966839	0.0117765	0.00984587	977.663	0	0	0.772987	0.0124267	0.0111262	0.665273	0.275072	10	6	10	-977.663	-0.760561	positive		0	-0.00130054	indeterminate		-977.663	-0.761861	positive		0	0			-6.3593		-6.11841	candidate_link	0.665273	0.275072	0.470172	0	0.282103	1942	Early taxa | functional loss	bacteroides	other functional metabolism	SM remodeling	loss/deactivation	not_axis_evidence	FALSE	FALSE	Early taxa | functional loss | bacteroides | other functional metabolism | SM remodeling | loss/deactivation
H5_Loss_Bacteroides_Fusobacterium_Odoribacter	bacteroides	Bacteroides	CALVIN-PWY: Calvin-Benson-Bassham cycle	loss	SM (d34:1)	lipid	^sm\b	indeterminate	Complex lipid readout; not treated as a direct pathway substrate/product.	448.677	0	98.861	0.770796	0.0149485	0.0127248	914.59	0	0	0.665395	0.0147924	0.0151046	0.598339	0.34138	10	7	10	-914.59	-0.650602	positive		0	0.000312136	indeterminate		-914.59	-0.65029	positive		0	0			-5.68828		-5.46115	not_prioritized	0.598339	0.34138	0.469859	0	0.281916	1943	Early taxa | functional loss	bacteroides	other functional metabolism	SM remodeling	loss/deactivation	not_axis_evidence	FALSE	FALSE	Early taxa | functional loss | bacteroides | other functional metabolism | SM remodeling | loss/deactivation
H5_Loss_Bacteroides_Fusobacterium_Odoribacter	fusobacterium	Fusobacterium	PWY-5941: glycogen degradation II	loss	SM (d34:1)	lipid	^sm\b	indeterminate	Complex lipid readout; not treated as a direct pathway substrate/product.	32.7771	0	7.41131	0.770796	0.0149485	0.0127248	0	0	0	0.665395	0.0147924	0.0151046	0.62868	0.310784	10	4	10	0	-0.650602	indeterminate		0	0.000312136	indeterminate		0	-0.65029	indeterminate		0	0			-5.68828		-5.46115	candidate_link	0.62868	0.310784	0.469732	0	0.281839	1944	Early taxa | functional loss	fusobacterium	carbohydrate/inositol metabolism	SM remodeling	loss/deactivation	not_axis_evidence	FALSE	FALSE	Early taxa | functional loss | fusobacterium | carbohydrate/inositol metabolism | SM remodeling | loss/deactivation
H5_Loss_Bacteroides_Fusobacterium_Odoribacter	bacteroides	Bacteroides	PWY-6163: chorismate biosynthesis from 3-dehydroquinate	loss	Ceramide (d34:0)	lipid	^ceramide	indeterminate	Complex lipid readout; not treated as a direct pathway substrate/product.	689.8	0	146.157	85.4997	6.23376	5.53645	851.35	0	0	81.7297	5.68445	6.78306	0.690913	0.248133	10	6	10	-851.35	-76.0453	positive		0	1.09861	indeterminate		-851.35	-74.9466	positive		0	0			-3.77775		-3.59085	candidate_link	0.690913	0.248133	0.469523	0	0.281714	1945	Early taxa | functional loss	bacteroides	other functional metabolism	ceramide remodeling	loss/deactivation	not_axis_evidence	FALSE	FALSE	Early taxa | functional loss | bacteroides | other functional metabolism | ceramide remodeling | loss/deactivation
H5_Loss_Bacteroides_Fusobacterium_Odoribacter	bacteroides	Bacteroides	PWY-7221: guanosine ribonucleotides de novo biosynthesis	loss	galactonic acid	metabolite	galactonic	indeterminate	No sufficiently direct substrate/product relationship from the available labels.	1268.6	0	303.607	1090.6	12038	13671.3	1501.35	0	0	520	7446	16630	-0.613439	-0.325341	10	6	10	-1501.35	6926	inverse		0	9184	indeterminate		-1501.35	16110	inverse		0	0			3.4644		4.99913	candidate_link	0.613439	0.325341	0.46939	0	0.281634	1946	Early taxa | functional loss	bacteroides	purine/nucleotide metabolism	carbohydrate metabolites	loss/deactivation	not_axis_evidence	FALSE	FALSE	Early taxa | functional loss | bacteroides | purine/nucleotide metabolism | carbohydrate metabolites | loss/deactivation
H5_Loss_Bacteroides_Fusobacterium_Odoribacter	bacteroides	Bacteroides	PWY-5686: UMP biosynthesis I	loss	arachidic acid	metabolite	arachid	indeterminate	No sufficiently direct substrate/product relationship from the available labels.	632.92	0	151.809	128632	12899	13800.3	924.633	0	0	214055	11258	14540	0.544239	0.394073	10	6	10	-924.633	-202797	positive		0	3282	indeterminate		-924.633	-199515	positive		0	0			-3.31792		-3.87988	not_prioritized	0.544239	0.394073	0.469156	0	0.281494	1947	Early taxa | functional loss	bacteroides	other functional metabolism	other metabolites	loss/deactivation	not_axis_evidence	FALSE	FALSE	Early taxa | functional loss | bacteroides | other functional metabolism | other metabolites | loss/deactivation
H5_Loss_Bacteroides_Fusobacterium_Odoribacter	odoribacter	Odoribacter	COA-PWY: coenzyme A biosynthesis I (prokaryotic)	loss	uric acid	metabolite	uric acid	indeterminate	Not a direct output of salvage/de novo biosynthesis.	1131.32	5.39202	801.513	1287.2	84081.5	147349	1730.98	0	10.784	2867	104855	63308	-0.286397	-0.65189	10	7	10	-1730.98	101988	inverse		10.784	-41547	inverse		-1720.2	60441	inverse		0	0		-7.71297	6.02948	-7.32655	4.46477	candidate_link	0.286397	0.65189	0.469143	0	0.281486	1948	Early taxa | functional loss	odoribacter	lipid/CoA biosynthesis	purine metabolites	loss/deactivation	not_axis_evidence	FALSE	FALSE	Early taxa | functional loss | odoribacter | lipid/CoA biosynthesis | purine metabolites | loss/deactivation
H5_Loss_Bacteroides_Fusobacterium_Odoribacter	fusobacterium	Fusobacterium	P163-PWY: L-lysine fermentation to acetate and butanoate	loss	PE (34:2)	lipid	^pe\b	indeterminate	Complex lipid readout; not treated as a direct pathway substrate/product.	86.0144	0	27.2875	39.9631	0.0505274	0.0417743	0	0	0	4.8489	0.042759	0.0582958	0.686042	0.251876	10	5	10	0	-4.80614	indeterminate		0	0.0155368	indeterminate		0	-4.7906	indeterminate		0	0			-9.62739		-6.37812	candidate_link	0.686042	0.251876	0.468959	0	0.281375	1949	Early taxa | functional loss	fusobacterium	fermentation/organic acids	PE remodeling	loss/deactivation	not_axis_evidence	FALSE	FALSE	Early taxa | functional loss | fusobacterium | fermentation/organic acids | PE remodeling | loss/deactivation
H5_Loss_Bacteroides_Fusobacterium_Odoribacter	bacteroides	Bacteroides	PWY-7228: superpathway of guanosine nucleotides de novo biosynthesis I	loss	xylonic acid isomer	metabolite	xylonic	indeterminate	No sufficiently direct substrate/product relationship from the available labels.	1534	0	368.775	458.2	6517.5	9862.67	1848.78	0	0	503	6607	6428	-0.589914	-0.347706	10	6	10	-1848.78	6104	inverse		0	-179	indeterminate		-1848.78	5925	inverse		0	0			3.83027		3.67574	not_prioritized	0.589914	0.347706	0.46881	0	0.281286	1950	Early taxa | functional loss	bacteroides	purine/nucleotide metabolism	carbohydrate metabolites	loss/deactivation	not_axis_evidence	FALSE	FALSE	Early taxa | functional loss | bacteroides | purine/nucleotide metabolism | carbohydrate metabolites | loss/deactivation
H5_Loss_Bacteroides_Fusobacterium_Odoribacter	bacteroides	Bacteroides	PWY-6124: inosine-5'-phosphate biosynthesis II	loss	xylonic acid isomer	metabolite	xylonic	indeterminate	No sufficiently direct substrate/product relationship from the available labels.	982.775	0	295.075	458.2	6517.5	9862.67	837.609	0	0	503	6607	6428	-0.565283	-0.372055	10	6	10	-837.609	6104	inverse		0	-179	indeterminate		-837.609	5925	inverse		0	0			3.83027		3.67574	not_prioritized	0.565283	0.372055	0.468669	0	0.281201	1951	Early taxa | functional loss	bacteroides	purine/nucleotide metabolism	carbohydrate metabolites	loss/deactivation	not_axis_evidence	FALSE	FALSE	Early taxa | functional loss | bacteroides | purine/nucleotide metabolism | carbohydrate metabolites | loss/deactivation
H5_Loss_Bacteroides_Fusobacterium_Odoribacter	bacteroides	Bacteroides	PWY-5103: L-isoleucine biosynthesis III	loss	SM (d42:3)	lipid	^sm\b	indeterminate	Complex lipid readout; not treated as a direct pathway substrate/product.	776.972	0	191.739	0.454463	0.0133786	0.0118492	1127.47	0	0	0.179292	0.0160293	0.0107279	0.669162	0.268055	10	6	10	-1127.47	-0.163262	positive		0	-0.00530141	indeterminate		-1127.47	-0.168564	positive		0	0			-5.08616		-4.06287	candidate_link	0.669162	0.268055	0.468608	0	0.281165	1952	Early taxa | functional loss	bacteroides	amino-acid metabolism	SM remodeling	loss/deactivation	not_axis_evidence	FALSE	FALSE	Early taxa | functional loss | bacteroides | amino-acid metabolism | SM remodeling | loss/deactivation
H5_Loss_Bacteroides_Fusobacterium_Odoribacter	bacteroides	Bacteroides	PWY-7220: adenosine deoxyribonucleotides de novo biosynthesis II	loss	SM (d36:1)	lipid	^sm\b	indeterminate	Complex lipid readout; not treated as a direct pathway substrate/product.	2653.95	0	586.615	0.530352	0.0359985	0.0245782	3612.1	0	0	0.238832	0.0670367	0.00496026	0.691493	0.24553	10	7	10	-3612.1	-0.171795	positive		0	-0.0620765	indeterminate		-3612.1	-0.233871	positive		0	0			-3.88094		-5.58943	candidate_link	0.691493	0.24553	0.468512	0	0.281107	1953	Early taxa | functional loss	bacteroides	purine/nucleotide metabolism	SM remodeling	loss/deactivation	not_axis_evidence	FALSE	FALSE	Early taxa | functional loss | bacteroides | purine/nucleotide metabolism | SM remodeling | loss/deactivation
H5_Loss_Bacteroides_Fusobacterium_Odoribacter	bacteroides	Bacteroides	PWY-7222: guanosine deoxyribonucleotides de novo biosynthesis II	loss	SM (d36:1)	lipid	^sm\b	indeterminate	Complex lipid readout; not treated as a direct pathway substrate/product.	2653.95	0	586.615	0.530352	0.0359985	0.0245782	3612.1	0	0	0.238832	0.0670367	0.00496026	0.691493	0.24553	10	7	10	-3612.1	-0.171795	positive		0	-0.0620765	indeterminate		-3612.1	-0.233871	positive		0	0			-3.88094		-5.58943	candidate_link	0.691493	0.24553	0.468512	0	0.281107	1953	Early taxa | functional loss	bacteroides	purine/nucleotide metabolism	SM remodeling	loss/deactivation	not_axis_evidence	FALSE	FALSE	Early taxa | functional loss | bacteroides | purine/nucleotide metabolism | SM remodeling | loss/deactivation
H5_Loss_Bacteroides_Fusobacterium_Odoribacter	fusobacterium	Fusobacterium	PWY-5659: GDP-mannose biosynthesis	loss	xanthine	metabolite	xanthine	indeterminate	No direct role assigned from pathway name alone.	46.9061	0	0	31872.4	4792	1129.67	0	0	0	29265	8485	1099	0.592497	-0.344176	10	4	10	0	-20780	indeterminate		0	-7386	indeterminate		0	-28166	indeterminate		0	0			-2.73361		-4.73491	not_prioritized	0.592497	0.344176	0.468336	0	0.281002	1955	Early taxa | functional loss	fusobacterium	other functional metabolism	purine metabolites	loss/deactivation	not_axis_evidence	FALSE	FALSE	Early taxa | functional loss | fusobacterium | other functional metabolism | purine metabolites | loss/deactivation
H5_Loss_Bacteroides_Fusobacterium_Odoribacter	bacteroides	Bacteroides	PWY-6125: superpathway of guanosine nucleotides de novo biosynthesis II	loss	hypoxanthine	metabolite	hypoxanthine;xanthine	indeterminate	No direct role assigned from pathway name alone.	1120.63	0	261.792	29031.2	4396.5	1437.33	1240.35	0	0	15807	7592	1201	0.319431	-0.617139	10	6	10	-1240.35	-8215	positive		0	-6391	indeterminate		-1240.35	-14606	positive		0	0			-2.72318		-3.71826	candidate_link	0.319431	0.617139	0.468285	0	0.280971	1956	Early taxa | functional loss	bacteroides	purine/nucleotide metabolism	purine metabolites	loss/deactivation	not_axis_evidence	FALSE	FALSE	Early taxa | functional loss | bacteroides | purine/nucleotide metabolism | purine metabolites | loss/deactivation
H5_Loss_Bacteroides_Fusobacterium_Odoribacter	bacteroides	Bacteroides	SER-GLYSYN-PWY: superpathway of L-serine and glycine biosynthesis I	loss	SM (d38:2)	lipid	^sm\b	indeterminate	Complex lipid readout; not treated as a direct pathway substrate/product.	2276.6	0	493.258	0.360128	0.026352	0.0217725	3897.95	0	0	0.153215	0.02938	0.023324	0.609361	0.327163	10	7	10	-3897.95	-0.123835	positive		0	-0.00605594	indeterminate		-3897.95	-0.129891	positive		0	0			-3.77252		-2.71567	candidate_link	0.609361	0.327163	0.468262	0	0.280957	1957	Early taxa | functional loss	bacteroides	other functional metabolism	SM remodeling	loss/deactivation	not_axis_evidence	FALSE	FALSE	Early taxa | functional loss | bacteroides | other functional metabolism | SM remodeling | loss/deactivation
H5_Loss_Bacteroides_Fusobacterium_Odoribacter	bacteroides	Bacteroides	SER-GLYSYN-PWY: superpathway of L-serine and glycine biosynthesis I	loss	PE (p-38:3) or PE (o-38:4)	lipid	^pe\b	indeterminate	Complex lipid readout; not treated as a direct pathway substrate/product.	2276.6	0	493.258	0.761508	0.0673917	0.0554035	3897.95	0	0	0.289293	0.0787549	0.0560285	0.56418	0.372284	10	7	10	-3897.95	-0.210538	positive		0	-0.0227264	indeterminate		-3897.95	-0.233265	positive		0	0			-3.49822		-2.3683	not_prioritized	0.56418	0.372284	0.468232	0	0.280939	1958	Early taxa | functional loss	bacteroides	other functional metabolism	PE remodeling	loss/deactivation	not_axis_evidence	FALSE	FALSE	Early taxa | functional loss | bacteroides | other functional metabolism | PE remodeling | loss/deactivation
H5_Loss_Bacteroides_Fusobacterium_Odoribacter	bacteroides	Bacteroides	PWY-6123: inosine-5'-phosphate biosynthesis I	loss	xylonic acid isomer	metabolite	xylonic	indeterminate	No sufficiently direct substrate/product relationship from the available labels.	979.002	0	281.074	458.2	6517.5	9862.67	829.865	0	0	503	6607	6428	-0.570244	-0.365703	10	6	10	-829.865	6104	inverse		0	-179	indeterminate		-829.865	5925	inverse		0	0			3.83027		3.67574	not_prioritized	0.570244	0.365703	0.467974	0	0.280784	1959	Early taxa | functional loss	bacteroides	purine/nucleotide metabolism	carbohydrate metabolites	loss/deactivation	not_axis_evidence	FALSE	FALSE	Early taxa | functional loss | bacteroides | purine/nucleotide metabolism | carbohydrate metabolites | loss/deactivation
H5_Loss_Bacteroides_Fusobacterium_Odoribacter	bacteroides	Bacteroides	PWY-7791: UMP biosynthesis III	loss	galactonic acid	metabolite	galactonic	indeterminate	No sufficiently direct substrate/product relationship from the available labels.	979.649	0	217.867	1090.6	12038	13671.3	1521.17	0	0	520	7446	16630	-0.617722	-0.317842	10	6	10	-1521.17	6926	inverse		0	9184	indeterminate		-1521.17	16110	inverse		0	0			3.4644		4.99913	candidate_link	0.617722	0.317842	0.467782	0	0.280669	1960	Early taxa | functional loss	bacteroides	other functional metabolism	carbohydrate metabolites	loss/deactivation	not_axis_evidence	FALSE	FALSE	Early taxa | functional loss | bacteroides | other functional metabolism | carbohydrate metabolites | loss/deactivation
H5_Loss_Bacteroides_Fusobacterium_Odoribacter	bacteroides	Bacteroides	GLYCOGENSYNTH-PWY: glycogen biosynthesis I (from ADP-D-Glucose)	loss	indole-3-acetate	metabolite	indole;acetate	indeterminate	No sufficiently direct substrate/product relationship from the available labels.	1099.93	0	255.366	9288.6	727	875.333	1927.41	0	0	1987	876	578	0.474573	0.460831	10	7	10	-1927.41	-1111	positive		0	-298	indeterminate		-1927.41	-1409	positive		0	0			-3.67543		-1.78145	not_prioritized	0.474573	0.460831	0.467702	0	0.280621	1961	Early taxa | functional loss	bacteroides	carbohydrate/inositol metabolism	fermentation acids	loss/deactivation	not_axis_evidence	FALSE	FALSE	Early taxa | functional loss | bacteroides | carbohydrate/inositol metabolism | fermentation acids | loss/deactivation
H5_Loss_Bacteroides_Fusobacterium_Odoribacter	bacteroides	Bacteroides	PWY-7790: UMP biosynthesis II	loss	5'-deoxy-5'-methylthioadenosine	metabolite	adenosine	indeterminate	No direct role assigned from pathway name alone.	820.309	0	192.624	841.6	405.5	464	977.663	0	0	220	460	351	0.683195	0.251792	10	6	10	-977.663	240	inverse		0	-109	indeterminate		-977.663	131	inverse		0	0			-1.05343		0.673968	candidate_link	0.683195	0.251792	0.467494	0	0.280496	1962	Early taxa | functional loss	bacteroides	other functional metabolism	purine metabolites	loss/deactivation	not_axis_evidence	FALSE	FALSE	Early taxa | functional loss | bacteroides | other functional metabolism | purine metabolites | loss/deactivation
H5_Loss_Bacteroides_Fusobacterium_Odoribacter	bacteroides	Bacteroides	COA-PWY: coenzyme A biosynthesis I (prokaryotic)	loss	adenosine	metabolite	adenosine	indeterminate	No direct role assigned from pathway name alone.	822.459	0	210.63	3296	262	365.333	1089.22	0	0	283	335	189	0.628451	0.306428	10	6	10	-1089.22	52	inverse		0	-146	indeterminate		-1089.22	-94	positive		0	0			-3.65308		-0.582416	candidate_link	0.628451	0.306428	0.46744	0	0.280464	1963	Early taxa | functional loss	bacteroides	lipid/CoA biosynthesis	purine metabolites	loss/deactivation	not_axis_evidence	FALSE	FALSE	Early taxa | functional loss | bacteroides | lipid/CoA biosynthesis | purine metabolites | loss/deactivation
H5_Loss_Bacteroides_Fusobacterium_Odoribacter	bacteroides	Bacteroides	PWY-5973: cis-vaccenate biosynthesis	loss	SM (d42:0)	lipid	^sm\b	indeterminate	Complex lipid readout; not treated as a direct pathway substrate/product.	1673.5	15.8454	558.437	7.80403	0.36819	0.269804	1229.89	0	31.6907	8.56393	0.429681	0.306699	0.697377	0.237459	9	8	9	-1229.89	-8.13425	positive		31.6907	-0.122982	inverse		-1198.2	-8.25723	positive		0	0		-6.72267	-4.4057	-5.27832	-4.80338	candidate_link	0.697377	0.237459	0.467418	0	0.280451	1964	Early taxa | functional loss	bacteroides	other functional metabolism	SM remodeling	loss/deactivation	not_axis_evidence	FALSE	FALSE	Early taxa | functional loss | bacteroides | other functional metabolism | SM remodeling | loss/deactivation
H5_Loss_Bacteroides_Fusobacterium_Odoribacter	bacteroides	Bacteroides	PWY-7221: guanosine ribonucleotides de novo biosynthesis	loss	5'-deoxy-5'-methylthioadenosine	metabolite	adenosine	indeterminate	No direct role assigned from pathway name alone.	1268.6	0	303.607	841.6	405.5	464	1501.35	0	0	220	460	351	0.684725	0.250061	10	6	10	-1501.35	240	inverse		0	-109	indeterminate		-1501.35	131	inverse		0	0			-1.05343		0.673968	candidate_link	0.684725	0.250061	0.467393	0	0.280436	1965	Early taxa | functional loss	bacteroides	purine/nucleotide metabolism	purine metabolites	loss/deactivation	not_axis_evidence	FALSE	FALSE	Early taxa | functional loss | bacteroides | purine/nucleotide metabolism | purine metabolites | loss/deactivation
H5_Loss_Bacteroides_Fusobacterium_Odoribacter	bacteroides	Bacteroides	PWY-6609: adenine and adenosine salvage III	loss	SM (d40:1)	lipid	^sm\b	indeterminate	Complex lipid readout; not treated as a direct pathway substrate/product.	708.407	0	247.225	0.453737	0.023513	0.0181481	343.542	0	0	0.244723	0.0297614	0.0172646	0.661695	0.272999	10	6	10	-343.542	-0.214962	positive		0	-0.0124968	indeterminate		-343.542	-0.227459	positive		0	0			-4.27033		-3.82527	candidate_link	0.661695	0.272999	0.467347	0	0.280408	1966	Early taxa | functional loss	bacteroides	purine/nucleotide metabolism	SM remodeling	loss/deactivation	not_axis_evidence	FALSE	FALSE	Early taxa | functional loss | bacteroides | purine/nucleotide metabolism | SM remodeling | loss/deactivation
H5_Loss_Bacteroides_Fusobacterium_Odoribacter	fusobacterium	Fusobacterium	PWY-5941: glycogen degradation II	loss	Ceramide (d42:0)	lipid	^ceramide	indeterminate	Complex lipid readout; not treated as a direct pathway substrate/product.	32.7771	0	7.41131	24.8527	0.738703	0.648629	0	0	0	21.1679	0.705814	0.771592	0.625026	0.309667	10	4	10	0	-20.4621	indeterminate		0	0.0657773	indeterminate		0	-20.3963	indeterminate		0	0			-5.07226		-4.7779	candidate_link	0.625026	0.309667	0.467347	0	0.280408	1967	Early taxa | functional loss	fusobacterium	carbohydrate/inositol metabolism	ceramide remodeling	loss/deactivation	not_axis_evidence	FALSE	FALSE	Early taxa | functional loss | fusobacterium | carbohydrate/inositol metabolism | ceramide remodeling | loss/deactivation
H5_Loss_Bacteroides_Fusobacterium_Odoribacter	bacteroides	Bacteroides	PWY-7790: UMP biosynthesis II	loss	hypoxanthine	metabolite	hypoxanthine;xanthine	indeterminate	No direct role assigned from pathway name alone.	820.309	0	192.624	29031.2	4396.5	1437.33	977.663	0	0	15807	7592	1201	0.354209	-0.580365	10	6	10	-977.663	-8215	positive		0	-6391	indeterminate		-977.663	-14606	positive		0	0			-2.72318		-3.71826	not_prioritized	0.354209	0.580365	0.467287	0	0.280372	1968	Early taxa | functional loss	bacteroides	other functional metabolism	purine metabolites	loss/deactivation	not_axis_evidence	FALSE	FALSE	Early taxa | functional loss | bacteroides | other functional metabolism | purine metabolites | loss/deactivation
H5_Loss_Bacteroides_Fusobacterium_Odoribacter	bacteroides	Bacteroides	PYRIDNUCSYN-PWY: NAD de novo biosynthesis I (from aspartate)	loss	PE (p-38:3) or PE (o-38:4)	lipid	^pe\b	indeterminate	Complex lipid readout; not treated as a direct pathway substrate/product.	450.91	0	111.608	0.761508	0.0673917	0.0554035	879.111	0	0	0.289293	0.0787549	0.0560285	0.498853	0.435708	10	6	10	-879.111	-0.210538	positive		0	-0.0227264	indeterminate		-879.111	-0.233265	positive		0	0			-3.49822		-2.3683	not_prioritized	0.498853	0.435708	0.46728	0	0.280368	1969	Early taxa | functional loss	bacteroides	other functional metabolism	PE remodeling	loss/deactivation	not_axis_evidence	FALSE	FALSE	Early taxa | functional loss | bacteroides | other functional metabolism | PE remodeling | loss/deactivation
H5_Loss_Bacteroides_Fusobacterium_Odoribacter	fusobacterium	Fusobacterium	PWY-7013: (S)-propane-1,2-diol degradation	loss	ornithine	metabolite	ornithine	indeterminate	No sufficiently direct substrate/product relationship from the available labels.	52.3065	0	0	76480.2	133862	108546	0	0	0	79127	130892	136831	-0.616612	-0.317857	10	4	10	0	51765	indeterminate		0	5939	indeterminate		0	57704	indeterminate		0	0			0.807583		0.790153	candidate_link	0.616612	0.317857	0.467235	0	0.280341	1970	Early taxa | functional loss	fusobacterium	other functional metabolism	other metabolites	loss/deactivation	not_axis_evidence	FALSE	FALSE	Early taxa | functional loss | fusobacterium | other functional metabolism | other metabolites | loss/deactivation
H5_Loss_Bacteroides_Fusobacterium_Odoribacter	fusobacterium	Fusobacterium	GLYCOGENSYNTH-PWY: glycogen biosynthesis I (from ADP-D-Glucose)	loss	SM (d32:0)	lipid	^sm\b	indeterminate	Complex lipid readout; not treated as a direct pathway substrate/product.	282.604	0	54.612	3.58156	0.352269	0.158958	45.3188	0	0	1.74878	0.437949	0.26659	0.785286	0.148817	10	6	10	-45.3188	-1.31083	positive		0	-0.171359	indeterminate		-45.3188	-1.48219	positive		0	0			-3.34584		-2.71365	candidate_link	0.785286	0.148817	0.467052	0	0.280231	1971	Early taxa | functional loss	fusobacterium	carbohydrate/inositol metabolism	SM remodeling	loss/deactivation	not_axis_evidence	FALSE	FALSE	Early taxa | functional loss | fusobacterium | carbohydrate/inositol metabolism | SM remodeling | loss/deactivation
H5_Loss_Bacteroides_Fusobacterium_Odoribacter	odoribacter	Odoribacter	NONMEVIPP-PWY: methylerythritol phosphate pathway I	loss	arachidic acid	metabolite	arachid	indeterminate	No sufficiently direct substrate/product relationship from the available labels.	1119.07	0	801.552	128632	12899	13800.3	1655.95	0	0	214055	11258	14540	0.380838	0.552796	10	6	10	-1655.95	-202797	positive		0	3282	indeterminate		-1655.95	-199515	positive		0	0			-3.31792		-3.87988	not_prioritized	0.380838	0.552796	0.466817	0	0.28009	1972	Early taxa | functional loss	odoribacter	other functional metabolism	other metabolites	loss/deactivation	not_axis_evidence	FALSE	FALSE	Early taxa | functional loss | odoribacter | other functional metabolism | other metabolites | loss/deactivation
H5_Loss_Bacteroides_Fusobacterium_Odoribacter	bacteroides	Bacteroides	PWY-7220: adenosine deoxyribonucleotides de novo biosynthesis II	loss	SM (d40:2) B	lipid	^sm\b	indeterminate	Complex lipid readout; not treated as a direct pathway substrate/product.	2653.95	0	586.615	0.284413	0.00949913	0.0074148	3612.1	0	0	0.113585	0.00961227	0.00938599	0.675701	0.257894	10	7	10	-3612.1	-0.103973	positive		0	-0.000226273	indeterminate		-3612.1	-0.104199	positive		0	0			-4.90405		-3.59712	candidate_link	0.675701	0.257894	0.466798	0	0.280079	1973	Early taxa | functional loss	bacteroides	purine/nucleotide metabolism	SM remodeling	loss/deactivation	not_axis_evidence	FALSE	FALSE	Early taxa | functional loss | bacteroides | purine/nucleotide metabolism | SM remodeling | loss/deactivation
H5_Loss_Bacteroides_Fusobacterium_Odoribacter	bacteroides	Bacteroides	PWY-7222: guanosine deoxyribonucleotides de novo biosynthesis II	loss	SM (d40:2) B	lipid	^sm\b	indeterminate	Complex lipid readout; not treated as a direct pathway substrate/product.	2653.95	0	586.615	0.284413	0.00949913	0.0074148	3612.1	0	0	0.113585	0.00961227	0.00938599	0.675701	0.257894	10	7	10	-3612.1	-0.103973	positive		0	-0.000226273	indeterminate		-3612.1	-0.104199	positive		0	0			-4.90405		-3.59712	candidate_link	0.675701	0.257894	0.466798	0	0.280079	1973	Early taxa | functional loss	bacteroides	purine/nucleotide metabolism	SM remodeling	loss/deactivation	not_axis_evidence	FALSE	FALSE	Early taxa | functional loss | bacteroides | purine/nucleotide metabolism | SM remodeling | loss/deactivation
H5_Loss_Bacteroides_Fusobacterium_Odoribacter	bacteroides	Bacteroides	PWY-7221: guanosine ribonucleotides de novo biosynthesis	loss	hypoxanthine	metabolite	hypoxanthine;xanthine	indeterminate	No direct role assigned from pathway name alone.	1268.6	0	303.607	29031.2	4396.5	1437.33	1501.35	0	0	15807	7592	1201	0.349837	-0.58356	10	6	10	-1501.35	-8215	positive		0	-6391	indeterminate		-1501.35	-14606	positive		0	0			-2.72318		-3.71826	not_prioritized	0.349837	0.58356	0.466698	0	0.280019	1975	Early taxa | functional loss	bacteroides	purine/nucleotide metabolism	purine metabolites	loss/deactivation	not_axis_evidence	FALSE	FALSE	Early taxa | functional loss | bacteroides | purine/nucleotide metabolism | purine metabolites | loss/deactivation
H5_Loss_Bacteroides_Fusobacterium_Odoribacter	bacteroides	Bacteroides	PWY-6700: queuosine biosynthesis I (de novo)	loss	SM (d44:2)	lipid	^sm\b	indeterminate	Complex lipid readout; not treated as a direct pathway substrate/product.	504.195	0	133.568	1.74368	0.171567	0.118013	1274.79	0	0	1.46931	0.210662	0.132472	0.526949	0.405945	9	7	9	-1274.79	-1.25864	positive		0	-0.0781906	indeterminate		-1274.79	-1.33683	positive		0	0			-3.34529		-3.47138	not_prioritized	0.526949	0.405945	0.466447	0	0.279868	1976	Early taxa | functional loss	bacteroides	other functional metabolism	SM remodeling	loss/deactivation	not_axis_evidence	FALSE	FALSE	Early taxa | functional loss | bacteroides | other functional metabolism | SM remodeling | loss/deactivation
H5_Loss_Bacteroides_Fusobacterium_Odoribacter	bacteroides	Bacteroides	PWY-7229: superpathway of adenosine nucleotides de novo biosynthesis I	loss	SM (d34:1)	lipid	^sm\b	indeterminate	Complex lipid readout; not treated as a direct pathway substrate/product.	1277.8	0	350.231	0.770796	0.0149485	0.0127248	974.523	0	0	0.665395	0.0147924	0.0151046	0.673319	0.259491	10	6	10	-974.523	-0.650602	positive		0	0.000312136	indeterminate		-974.523	-0.65029	positive		0	0			-5.68828		-5.46115	candidate_link	0.673319	0.259491	0.466405	0	0.279843	1977	Early taxa | functional loss	bacteroides	purine/nucleotide metabolism	SM remodeling	loss/deactivation	not_axis_evidence	FALSE	FALSE	Early taxa | functional loss | bacteroides | purine/nucleotide metabolism | SM remodeling | loss/deactivation
H5_Loss_Bacteroides_Fusobacterium_Odoribacter	fusobacterium	Fusobacterium	P163-PWY: L-lysine fermentation to acetate and butanoate	loss	SM (d33:1)	lipid	^sm\b	indeterminate	Complex lipid readout; not treated as a direct pathway substrate/product.	86.0144	0	27.2875	1.03667	0.0132319	0.0135677	0	0	0	0.588694	0.0127963	0.0136676	0.670853	0.261811	9	5	9	0	-0.575898	indeterminate		0	0.000871238	indeterminate		0	-0.575026	indeterminate		0	0			-6.29178		-5.42869	candidate_link	0.670853	0.261811	0.466332	0	0.279799	1978	Early taxa | functional loss	fusobacterium	fermentation/organic acids	SM remodeling	loss/deactivation	not_axis_evidence	FALSE	FALSE	Early taxa | functional loss | fusobacterium | fermentation/organic acids | SM remodeling | loss/deactivation
H5_Loss_Bacteroides_Fusobacterium_Odoribacter	odoribacter	Odoribacter	NONMEVIPP-PWY: methylerythritol phosphate pathway I	loss	indole-3-lactate	metabolite	indole;lactate	indeterminate	No sufficiently direct substrate/product relationship from the available labels.	1119.07	0	801.552	842	2475	4450.33	1655.95	0	0	693	3018	1932	-0.364625	-0.567993	10	6	10	-1655.95	2325	inverse		0	-1086	indeterminate		-1655.95	1239	inverse		0	0			1.55554		1.47917	not_prioritized	0.364625	0.567993	0.466309	0	0.279785	1979	Early taxa | functional loss	odoribacter	other functional metabolism	fermentation acids	loss/deactivation	not_axis_evidence	FALSE	FALSE	Early taxa | functional loss | odoribacter | other functional metabolism | fermentation acids | loss/deactivation
H5_Loss_Bacteroides_Fusobacterium_Odoribacter	bacteroides	Bacteroides	PWY-7229: superpathway of adenosine nucleotides de novo biosynthesis I	loss	PE (p-38:4) or PE (o-38:5)	lipid	^pe\b	indeterminate	Complex lipid readout; not treated as a direct pathway substrate/product.	1277.8	0	350.231	0.230169	0.00721204	0.00792059	974.523	0	0	0.140323	0.00736057	0.00706351	0.709525	0.223064	10	6	10	-974.523	-0.132962	positive		0	-0.000297064	indeterminate		-974.523	-0.133259	positive		0	0			-4.99614		-4.31222	candidate_link	0.709525	0.223064	0.466294	0	0.279776	1980	Early taxa | functional loss	bacteroides	purine/nucleotide metabolism	PE remodeling	loss/deactivation	not_axis_evidence	FALSE	FALSE	Early taxa | functional loss | bacteroides | purine/nucleotide metabolism | PE remodeling | loss/deactivation
H5_Loss_Bacteroides_Fusobacterium_Odoribacter	bacteroides	Bacteroides	NONOXIPENT-PWY: pentose phosphate pathway (non-oxidative branch) I	loss	arachidonic acid	metabolite	arachid	indeterminate	No sufficiently direct substrate/product relationship from the available labels.	829.626	0	106.824	10127.4	5912	6107	2303.96	0	0	992	5029	6795	-0.243715	-0.688838	10	6	10	-2303.96	4037	inverse		0	1766	indeterminate		-2303.96	5803	inverse		0	0			-0.776546		2.77606	candidate_link	0.243715	0.688838	0.466277	0	0.279766	1981	Early taxa | functional loss	bacteroides	other functional metabolism	other metabolites	loss/deactivation	not_axis_evidence	FALSE	FALSE	Early taxa | functional loss | bacteroides | other functional metabolism | other metabolites | loss/deactivation
H5_Loss_Bacteroides_Fusobacterium_Odoribacter	bacteroides	Bacteroides	PWY-3841: folate transformations II (plants)	loss	SM (d40:3)	lipid	^sm\b	indeterminate	Complex lipid readout; not treated as a direct pathway substrate/product.	1319.06	0	287.873	0.682115	0.0648444	0.0576161	1996.61	0	0	0.2445	0.0694761	0.0602126	0.659219	0.273308	10	6	10	-1996.61	-0.175024	positive		0	-0.00926348	indeterminate		-1996.61	-0.184287	positive		0	0			-3.39496		-2.0217	candidate_link	0.659219	0.273308	0.466263	0	0.279758	1982	Early taxa | functional loss	bacteroides	other functional metabolism	SM remodeling	loss/deactivation	not_axis_evidence	FALSE	FALSE	Early taxa | functional loss | bacteroides | other functional metabolism | SM remodeling | loss/deactivation
H5_Loss_Bacteroides_Fusobacterium_Odoribacter	odoribacter	Odoribacter	TRNA-CHARGING-PWY: tRNA charging	loss	indole-3-lactate	metabolite	indole;lactate	indeterminate	No sufficiently direct substrate/product relationship from the available labels.	1634.38	0	1487.11	842	2475	4450.33	1528.74	0	0	693	3018	1932	-0.312438	-0.620075	10	6	10	-1528.74	2325	inverse		0	-1086	indeterminate		-1528.74	1239	inverse		0	0			1.55554		1.47917	candidate_link	0.312438	0.620075	0.466257	0	0.279754	1983	Early taxa | functional loss	odoribacter	nucleotide/cofactor processes	fermentation acids	loss/deactivation	not_axis_evidence	FALSE	FALSE	Early taxa | functional loss | odoribacter | nucleotide/cofactor processes | fermentation acids | loss/deactivation
H5_Loss_Bacteroides_Fusobacterium_Odoribacter	fusobacterium	Fusobacterium	PWY0-1477: ethanolamine utilization	loss	SM (d42:2) A	lipid	^sm\b	indeterminate	Complex lipid readout; not treated as a direct pathway substrate/product.	28.9435	0	0	0.7709	0.0178976	0.0160485	0	0	0	0.380141	0.0225964	0.0131988	0.648043	0.283194	10	2	10	0	-0.357544	indeterminate		0	-0.00939765	indeterminate		0	-0.366942	indeterminate		0	0			-5.4287		-4.84806	candidate_link	0.648043	0.283194	0.465618	0	0.279371	1984	Early taxa | functional loss	fusobacterium	fermentation/organic acids	SM remodeling	loss/deactivation	not_axis_evidence	FALSE	FALSE	Early taxa | functional loss | fusobacterium | fermentation/organic acids | SM remodeling | loss/deactivation
H5_Loss_Bacteroides_Fusobacterium_Odoribacter	bacteroides	Bacteroides	PWY-6124: inosine-5'-phosphate biosynthesis II	loss	SM (d36:0)	lipid	^sm\b	indeterminate	Complex lipid readout; not treated as a direct pathway substrate/product.	982.775	0	295.075	2.1045	0.206367	0.170037	837.609	0	0	1.83822	0.307342	0.105393	0.670313	0.260885	10	6	10	-837.609	-1.53088	positive		0	-0.201949	indeterminate		-837.609	-1.73283	positive		0	0			-3.35019		-4.12447	candidate_link	0.670313	0.260885	0.465599	0	0.27936	1985	Early taxa | functional loss	bacteroides	purine/nucleotide metabolism	SM remodeling	loss/deactivation	not_axis_evidence	FALSE	FALSE	Early taxa | functional loss | bacteroides | purine/nucleotide metabolism | SM remodeling | loss/deactivation
H5_Loss_Bacteroides_Fusobacterium_Odoribacter	bacteroides	Bacteroides	PWY-6124: inosine-5'-phosphate biosynthesis II	loss	galactonic acid	metabolite	galactonic	indeterminate	No sufficiently direct substrate/product relationship from the available labels.	982.775	0	295.075	1090.6	12038	13671.3	837.609	0	0	520	7446	16630	-0.583773	-0.347399	10	6	10	-837.609	6926	inverse		0	9184	indeterminate		-837.609	16110	inverse		0	0			3.4644		4.99913	not_prioritized	0.583773	0.347399	0.465586	0	0.279352	1986	Early taxa | functional loss	bacteroides	purine/nucleotide metabolism	carbohydrate metabolites	loss/deactivation	not_axis_evidence	FALSE	FALSE	Early taxa | functional loss | bacteroides | purine/nucleotide metabolism | carbohydrate metabolites | loss/deactivation
H5_Loss_Bacteroides_Fusobacterium_Odoribacter	bacteroides	Bacteroides	GLYCOGENSYNTH-PWY: glycogen biosynthesis I (from ADP-D-Glucose)	loss	galactonic acid	metabolite	galactonic	indeterminate	No sufficiently direct substrate/product relationship from the available labels.	1099.93	0	255.366	1090.6	12038	13671.3	1927.41	0	0	520	7446	16630	-0.607619	-0.323509	10	7	10	-1927.41	6926	inverse		0	9184	indeterminate		-1927.41	16110	inverse		0	0			3.4644		4.99913	candidate_link	0.607619	0.323509	0.465564	0	0.279338	1987	Early taxa | functional loss	bacteroides	carbohydrate/inositol metabolism	carbohydrate metabolites	loss/deactivation	not_axis_evidence	FALSE	FALSE	Early taxa | functional loss | bacteroides | carbohydrate/inositol metabolism | carbohydrate metabolites | loss/deactivation
H5_Loss_Bacteroides_Fusobacterium_Odoribacter	bacteroides	Bacteroides	PWY-6123: inosine-5'-phosphate biosynthesis I	loss	SM (d36:0)	lipid	^sm\b	indeterminate	Complex lipid readout; not treated as a direct pathway substrate/product.	979.002	0	281.074	2.1045	0.206367	0.170037	829.865	0	0	1.83822	0.307342	0.105393	0.67719	0.253872	10	6	10	-829.865	-1.53088	positive		0	-0.201949	indeterminate		-829.865	-1.73283	positive		0	0			-3.35019		-4.12447	candidate_link	0.67719	0.253872	0.465531	0	0.279319	1988	Early taxa | functional loss	bacteroides	purine/nucleotide metabolism	SM remodeling	loss/deactivation	not_axis_evidence	FALSE	FALSE	Early taxa | functional loss | bacteroides | purine/nucleotide metabolism | SM remodeling | loss/deactivation
H5_Loss_Bacteroides_Fusobacterium_Odoribacter	bacteroides	Bacteroides	PWY-7790: UMP biosynthesis II	loss	galactonic acid	metabolite	galactonic	indeterminate	No sufficiently direct substrate/product relationship from the available labels.	820.309	0	192.624	1090.6	12038	13671.3	977.663	0	0	520	7446	16630	-0.610887	-0.319919	10	6	10	-977.663	6926	inverse		0	9184	indeterminate		-977.663	16110	inverse		0	0			3.4644		4.99913	candidate_link	0.610887	0.319919	0.465403	0	0.279242	1989	Early taxa | functional loss	bacteroides	other functional metabolism	carbohydrate metabolites	loss/deactivation	not_axis_evidence	FALSE	FALSE	Early taxa | functional loss | bacteroides | other functional metabolism | carbohydrate metabolites | loss/deactivation
H5_Loss_Bacteroides_Fusobacterium_Odoribacter	bacteroides	Bacteroides	PWY-5667: CDP-diacylglycerol biosynthesis I	loss	SM (d32:1)	lipid	^sm\b	indeterminate	Complex lipid readout; not treated as a direct pathway substrate/product.	768.927	0	171.78	0.966839	0.0117765	0.00984587	1115.07	0	0	0.772987	0.0124267	0.0111262	0.658402	0.27207	10	7	10	-1115.07	-0.760561	positive		0	-0.00130054	indeterminate		-1115.07	-0.761861	positive		0	0			-6.3593		-6.11841	candidate_link	0.658402	0.27207	0.465236	0	0.279142	1990	Early taxa | functional loss	bacteroides	other functional metabolism	SM remodeling	loss/deactivation	not_axis_evidence	FALSE	FALSE	Early taxa | functional loss | bacteroides | other functional metabolism | SM remodeling | loss/deactivation
H5_Loss_Bacteroides_Fusobacterium_Odoribacter	bacteroides	Bacteroides	PWY0-1319: CDP-diacylglycerol biosynthesis II	loss	SM (d32:1)	lipid	^sm\b	indeterminate	Complex lipid readout; not treated as a direct pathway substrate/product.	768.927	0	171.78	0.966839	0.0117765	0.00984587	1115.07	0	0	0.772987	0.0124267	0.0111262	0.658402	0.27207	10	7	10	-1115.07	-0.760561	positive		0	-0.00130054	indeterminate		-1115.07	-0.761861	positive		0	0			-6.3593		-6.11841	candidate_link	0.658402	0.27207	0.465236	0	0.279142	1990	Early taxa | functional loss	bacteroides	other functional metabolism	SM remodeling	loss/deactivation	not_axis_evidence	FALSE	FALSE	Early taxa | functional loss | bacteroides | other functional metabolism | SM remodeling | loss/deactivation
H5_Loss_Bacteroides_Fusobacterium_Odoribacter	fusobacterium	Fusobacterium	PWY-5941: glycogen degradation II	loss	PE (p-40:5) or PE (o-40:6)	lipid	^pe\b	indeterminate	Complex lipid readout; not treated as a direct pathway substrate/product.	32.7771	0	7.41131	0.525449	0.0293707	0.0287895	0	0	0	0.390925	0.0341754	0.024566	0.634798	0.294806	10	4	10	0	-0.35675	indeterminate		0	-0.00960942	indeterminate		0	-0.366359	indeterminate		0	0			-4.1611		-3.99216	candidate_link	0.634798	0.294806	0.464802	0	0.278881	1992	Early taxa | functional loss	fusobacterium	carbohydrate/inositol metabolism	PE remodeling	loss/deactivation	not_axis_evidence	FALSE	FALSE	Early taxa | functional loss | fusobacterium | carbohydrate/inositol metabolism | PE remodeling | loss/deactivation
H5_Loss_Bacteroides_Fusobacterium_Odoribacter	bacteroides	Bacteroides	PWY-5973: cis-vaccenate biosynthesis	loss	SM (d42:2) A	lipid	^sm\b	indeterminate	Complex lipid readout; not treated as a direct pathway substrate/product.	1673.5	15.8454	558.437	0.7709	0.0178976	0.0160485	1229.89	0	31.6907	0.380141	0.0225964	0.0131988	0.696368	0.233229	10	8	10	-1229.89	-0.357544	positive		31.6907	-0.00939765	inverse		-1198.2	-0.366942	positive		0	0		-6.72267	-5.4287	-5.27832	-4.84806	candidate_link	0.696368	0.233229	0.464798	0	0.278879	1993	Early taxa | functional loss	bacteroides	other functional metabolism	SM remodeling	loss/deactivation	not_axis_evidence	FALSE	FALSE	Early taxa | functional loss | bacteroides | other functional metabolism | SM remodeling | loss/deactivation
H5_Loss_Bacteroides_Fusobacterium_Odoribacter	odoribacter	Odoribacter	PWY-6122: 5-aminoimidazole ribonucleotide biosynthesis II	loss	indole-3-lactate	metabolite	indole;lactate	indeterminate	No sufficiently direct substrate/product relationship from the available labels.	2366.39	0	1487.86	842	2475	4450.33	3433.94	0	0	693	3018	1932	-0.385969	-0.543476	10	7	10	-3433.94	2325	inverse		0	-1086	indeterminate		-3433.94	1239	inverse		0	0			1.55554		1.47917	not_prioritized	0.385969	0.543476	0.464723	0	0.278834	1994	Early taxa | functional loss	odoribacter	purine/nucleotide metabolism	fermentation acids	loss/deactivation	not_axis_evidence	FALSE	FALSE	Early taxa | functional loss | odoribacter | purine/nucleotide metabolism | fermentation acids | loss/deactivation
H5_Loss_Bacteroides_Fusobacterium_Odoribacter	odoribacter	Odoribacter	PWY-6277: superpathway of 5-aminoimidazole ribonucleotide biosynthesis	loss	indole-3-lactate	metabolite	indole;lactate	indeterminate	No sufficiently direct substrate/product relationship from the available labels.	2366.39	0	1487.86	842	2475	4450.33	3433.94	0	0	693	3018	1932	-0.385969	-0.543476	10	7	10	-3433.94	2325	inverse		0	-1086	indeterminate		-3433.94	1239	inverse		0	0			1.55554		1.47917	not_prioritized	0.385969	0.543476	0.464723	0	0.278834	1994	Early taxa | functional loss	odoribacter	purine/nucleotide metabolism	fermentation acids	loss/deactivation	not_axis_evidence	FALSE	FALSE	Early taxa | functional loss | odoribacter | purine/nucleotide metabolism | fermentation acids | loss/deactivation
H5_Loss_Bacteroides_Fusobacterium_Odoribacter	bacteroides	Bacteroides	PWY-6126: superpathway of adenosine nucleotides de novo biosynthesis II	loss	PE (p-38:4) or PE (o-38:5)	lipid	^pe\b	indeterminate	Complex lipid readout; not treated as a direct pathway substrate/product.	1303.71	0	354.339	0.230169	0.00721204	0.00792059	1024.26	0	0	0.140323	0.00736057	0.00706351	0.709069	0.220303	10	6	10	-1024.26	-0.132962	positive		0	-0.000297064	indeterminate		-1024.26	-0.133259	positive		0	0			-4.99614		-4.31222	candidate_link	0.709069	0.220303	0.464686	0	0.278812	1996	Early taxa | functional loss	bacteroides	purine/nucleotide metabolism	PE remodeling	loss/deactivation	not_axis_evidence	FALSE	FALSE	Early taxa | functional loss | bacteroides | purine/nucleotide metabolism | PE remodeling | loss/deactivation
H5_Loss_Bacteroides_Fusobacterium_Odoribacter	bacteroides	Bacteroides	PWY-7977: L-methionine biosynthesis IV	loss	stearic acid	metabolite	stear	indeterminate	No sufficiently direct substrate/product relationship from the available labels.	755.848	0	201.46	4700325	670738	710484	980.52	0	0	7017657	618977	722500	0.585747	0.34348	10	6	10	-980.52	-6398680	positive		0	103523	indeterminate		-980.52	-6295157	positive		0	0			-2.80894		-3.27992	not_prioritized	0.585747	0.34348	0.464614	0	0.278768	1997	Early taxa | functional loss	bacteroides	other functional metabolism	other metabolites	loss/deactivation	not_axis_evidence	FALSE	FALSE	Early taxa | functional loss | bacteroides | other functional metabolism | other metabolites | loss/deactivation
H5_Loss_Bacteroides_Fusobacterium_Odoribacter	bacteroides	Bacteroides	PWY-7663: gondoate biosynthesis (anaerobic)	loss	PE (36:3)	lipid	^pe\b	indeterminate	Complex lipid readout; not treated as a direct pathway substrate/product.	1543.29	14.7129	507.812	3.35036	0.355125	0.230487	1127.73	0	29.4258	0.333183	0.105527	0.604723	0.728383	0.200696	10	8	10	-1127.73	-0.227656	positive		29.4258	0.499196	positive		-1098.3	0.27154	inverse		0	0		-6.71279	-3.23792	-5.26019	0.859959	candidate_link	0.728383	0.200696	0.464539	0	0.278724	1998	Early taxa | functional loss	bacteroides	other functional metabolism	PE remodeling	loss/deactivation	not_axis_evidence	FALSE	FALSE	Early taxa | functional loss | bacteroides | other functional metabolism | PE remodeling | loss/deactivation
H5_Loss_Bacteroides_Fusobacterium_Odoribacter	fusobacterium	Fusobacterium	PWY-7013: (S)-propane-1,2-diol degradation	loss	indole-3-propionic acid	metabolite	indole	indeterminate	No sufficiently direct substrate/product relationship from the available labels.	52.3065	0	0	3266.2	2565	1146	0	0	0	2255	4591	539	0.611461	0.317078	10	4	10	0	2336	indeterminate		0	-4052	indeterminate		0	-1716	indeterminate		0	0			-0.348654		-2.06477	candidate_link	0.611461	0.317078	0.46427	0	0.278562	1999	Early taxa | functional loss	fusobacterium	other functional metabolism	aromatic/indole metabolites	loss/deactivation	not_axis_evidence	FALSE	FALSE	Early taxa | functional loss | fusobacterium | other functional metabolism | aromatic/indole metabolites | loss/deactivation
H5_Loss_Bacteroides_Fusobacterium_Odoribacter	bacteroides	Bacteroides	PWY-7228: superpathway of guanosine nucleotides de novo biosynthesis I	loss	SM (d34:1)	lipid	^sm\b	indeterminate	Complex lipid readout; not treated as a direct pathway substrate/product.	1534	0	368.775	0.770796	0.0149485	0.0127248	1848.78	0	0	0.665395	0.0147924	0.0151046	0.676211	0.252233	10	6	10	-1848.78	-0.650602	positive		0	0.000312136	indeterminate		-1848.78	-0.65029	positive		0	0			-5.68828		-5.46115	candidate_link	0.676211	0.252233	0.464222	0	0.278533	2000	Early taxa | functional loss	bacteroides	purine/nucleotide metabolism	SM remodeling	loss/deactivation	not_axis_evidence	FALSE	FALSE	Early taxa | functional loss | bacteroides | purine/nucleotide metabolism | SM remodeling | loss/deactivation
H5_Loss_Bacteroides_Fusobacterium_Odoribacter	fusobacterium	Fusobacterium	PWY-622: starch biosynthesis	loss	SM (d32:2)	lipid	^sm\b	indeterminate	Complex lipid readout; not treated as a direct pathway substrate/product.	63.4394	0	21.0374	0.458845	0.0594656	0.188218	0	0	0	0.191638	0.0685316	0.0503996	0.610692	0.317639	10	4	10	0	-0.123106	indeterminate		0	-0.0181319	indeterminate		0	-0.141238	indeterminate		0	0			-2.94788		-1.9269	candidate_link	0.610692	0.317639	0.464166	0	0.278499	2001	Early taxa | functional loss	fusobacterium	fermentation/organic acids	SM remodeling	loss/deactivation	not_axis_evidence	FALSE	FALSE	Early taxa | functional loss | fusobacterium | fermentation/organic acids | SM remodeling | loss/deactivation
H5_Loss_Bacteroides_Fusobacterium_Odoribacter	bacteroides	Bacteroides	PWY-6123: inosine-5'-phosphate biosynthesis I	loss	galactonic acid	metabolite	galactonic	indeterminate	No sufficiently direct substrate/product relationship from the available labels.	979.002	0	281.074	1090.6	12038	13671.3	829.865	0	0	520	7446	16630	-0.586795	-0.341226	10	6	10	-829.865	6926	inverse		0	9184	indeterminate		-829.865	16110	inverse		0	0			3.4644		4.99913	not_prioritized	0.586795	0.341226	0.46401	0	0.278406	2002	Early taxa | functional loss	bacteroides	purine/nucleotide metabolism	carbohydrate metabolites	loss/deactivation	not_axis_evidence	FALSE	FALSE	Early taxa | functional loss | bacteroides | purine/nucleotide metabolism | carbohydrate metabolites | loss/deactivation
H5_Loss_Bacteroides_Fusobacterium_Odoribacter	fusobacterium	Fusobacterium	PWY-622: starch biosynthesis	loss	5'-deoxy-5'-methylthioadenosine	metabolite	adenosine	indeterminate	No direct role assigned from pathway name alone.	63.4394	0	21.0374	841.6	405.5	464	0	0	0	220	460	351	0.602157	0.325371	10	4	10	0	240	indeterminate		0	-109	indeterminate		0	131	indeterminate		0	0			-1.05343		0.673968	candidate_link	0.602157	0.325371	0.463764	0	0.278259	2003	Early taxa | functional loss	fusobacterium	fermentation/organic acids	purine metabolites	loss/deactivation	not_axis_evidence	FALSE	FALSE	Early taxa | functional loss | fusobacterium | fermentation/organic acids | purine metabolites | loss/deactivation
H5_Loss_Bacteroides_Fusobacterium_Odoribacter	bacteroides	Bacteroides	PWY-7228: superpathway of guanosine nucleotides de novo biosynthesis I	loss	hypoxanthine	metabolite	hypoxanthine;xanthine	indeterminate	No direct role assigned from pathway name alone.	1534	0	368.775	29031.2	4396.5	1437.33	1848.78	0	0	15807	7592	1201	0.335893	-0.591384	10	6	10	-1848.78	-8215	positive		0	-6391	indeterminate		-1848.78	-14606	positive		0	0			-2.72318		-3.71826	not_prioritized	0.335893	0.591384	0.463639	0	0.278183	2004	Early taxa | functional loss	bacteroides	purine/nucleotide metabolism	purine metabolites	loss/deactivation	not_axis_evidence	FALSE	FALSE	Early taxa | functional loss | bacteroides | purine/nucleotide metabolism | purine metabolites | loss/deactivation
H5_Loss_Bacteroides_Fusobacterium_Odoribacter	bacteroides	Bacteroides	PWY-7228: superpathway of guanosine nucleotides de novo biosynthesis I	loss	5'-deoxy-5'-methylthioadenosine	metabolite	adenosine	indeterminate	No direct role assigned from pathway name alone.	1534	0	368.775	841.6	405.5	464	1848.78	0	0	220	460	351	0.677159	0.250036	10	6	10	-1848.78	240	inverse		0	-109	indeterminate		-1848.78	131	inverse		0	0			-1.05343		0.673968	candidate_link	0.677159	0.250036	0.463598	0	0.278159	2005	Early taxa | functional loss	bacteroides	purine/nucleotide metabolism	purine metabolites	loss/deactivation	not_axis_evidence	FALSE	FALSE	Early taxa | functional loss | bacteroides | purine/nucleotide metabolism | purine metabolites | loss/deactivation
H5_Loss_Bacteroides_Fusobacterium_Odoribacter	odoribacter	Odoribacter	DTDPRHAMSYN-PWY: dTDP-&beta;-L-rhamnose biosynthesis	loss	indole-3-lactate	metabolite	indole;lactate	indeterminate	No sufficiently direct substrate/product relationship from the available labels.	2004.47	0	1350.23	842	2475	4450.33	2691.17	0	0	693	3018	1932	-0.372488	-0.554086	10	6	10	-2691.17	2325	inverse		0	-1086	indeterminate		-2691.17	1239	inverse		0	0			1.55554		1.47917	not_prioritized	0.372488	0.554086	0.463287	0	0.277972	2006	Early taxa | functional loss	odoribacter	other functional metabolism	fermentation acids	loss/deactivation	not_axis_evidence	FALSE	FALSE	Early taxa | functional loss | odoribacter | other functional metabolism | fermentation acids | loss/deactivation
H5_Loss_Bacteroides_Fusobacterium_Odoribacter	fusobacterium	Fusobacterium	PWY-5659: GDP-mannose biosynthesis	loss	SM (d34:1)	lipid	^sm\b	indeterminate	Complex lipid readout; not treated as a direct pathway substrate/product.	46.9061	0	0	0.770796	0.0149485	0.0127248	0	0	0	0.665395	0.0147924	0.0151046	0.771247	0.155187	10	4	10	0	-0.650602	indeterminate		0	0.000312136	indeterminate		0	-0.65029	indeterminate		0	0			-5.68828		-5.46115	candidate_link	0.771247	0.155187	0.463217	0	0.27793	2007	Early taxa | functional loss	fusobacterium	other functional metabolism	SM remodeling	loss/deactivation	not_axis_evidence	FALSE	FALSE	Early taxa | functional loss | fusobacterium | other functional metabolism | SM remodeling | loss/deactivation
H5_Loss_Bacteroides_Fusobacterium_Odoribacter	bacteroides	Bacteroides	PWY-7221: guanosine ribonucleotides de novo biosynthesis	loss	SM (d32:1)	lipid	^sm\b	indeterminate	Complex lipid readout; not treated as a direct pathway substrate/product.	1268.6	0	303.607	0.966839	0.0117765	0.00984587	1501.35	0	0	0.772987	0.0124267	0.0111262	0.658091	0.267883	10	6	10	-1501.35	-0.760561	positive		0	-0.00130054	indeterminate		-1501.35	-0.761861	positive		0	0			-6.3593		-6.11841	candidate_link	0.658091	0.267883	0.462987	0	0.277792	2008	Early taxa | functional loss	bacteroides	purine/nucleotide metabolism	SM remodeling	loss/deactivation	not_axis_evidence	FALSE	FALSE	Early taxa | functional loss | bacteroides | purine/nucleotide metabolism | SM remodeling | loss/deactivation
H5_Loss_Bacteroides_Fusobacterium_Odoribacter	bacteroides	Bacteroides	PWY-6126: superpathway of adenosine nucleotides de novo biosynthesis II	loss	SM (d34:1)	lipid	^sm\b	indeterminate	Complex lipid readout; not treated as a direct pathway substrate/product.	1303.71	0	354.339	0.770796	0.0149485	0.0127248	1024.26	0	0	0.665395	0.0147924	0.0151046	0.673888	0.251519	10	6	10	-1024.26	-0.650602	positive		0	0.000312136	indeterminate		-1024.26	-0.65029	positive		0	0			-5.68828		-5.46115	candidate_link	0.673888	0.251519	0.462704	0	0.277622	2009	Early taxa | functional loss	bacteroides	purine/nucleotide metabolism	SM remodeling	loss/deactivation	not_axis_evidence	FALSE	FALSE	Early taxa | functional loss | bacteroides | purine/nucleotide metabolism | SM remodeling | loss/deactivation
H5_Loss_Bacteroides_Fusobacterium_Odoribacter	odoribacter	Odoribacter	PWY-5695: inosine 5'-phosphate degradation	loss	SM (d44:2)	lipid	^sm\b	indeterminate	Complex lipid readout; not treated as a direct pathway substrate/product.	1525.8	4.75156	877.535	1.74368	0.171567	0.118013	2460.53	9.50313	0	1.46931	0.210662	0.132472	0.600073	0.324864	9	7	9	-2451.02	-1.25864	positive		-9.50313	-0.0781906	positive		-2460.53	-1.33683	positive		0	0		-8.32695	-3.34529		-3.47138	candidate_link	0.600073	0.324864	0.462469	0	0.277481	2010	Early taxa | functional loss	odoribacter	purine/nucleotide metabolism	SM remodeling	loss/deactivation	not_axis_evidence	FALSE	FALSE	Early taxa | functional loss | odoribacter | purine/nucleotide metabolism | SM remodeling | loss/deactivation
H5_Loss_Bacteroides_Fusobacterium_Odoribacter	bacteroides	Bacteroides	PWY-3841: folate transformations II (plants)	loss	SM (d36:1)	lipid	^sm\b	indeterminate	Complex lipid readout; not treated as a direct pathway substrate/product.	1319.06	0	287.873	0.530352	0.0359985	0.0245782	1996.61	0	0	0.238832	0.0670367	0.00496026	0.685205	0.239013	10	6	10	-1996.61	-0.171795	positive		0	-0.0620765	indeterminate		-1996.61	-0.233871	positive		0	0			-3.88094		-5.58943	candidate_link	0.685205	0.239013	0.462109	0	0.277265	2011	Early taxa | functional loss	bacteroides	other functional metabolism	SM remodeling	loss/deactivation	not_axis_evidence	FALSE	FALSE	Early taxa | functional loss | bacteroides | other functional metabolism | SM remodeling | loss/deactivation
H5_Loss_Bacteroides_Fusobacterium_Odoribacter	bacteroides	Bacteroides	PWY-7220: adenosine deoxyribonucleotides de novo biosynthesis II	loss	hypoxanthine	metabolite	hypoxanthine;xanthine	indeterminate	No direct role assigned from pathway name alone.	2653.95	0	586.615	29031.2	4396.5	1437.33	3612.1	0	0	15807	7592	1201	0.322439	-0.601682	10	7	10	-3612.1	-8215	positive		0	-6391	indeterminate		-3612.1	-14606	positive		0	0			-2.72318		-3.71826	candidate_link	0.322439	0.601682	0.462061	0	0.277236	2012	Early taxa | functional loss	bacteroides	purine/nucleotide metabolism	purine metabolites	loss/deactivation	not_axis_evidence	FALSE	FALSE	Early taxa | functional loss | bacteroides | purine/nucleotide metabolism | purine metabolites | loss/deactivation
H5_Loss_Bacteroides_Fusobacterium_Odoribacter	bacteroides	Bacteroides	PWY-7222: guanosine deoxyribonucleotides de novo biosynthesis II	loss	hypoxanthine	metabolite	hypoxanthine;xanthine	indeterminate	No direct role assigned from pathway name alone.	2653.95	0	586.615	29031.2	4396.5	1437.33	3612.1	0	0	15807	7592	1201	0.322439	-0.601682	10	7	10	-3612.1	-8215	positive		0	-6391	indeterminate		-3612.1	-14606	positive		0	0			-2.72318		-3.71826	candidate_link	0.322439	0.601682	0.462061	0	0.277236	2012	Early taxa | functional loss	bacteroides	purine/nucleotide metabolism	purine metabolites	loss/deactivation	not_axis_evidence	FALSE	FALSE	Early taxa | functional loss | bacteroides | purine/nucleotide metabolism | purine metabolites | loss/deactivation
H5_Loss_Bacteroides_Fusobacterium_Odoribacter	bacteroides	Bacteroides	PWY-5686: UMP biosynthesis I	loss	galactonic acid	metabolite	galactonic	indeterminate	No sufficiently direct substrate/product relationship from the available labels.	632.92	0	151.809	1090.6	12038	13671.3	924.633	0	0	520	7446	16630	-0.609143	-0.314929	10	6	10	-924.633	6926	inverse		0	9184	indeterminate		-924.633	16110	inverse		0	0			3.4644		4.99913	candidate_link	0.609143	0.314929	0.462036	0	0.277222	2014	Early taxa | functional loss	bacteroides	other functional metabolism	carbohydrate metabolites	loss/deactivation	not_axis_evidence	FALSE	FALSE	Early taxa | functional loss | bacteroides | other functional metabolism | carbohydrate metabolites | loss/deactivation
H5_Loss_Bacteroides_Fusobacterium_Odoribacter	bacteroides	Bacteroides	PWY-5686: UMP biosynthesis I	loss	SM (d42:3)	lipid	^sm\b	indeterminate	Complex lipid readout; not treated as a direct pathway substrate/product.	632.92	0	151.809	0.454463	0.0133786	0.0118492	924.633	0	0	0.179292	0.0160293	0.0107279	0.651655	0.272211	10	6	10	-924.633	-0.163262	positive		0	-0.00530141	indeterminate		-924.633	-0.168564	positive		0	0			-5.08616		-4.06287	candidate_link	0.651655	0.272211	0.461933	0	0.27716	2015	Early taxa | functional loss	bacteroides	other functional metabolism	SM remodeling	loss/deactivation	not_axis_evidence	FALSE	FALSE	Early taxa | functional loss | bacteroides | other functional metabolism | SM remodeling | loss/deactivation
H5_Loss_Bacteroides_Fusobacterium_Odoribacter	bacteroides	Bacteroides	PWY-6609: adenine and adenosine salvage III	loss	SM (d32:1)	lipid	^sm\b	indeterminate	Complex lipid readout; not treated as a direct pathway substrate/product.	708.407	0	247.225	0.966839	0.0117765	0.00984587	343.542	0	0	0.772987	0.0124267	0.0111262	0.606525	0.317237	10	6	10	-343.542	-0.760561	positive		0	-0.00130054	indeterminate		-343.542	-0.761861	positive		0	0			-6.3593		-6.11841	candidate_link	0.606525	0.317237	0.461881	0	0.277129	2016	Early taxa | functional loss	bacteroides	purine/nucleotide metabolism	SM remodeling	loss/deactivation	not_axis_evidence	FALSE	FALSE	Early taxa | functional loss | bacteroides | purine/nucleotide metabolism | SM remodeling | loss/deactivation
H5_Loss_Bacteroides_Fusobacterium_Odoribacter	bacteroides	Bacteroides	GLYCOLYSIS: glycolysis I (from glucose 6-phosphate)	loss	SM (d36:0)	lipid	^sm\b	indeterminate	Complex lipid readout; not treated as a direct pathway substrate/product.	577.717	0	120.049	2.1045	0.206367	0.170037	1336.9	0	0	1.83822	0.307342	0.105393	0.561575	0.361418	10	6	10	-1336.9	-1.53088	positive		0	-0.201949	indeterminate		-1336.9	-1.73283	positive		0	0			-3.35019		-4.12447	not_prioritized	0.561575	0.361418	0.461496	0	0.276898	2017	Early taxa | functional loss	bacteroides	carbohydrate/inositol metabolism	SM remodeling	loss/deactivation	not_axis_evidence	FALSE	FALSE	Early taxa | functional loss | bacteroides | carbohydrate/inositol metabolism | SM remodeling | loss/deactivation
H5_Loss_Bacteroides_Fusobacterium_Odoribacter	fusobacterium	Fusobacterium	P163-PWY: L-lysine fermentation to acetate and butanoate	loss	Ceramide (d32:1)	lipid	^ceramide	indeterminate	Complex lipid readout; not treated as a direct pathway substrate/product.	86.0144	0	27.2875	48.8485	2.93518	1.75266	0	0	0	38.382	3.49307	2.37729	0.617088	0.305726	10	5	10	0	-34.8889	indeterminate		0	-1.11577	indeterminate		0	-36.0047	indeterminate		0	0			-4.05679		-4.01304	candidate_link	0.617088	0.305726	0.461407	0	0.276844	2018	Early taxa | functional loss	fusobacterium	fermentation/organic acids	ceramide remodeling	loss/deactivation	not_axis_evidence	FALSE	FALSE	Early taxa | functional loss | fusobacterium | fermentation/organic acids | ceramide remodeling | loss/deactivation
H5_Loss_Bacteroides_Fusobacterium_Odoribacter	bacteroides	Bacteroides	PWY66-429: fatty acid biosynthesis initiation (mitochondria)	loss	SM (d42:0)	lipid	^sm\b	indeterminate	Complex lipid readout; not treated as a direct pathway substrate/product.	1461.32	0	422.986	7.80403	0.36819	0.269804	833.012	0	0	8.56393	0.429681	0.306699	0.685427	0.23726	9	6	9	-833.012	-8.13425	positive		0	-0.122982	indeterminate		-833.012	-8.25723	positive		0	0			-4.4057		-4.80338	candidate_link	0.685427	0.23726	0.461343	0	0.276806	2019	Early taxa | functional loss	bacteroides	lipid/CoA biosynthesis	SM remodeling	loss/deactivation	not_axis_evidence	FALSE	FALSE	Early taxa | functional loss | bacteroides | lipid/CoA biosynthesis | SM remodeling | loss/deactivation
H5_Loss_Bacteroides_Fusobacterium_Odoribacter	bacteroides	Bacteroides	PWY-8004: Entner-Doudoroff pathway I	loss	PE (40:6)	lipid	^pe\b	indeterminate	Complex lipid readout; not treated as a direct pathway substrate/product.	597.076	0	51.487	0.249364	0.0416378	0.188936	2031.37	0	0			0.0416378	0.559133	0.363383	7	6	7	-2031.37		indeterminate		0		indeterminate		-2031.37		indeterminate		0	0			-2.58229			not_prioritized	0.559133	0.363383	0.461258	0	0.276755	2020	Early taxa | functional loss	bacteroides	other functional metabolism	PE remodeling	loss/deactivation	not_axis_evidence	FALSE	FALSE	Early taxa | functional loss | bacteroides | other functional metabolism | PE remodeling | loss/deactivation
H5_Loss_Bacteroides_Fusobacterium_Odoribacter	bacteroides	Bacteroides	PWY-6609: adenine and adenosine salvage III	loss	SM (d41:1)	lipid	^sm\b	indeterminate	Complex lipid readout; not treated as a direct pathway substrate/product.	708.407	0	247.225	0.469179	0.0250561	0.0165407	343.542	0	0	0.20022	0.0331447	0.0169676	0.650336	0.271835	10	6	10	-343.542	-0.167075	positive		0	-0.0161771	indeterminate		-343.542	-0.183252	positive		0	0			-4.2269		-3.56073	candidate_link	0.650336	0.271835	0.461086	0	0.276651	2021	Early taxa | functional loss	bacteroides	purine/nucleotide metabolism	SM remodeling	loss/deactivation	not_axis_evidence	FALSE	FALSE	Early taxa | functional loss | bacteroides | purine/nucleotide metabolism | SM remodeling | loss/deactivation
H5_Loss_Bacteroides_Fusobacterium_Odoribacter	odoribacter	Odoribacter	PWY-3841: folate transformations II (plants)	loss	SM (d44:2)	lipid	^sm\b	indeterminate	Complex lipid readout; not treated as a direct pathway substrate/product.	3778.79	7.52993	3035.64	1.74368	0.171567	0.118013	4444.72	0	15.0599	1.46931	0.210662	0.132472	0.622413	0.299549	9	7	9	-4444.72	-1.25864	positive		15.0599	-0.0781906	inverse		-4429.66	-1.33683	positive		0	0		-8.97107	-3.34529	-8.20524	-3.47138	candidate_link	0.622413	0.299549	0.460981	0	0.276589	2022	Early taxa | functional loss	odoribacter	other functional metabolism	SM remodeling	loss/deactivation	not_axis_evidence	FALSE	FALSE	Early taxa | functional loss | odoribacter | other functional metabolism | SM remodeling | loss/deactivation
H5_Loss_Bacteroides_Fusobacterium_Odoribacter	bacteroides	Bacteroides	PWY-7228: superpathway of guanosine nucleotides de novo biosynthesis I	loss	galactonic acid	metabolite	galactonic	indeterminate	No sufficiently direct substrate/product relationship from the available labels.	1534	0	368.775	1090.6	12038	13671.3	1848.78	0	0	520	7446	16630	-0.604603	-0.317088	10	6	10	-1848.78	6926	inverse		0	9184	indeterminate		-1848.78	16110	inverse		0	0			3.4644		4.99913	candidate_link	0.604603	0.317088	0.460846	0	0.276507	2023	Early taxa | functional loss	bacteroides	purine/nucleotide metabolism	carbohydrate metabolites	loss/deactivation	not_axis_evidence	FALSE	FALSE	Early taxa | functional loss | bacteroides | purine/nucleotide metabolism | carbohydrate metabolites | loss/deactivation
H5_Loss_Bacteroides_Fusobacterium_Odoribacter	bacteroides	Bacteroides	SER-GLYSYN-PWY: superpathway of L-serine and glycine biosynthesis I	loss	PE (p-38:4) or PE (o-38:5)	lipid	^pe\b	indeterminate	Complex lipid readout; not treated as a direct pathway substrate/product.	2276.6	0	493.258	0.230169	0.00721204	0.00792059	3897.95	0	0	0.140323	0.00736057	0.00706351	0.648445	0.273002	10	7	10	-3897.95	-0.132962	positive		0	-0.000297064	indeterminate		-3897.95	-0.133259	positive		0	0			-4.99614		-4.31222	candidate_link	0.648445	0.273002	0.460724	0	0.276434	2024	Early taxa | functional loss	bacteroides	other functional metabolism	PE remodeling	loss/deactivation	not_axis_evidence	FALSE	FALSE	Early taxa | functional loss | bacteroides | other functional metabolism | PE remodeling | loss/deactivation
H5_Loss_Bacteroides_Fusobacterium_Odoribacter	odoribacter	Odoribacter	PWY-6151: S-adenosyl-L-methionine salvage I	loss	indole-3-lactate	metabolite	indole;lactate	indeterminate	No sufficiently direct substrate/product relationship from the available labels.	916.883	0	540.533	842	2475	4450.33	1496.04	0	0	693	3018	1932	-0.395184	-0.526181	10	6	10	-1496.04	2325	inverse		0	-1086	indeterminate		-1496.04	1239	inverse		0	0			1.55554		1.47917	not_prioritized	0.395184	0.526181	0.460682	0	0.276409	2025	Early taxa | functional loss	odoribacter	other functional metabolism	fermentation acids	loss/deactivation	not_axis_evidence	FALSE	FALSE	Early taxa | functional loss | odoribacter | other functional metabolism | fermentation acids | loss/deactivation
H5_Loss_Bacteroides_Fusobacterium_Odoribacter	odoribacter	Odoribacter	PWY-6124: inosine-5'-phosphate biosynthesis II	loss	lauric acid	metabolite	uric acid	indeterminate	No sufficiently direct substrate/product relationship from the available labels.	3090.97	7.69693	2710.89	24916.4	31238.5	39533	2902.08	15.3939	0	20339	17246	45231	-0.357419	-0.563749	10	8	10	-2886.69	-3093	positive		-15.3939	27985	inverse		-2902.08	24892	inverse		0	0		-8.64956	0.32623		1.15306	not_prioritized	0.357419	0.563749	0.460584	0	0.27635	2026	Early taxa | functional loss	odoribacter	purine/nucleotide metabolism	purine metabolites	loss/deactivation	not_axis_evidence	FALSE	FALSE	Early taxa | functional loss | odoribacter | purine/nucleotide metabolism | purine metabolites | loss/deactivation
H5_Loss_Bacteroides_Fusobacterium_Odoribacter	fusobacterium	Fusobacterium	PWY-5941: glycogen degradation II	loss	ornithine	metabolite	ornithine	indeterminate	No sufficiently direct substrate/product relationship from the available labels.	32.7771	0	7.41131	76480.2	133862	108546	0	0	0	79127	130892	136831	-0.616147	-0.304931	10	4	10	0	51765	indeterminate		0	5939	indeterminate		0	57704	indeterminate		0	0			0.807583		0.790153	candidate_link	0.616147	0.304931	0.460539	0	0.276323	2027	Early taxa | functional loss	fusobacterium	carbohydrate/inositol metabolism	other metabolites	loss/deactivation	not_axis_evidence	FALSE	FALSE	Early taxa | functional loss | fusobacterium | carbohydrate/inositol metabolism | other metabolites | loss/deactivation
H5_Loss_Bacteroides_Fusobacterium_Odoribacter	bacteroides	Bacteroides	PWY-5695: inosine 5'-phosphate degradation	loss	PE (38:4) B	lipid	^pe\b	indeterminate	Complex lipid readout; not treated as a direct pathway substrate/product.	536.144	0	161.987	0.0377675	0.00520342	0.0072497	414.419	0	0	0.0144709	0.00513869	0.00526814	0.749372	0.171363	10	6	10	-414.419	-0.0093322	positive		0	0.000129444	indeterminate		-414.419	-0.00920276	positive		0	0			-2.85961		-1.45779	candidate_link	0.749372	0.171363	0.460368	0	0.276221	2028	Early taxa | functional loss	bacteroides	purine/nucleotide metabolism	PE remodeling	loss/deactivation	not_axis_evidence	FALSE	FALSE	Early taxa | functional loss | bacteroides | purine/nucleotide metabolism | PE remodeling | loss/deactivation
H5_Loss_Bacteroides_Fusobacterium_Odoribacter	odoribacter	Odoribacter	PWY-5695: inosine 5'-phosphate degradation	loss	indole-3-lactate	metabolite	indole;lactate	indeterminate	No sufficiently direct substrate/product relationship from the available labels.	1525.8	4.75156	877.535	842	2475	4450.33	2460.53	9.50313	0	693	3018	1932	-0.398066	-0.522553	10	7	10	-2451.02	2325	inverse		-9.50313	-1086	positive		-2460.53	1239	inverse		0	0		-8.32695	1.55554		1.47917	not_prioritized	0.398066	0.522553	0.460309	0	0.276186	2029	Early taxa | functional loss	odoribacter	purine/nucleotide metabolism	fermentation acids	loss/deactivation	not_axis_evidence	FALSE	FALSE	Early taxa | functional loss | odoribacter | purine/nucleotide metabolism | fermentation acids | loss/deactivation
H5_Loss_Bacteroides_Fusobacterium_Odoribacter	fusobacterium	Fusobacterium	P41-PWY: pyruvate fermentation to acetate and (S)-lactate I	loss	histidine	metabolite	histidine	indeterminate	No sufficiently direct substrate/product relationship from the available labels.	75.712	0	25.0928	25694.8	99214	85986.7	0	0	0	20928	102008	96420	-0.674698	-0.24474	10	5	10	0	81080	indeterminate		0	-5588	indeterminate		0	75492	indeterminate		0	0			1.94907		2.2039	candidate_link	0.674698	0.24474	0.459719	0	0.275832	2030	Early taxa | functional loss	fusobacterium	fermentation/organic acids	other metabolites	loss/deactivation	not_axis_evidence	FALSE	FALSE	Early taxa | functional loss | fusobacterium | fermentation/organic acids | other metabolites | loss/deactivation
H5_Loss_Bacteroides_Fusobacterium_Odoribacter	fusobacterium	Fusobacterium	PWY-5100: pyruvate fermentation to acetate and lactate II	loss	histidine	metabolite	histidine	indeterminate	No sufficiently direct substrate/product relationship from the available labels.	75.712	0	25.0928	25694.8	99214	85986.7	0	0	0	20928	102008	96420	-0.674698	-0.24474	10	5	10	0	81080	indeterminate		0	-5588	indeterminate		0	75492	indeterminate		0	0			1.94907		2.2039	candidate_link	0.674698	0.24474	0.459719	0	0.275832	2030	Early taxa | functional loss	fusobacterium	fermentation/organic acids	other metabolites	loss/deactivation	not_axis_evidence	FALSE	FALSE	Early taxa | functional loss | fusobacterium | fermentation/organic acids | other metabolites | loss/deactivation
H5_Loss_Bacteroides_Fusobacterium_Odoribacter	bacteroides	Bacteroides	PWY-6892: thiazole component of thiamine diphosphate biosynthesis I	loss	xylonic acid isomer	metabolite	xylonic	indeterminate	No sufficiently direct substrate/product relationship from the available labels.	506.015	0	86.5885	458.2	6517.5	9862.67	968.939	0	0	503	6607	6428	-0.58144	-0.337549	10	6	10	-968.939	6104	inverse		0	-179	indeterminate		-968.939	5925	inverse		0	0			3.83027		3.67574	not_prioritized	0.58144	0.337549	0.459494	0	0.275697	2032	Early taxa | functional loss	bacteroides	other functional metabolism	carbohydrate metabolites	loss/deactivation	not_axis_evidence	FALSE	FALSE	Early taxa | functional loss | bacteroides | other functional metabolism | carbohydrate metabolites | loss/deactivation
H5_Loss_Bacteroides_Fusobacterium_Odoribacter	bacteroides	Bacteroides	COA-PWY: coenzyme A biosynthesis I (prokaryotic)	loss	SM (d43:2)	lipid	^sm\b	indeterminate	Complex lipid readout; not treated as a direct pathway substrate/product.	822.459	0	210.63	0.473677	0.0335676	0.0288975	1089.22	0	0	0.186678	0.0239564	0.0431789	0.678212	0.24052	10	6	10	-1089.22	-0.162722	positive		0	0.0192225	indeterminate		-1089.22	-0.143499	positive		0	0			-3.81876		-2.11216	candidate_link	0.678212	0.24052	0.459366	0	0.27562	2033	Early taxa | functional loss	bacteroides	lipid/CoA biosynthesis	SM remodeling	loss/deactivation	not_axis_evidence	FALSE	FALSE	Early taxa | functional loss | bacteroides | lipid/CoA biosynthesis | SM remodeling | loss/deactivation
H5_Loss_Bacteroides_Fusobacterium_Odoribacter	odoribacter	Odoribacter	ASPASN-PWY: superpathway of L-aspartate and L-asparagine biosynthesis	loss	Ceramide (d36:1)	lipid	^ceramide	indeterminate	Complex lipid readout; not treated as a direct pathway substrate/product.	852.629	0	358.01	44.6417	19.5742	9.561	1458.27	0	0	53.9807	36.2782	2.87018	0.505084	0.413236	10	6	10	-1458.27	-17.7025	positive		0	-33.408	indeterminate		-1458.27	-51.1105	positive		0	0			-1.18944		-4.23323	not_prioritized	0.505084	0.413236	0.45916	0	0.275496	2034	Early taxa | functional loss	odoribacter	other functional metabolism	ceramide remodeling	loss/deactivation	not_axis_evidence	FALSE	FALSE	Early taxa | functional loss | odoribacter | other functional metabolism | ceramide remodeling | loss/deactivation
H5_Loss_Bacteroides_Fusobacterium_Odoribacter	fusobacterium	Fusobacterium	GLYCOGENSYNTH-PWY: glycogen biosynthesis I (from ADP-D-Glucose)	loss	indole-3-acetate	metabolite	indole;acetate	indeterminate	No sufficiently direct substrate/product relationship from the available labels.	282.604	0	54.612	9288.6	727	875.333	45.3188	0	0	1987	876	578	0.653514	-0.264513	10	6	10	-45.3188	-1111	positive		0	-298	indeterminate		-45.3188	-1409	positive		0	0			-3.67543		-1.78145	candidate_link	0.653514	0.264513	0.459013	0	0.275408	2035	Early taxa | functional loss	fusobacterium	carbohydrate/inositol metabolism	fermentation acids	loss/deactivation	not_axis_evidence	FALSE	FALSE	Early taxa | functional loss | fusobacterium | carbohydrate/inositol metabolism | fermentation acids | loss/deactivation
H5_Loss_Bacteroides_Fusobacterium_Odoribacter	bacteroides	Bacteroides	SER-GLYSYN-PWY: superpathway of L-serine and glycine biosynthesis I	loss	Ceramide (d33:1)	lipid	^ceramide	indeterminate	Complex lipid readout; not treated as a direct pathway substrate/product.	2276.6	0	493.258	55.997	2.38822	1.81162	3897.95	0	0	80.2964	2.60476	2.17167	0.656637	0.260973	10	7	10	-3897.95	-77.6916	positive		0	-0.433094	indeterminate		-3897.95	-78.1247	positive		0	0			-4.55134		-5.20846	candidate_link	0.656637	0.260973	0.458805	0	0.275283	2036	Early taxa | functional loss	bacteroides	other functional metabolism	ceramide remodeling	loss/deactivation	not_axis_evidence	FALSE	FALSE	Early taxa | functional loss | bacteroides | other functional metabolism | ceramide remodeling | loss/deactivation
H5_Loss_Bacteroides_Fusobacterium_Odoribacter	bacteroides	Bacteroides	PYRIDNUCSYN-PWY: NAD de novo biosynthesis I (from aspartate)	loss	SM (d34:1)	lipid	^sm\b	indeterminate	Complex lipid readout; not treated as a direct pathway substrate/product.	450.91	0	111.608	0.770796	0.0149485	0.0127248	879.111	0	0	0.665395	0.0147924	0.0151046	0.5894	0.327889	10	6	10	-879.111	-0.650602	positive		0	0.000312136	indeterminate		-879.111	-0.65029	positive		0	0			-5.68828		-5.46115	not_prioritized	0.5894	0.327889	0.458645	0	0.275187	2037	Early taxa | functional loss	bacteroides	other functional metabolism	SM remodeling	loss/deactivation	not_axis_evidence	FALSE	FALSE	Early taxa | functional loss | bacteroides | other functional metabolism | SM remodeling | loss/deactivation
H5_Loss_Bacteroides_Fusobacterium_Odoribacter	bacteroides	Bacteroides	PWY-5103: L-isoleucine biosynthesis III	loss	PE (p-38:4) or PE (o-38:5)	lipid	^pe\b	indeterminate	Complex lipid readout; not treated as a direct pathway substrate/product.	776.972	0	191.739	0.230169	0.00721204	0.00792059	1127.47	0	0	0.140323	0.00736057	0.00706351	0.680535	0.236446	10	6	10	-1127.47	-0.132962	positive		0	-0.000297064	indeterminate		-1127.47	-0.133259	positive		0	0			-4.99614		-4.31222	candidate_link	0.680535	0.236446	0.458491	0	0.275094	2038	Early taxa | functional loss	bacteroides	amino-acid metabolism	PE remodeling	loss/deactivation	not_axis_evidence	FALSE	FALSE	Early taxa | functional loss | bacteroides | amino-acid metabolism | PE remodeling | loss/deactivation
H5_Loss_Bacteroides_Fusobacterium_Odoribacter	bacteroides	Bacteroides	PWY-6125: superpathway of guanosine nucleotides de novo biosynthesis II	loss	SM (d36:0)	lipid	^sm\b	indeterminate	Complex lipid readout; not treated as a direct pathway substrate/product.	1120.63	0	261.792	2.1045	0.206367	0.170037	1240.35	0	0	1.83822	0.307342	0.105393	0.676437	0.240407	10	6	10	-1240.35	-1.53088	positive		0	-0.201949	indeterminate		-1240.35	-1.73283	positive		0	0			-3.35019		-4.12447	candidate_link	0.676437	0.240407	0.458422	0	0.275053	2039	Early taxa | functional loss	bacteroides	purine/nucleotide metabolism	SM remodeling	loss/deactivation	not_axis_evidence	FALSE	FALSE	Early taxa | functional loss | bacteroides | purine/nucleotide metabolism | SM remodeling | loss/deactivation
H5_Loss_Bacteroides_Fusobacterium_Odoribacter	bacteroides	Bacteroides	1CMET2-PWY: folate transformations III (E. coli)	loss	indole-3-acetate	metabolite	indole;acetate	indeterminate	No sufficiently direct substrate/product relationship from the available labels.	597.321	0	120.462	9288.6	727	875.333	1110.11	0	0	1987	876	578	0.45745	0.459391	10	6	10	-1110.11	-1111	positive		0	-298	indeterminate		-1110.11	-1409	positive		0	0			-3.67543		-1.78145	not_prioritized	0.45745	0.459391	0.458421	0	0.275052	2040	Early taxa | functional loss	bacteroides	other functional metabolism	fermentation acids	loss/deactivation	not_axis_evidence	FALSE	FALSE	Early taxa | functional loss | bacteroides | other functional metabolism | fermentation acids | loss/deactivation
H5_Loss_Bacteroides_Fusobacterium_Odoribacter	bacteroides	Bacteroides	PWY-5973: cis-vaccenate biosynthesis	loss	SM (d42:1)	lipid	^sm\b	indeterminate	Complex lipid readout; not treated as a direct pathway substrate/product.	1673.5	15.8454	558.437	0.591969	0.0292816	0.0270314	1229.89	0	31.6907	0.307617	0.0402875	0.0182757	0.673065	0.24377	10	8	10	-1229.89	-0.26733	positive		31.6907	-0.0220119	inverse		-1198.2	-0.289341	positive		0	0		-6.72267	-4.33746	-5.27832	-4.07314	candidate_link	0.673065	0.24377	0.458418	0	0.275051	2041	Early taxa | functional loss	bacteroides	other functional metabolism	SM remodeling	loss/deactivation	not_axis_evidence	FALSE	FALSE	Early taxa | functional loss | bacteroides | other functional metabolism | SM remodeling | loss/deactivation
H5_Loss_Bacteroides_Fusobacterium_Odoribacter	odoribacter	Odoribacter	PWY-7953: UDP-N-acetylmuramoyl-pentapeptide biosynthesis III (meso-diaminopimelate containing)	loss	uric acid	metabolite	uric acid	indeterminate	Not a direct output of salvage/de novo biosynthesis.	951.372	0	661.41	1287.2	84081.5	147349	1342.87	0	0	2867	104855	63308	-0.292061	-0.624662	10	6	10	-1342.87	101988	inverse		0	-41547	indeterminate		-1342.87	60441	inverse		0	0			6.02948		4.46477	candidate_link	0.292061	0.624662	0.458362	0	0.275017	2042	Early taxa | functional loss	odoribacter	nucleotide/cofactor processes	purine metabolites	loss/deactivation	not_axis_evidence	FALSE	FALSE	Early taxa | functional loss | odoribacter | nucleotide/cofactor processes | purine metabolites | loss/deactivation
H5_Loss_Bacteroides_Fusobacterium_Odoribacter	bacteroides	Bacteroides	PWY-6125: superpathway of guanosine nucleotides de novo biosynthesis II	loss	inosine	metabolite	inosine	indeterminate	Inosine is not assumed to be a direct product of de novo biosynthesis.	1120.63	0	261.792	23569.4	994.5	768	1240.35	0	0	3635	788	1201	0.678802	0.237744	10	6	10	-1240.35	-2847	positive		0	413	indeterminate		-1240.35	-2434	positive		0	0			-4.5668		-1.59772	candidate_link	0.678802	0.237744	0.458273	0	0.274964	2043	Early taxa | functional loss	bacteroides	purine/nucleotide metabolism	purine metabolites	loss/deactivation	not_axis_evidence	FALSE	FALSE	Early taxa | functional loss | bacteroides | purine/nucleotide metabolism | purine metabolites | loss/deactivation
H5_Loss_Bacteroides_Fusobacterium_Odoribacter	bacteroides	Bacteroides	PWY-6163: chorismate biosynthesis from 3-dehydroquinate	loss	arachidic acid	metabolite	arachid	indeterminate	No sufficiently direct substrate/product relationship from the available labels.	689.8	0	146.157	128632	12899	13800.3	851.35	0	0	214055	11258	14540	0.54728	0.368852	10	6	10	-851.35	-202797	positive		0	3282	indeterminate		-851.35	-199515	positive		0	0			-3.31792		-3.87988	not_prioritized	0.54728	0.368852	0.458066	0	0.27484	2044	Early taxa | functional loss	bacteroides	other functional metabolism	other metabolites	loss/deactivation	not_axis_evidence	FALSE	FALSE	Early taxa | functional loss | bacteroides | other functional metabolism | other metabolites | loss/deactivation
H5_Loss_Bacteroides_Fusobacterium_Odoribacter	bacteroides	Bacteroides	PWY66-429: fatty acid biosynthesis initiation (mitochondria)	loss	xylonic acid isomer	metabolite	xylonic	indeterminate	No direct substrate/product relationship assigned.	1461.32	0	422.986	458.2	6517.5	9862.67	833.012	0	0	503	6607	6428	-0.551508	-0.364406	10	6	10	-833.012	6104	inverse		0	-179	indeterminate		-833.012	5925	inverse		0	0			3.83027		3.67574	not_prioritized	0.551508	0.364406	0.457957	0	0.274774	2045	Early taxa | functional loss	bacteroides	lipid/CoA biosynthesis	carbohydrate metabolites	loss/deactivation	not_axis_evidence	FALSE	FALSE	Early taxa | functional loss | bacteroides | lipid/CoA biosynthesis | carbohydrate metabolites | loss/deactivation
H5_Loss_Bacteroides_Fusobacterium_Odoribacter	bacteroides	Bacteroides	PWY-5973: cis-vaccenate biosynthesis	loss	SM (d38:1)	lipid	^sm\b	indeterminate	Complex lipid readout; not treated as a direct pathway substrate/product.	1673.5	15.8454	558.437	0.426885	0.0258289	0.021999	1229.89	0	31.6907	0.209593	0.0363667	0.0152911	0.680354	0.235403	10	8	10	-1229.89	-0.173226	positive		31.6907	-0.0210756	inverse		-1198.2	-0.194302	positive		0	0		-6.72267	-4.04679	-5.27832	-3.77682	candidate_link	0.680354	0.235403	0.457878	0	0.274727	2046	Early taxa | functional loss	bacteroides	other functional metabolism	SM remodeling	loss/deactivation	not_axis_evidence	FALSE	FALSE	Early taxa | functional loss | bacteroides | other functional metabolism | SM remodeling | loss/deactivation
H5_Loss_Bacteroides_Fusobacterium_Odoribacter	bacteroides	Bacteroides	VALSYN-PWY: L-valine biosynthesis	loss	PE (p-40:5) or PE (o-40:6)	lipid	^pe\b	indeterminate	Complex lipid readout; not treated as a direct pathway substrate/product.	972.335	0	242.279	0.525449	0.0293707	0.0287895	1290.05	0	0	0.390925	0.0341754	0.024566	0.703787	0.211939	10	6	10	-1290.05	-0.35675	positive		0	-0.00960942	indeterminate		-1290.05	-0.366359	positive		0	0			-4.1611		-3.99216	candidate_link	0.703787	0.211939	0.457863	0	0.274718	2047	Early taxa | functional loss	bacteroides	other functional metabolism	PE remodeling	loss/deactivation	not_axis_evidence	FALSE	FALSE	Early taxa | functional loss | bacteroides | other functional metabolism | PE remodeling | loss/deactivation
H5_Loss_Bacteroides_Fusobacterium_Odoribacter	bacteroides	Bacteroides	PWY-5667: CDP-diacylglycerol biosynthesis I	loss	SM (d42:3)	lipid	^sm\b	indeterminate	Complex lipid readout; not treated as a direct pathway substrate/product.	768.927	0	171.78	0.454463	0.0133786	0.0118492	1115.07	0	0	0.179292	0.0160293	0.0107279	0.674583	0.240517	10	7	10	-1115.07	-0.163262	positive		0	-0.00530141	indeterminate		-1115.07	-0.168564	positive		0	0			-5.08616		-4.06287	candidate_link	0.674583	0.240517	0.45755	0	0.27453	2048	Early taxa | functional loss	bacteroides	other functional metabolism	SM remodeling	loss/deactivation	not_axis_evidence	FALSE	FALSE	Early taxa | functional loss | bacteroides | other functional metabolism | SM remodeling | loss/deactivation
H5_Loss_Bacteroides_Fusobacterium_Odoribacter	bacteroides	Bacteroides	PWY0-1319: CDP-diacylglycerol biosynthesis II	loss	SM (d42:3)	lipid	^sm\b	indeterminate	Complex lipid readout; not treated as a direct pathway substrate/product.	768.927	0	171.78	0.454463	0.0133786	0.0118492	1115.07	0	0	0.179292	0.0160293	0.0107279	0.674583	0.240517	10	7	10	-1115.07	-0.163262	positive		0	-0.00530141	indeterminate		-1115.07	-0.168564	positive		0	0			-5.08616		-4.06287	candidate_link	0.674583	0.240517	0.45755	0	0.27453	2048	Early taxa | functional loss	bacteroides	other functional metabolism	SM remodeling	loss/deactivation	not_axis_evidence	FALSE	FALSE	Early taxa | functional loss | bacteroides | other functional metabolism | SM remodeling | loss/deactivation
H5_Loss_Bacteroides_Fusobacterium_Odoribacter	odoribacter	Odoribacter	PWY-6122: 5-aminoimidazole ribonucleotide biosynthesis II	loss	SM (d34:0)	lipid	^sm\b	indeterminate	Complex lipid readout; not treated as a direct pathway substrate/product.	2366.39	0	1487.86	4.63817	0.141014	0.0815937	3433.94	0	0	5.15806	0.130681	0.151346	0.393469	0.521554	10	7	10	-3433.94	-5.02738	positive		0	0.0206644	indeterminate		-3433.94	-5.00672	positive		0	0			-5.03965		-5.09091	not_prioritized	0.393469	0.521554	0.457511	0	0.274507	2050	Early taxa | functional loss	odoribacter	purine/nucleotide metabolism	SM remodeling	loss/deactivation	not_axis_evidence	FALSE	FALSE	Early taxa | functional loss | odoribacter | purine/nucleotide metabolism | SM remodeling | loss/deactivation
H5_Loss_Bacteroides_Fusobacterium_Odoribacter	odoribacter	Odoribacter	PWY-6277: superpathway of 5-aminoimidazole ribonucleotide biosynthesis	loss	SM (d34:0)	lipid	^sm\b	indeterminate	Complex lipid readout; not treated as a direct pathway substrate/product.	2366.39	0	1487.86	4.63817	0.141014	0.0815937	3433.94	0	0	5.15806	0.130681	0.151346	0.393469	0.521554	10	7	10	-3433.94	-5.02738	positive		0	0.0206644	indeterminate		-3433.94	-5.00672	positive		0	0			-5.03965		-5.09091	not_prioritized	0.393469	0.521554	0.457511	0	0.274507	2050	Early taxa | functional loss	odoribacter	purine/nucleotide metabolism	SM remodeling	loss/deactivation	not_axis_evidence	FALSE	FALSE	Early taxa | functional loss | odoribacter | purine/nucleotide metabolism | SM remodeling | loss/deactivation
H5_Loss_Bacteroides_Fusobacterium_Odoribacter	bacteroides	Bacteroides	ILEUSYN-PWY: L-isoleucine biosynthesis I (from threonine)	loss	SM (d40:3)	lipid	^sm\b	indeterminate	Complex lipid readout; not treated as a direct pathway substrate/product.	851.856	0	210.242	0.682115	0.0648444	0.0576161	1199.27	0	0	0.2445	0.0694761	0.0602126	0.664866	0.250123	10	6	10	-1199.27	-0.175024	positive		0	-0.00926348	indeterminate		-1199.27	-0.184287	positive		0	0			-3.39496		-2.0217	candidate_link	0.664866	0.250123	0.457494	0	0.274497	2052	Early taxa | functional loss	bacteroides	amino-acid metabolism	SM remodeling	loss/deactivation	not_axis_evidence	FALSE	FALSE	Early taxa | functional loss | bacteroides | amino-acid metabolism | SM remodeling | loss/deactivation
H5_Loss_Bacteroides_Fusobacterium_Odoribacter	bacteroides	Bacteroides	DTDPRHAMSYN-PWY: dTDP-&beta;-L-rhamnose biosynthesis	loss	SM (d44:2)	lipid	^sm\b	indeterminate	Complex lipid readout; not treated as a direct pathway substrate/product.	1473.38	0	289.318	1.74368	0.171567	0.118013	3685.1	0	0	1.46931	0.210662	0.132472	0.539129	0.375549	9	6	9	-3685.1	-1.25864	positive		0	-0.0781906	indeterminate		-3685.1	-1.33683	positive		0	0			-3.34529		-3.47138	not_prioritized	0.539129	0.375549	0.457339	0	0.274404	2053	Early taxa | functional loss	bacteroides	other functional metabolism	SM remodeling	loss/deactivation	not_axis_evidence	FALSE	FALSE	Early taxa | functional loss | bacteroides | other functional metabolism | SM remodeling | loss/deactivation
H5_Loss_Bacteroides_Fusobacterium_Odoribacter	odoribacter	Odoribacter	PWY0-1586: peptidoglycan maturation (meso-diaminopimelate containing)	loss	palmitic acid	metabolite	palmit	indeterminate	No sufficiently direct substrate/product relationship from the available labels.	1269.42	0	783.044	782371	340569	171324	2204.22	0	0	1586188	222418	458720	0.347822	0.566836	10	6	10	-2204.22	-1363770	positive		0	236302	indeterminate		-2204.22	-1127468	positive		0	0			-1.19991		-1.78988	not_prioritized	0.347822	0.566836	0.457329	0	0.274397	2054	Early taxa | functional loss	odoribacter	other functional metabolism	fatty-acid metabolites	loss/deactivation	not_axis_evidence	FALSE	FALSE	Early taxa | functional loss | odoribacter | other functional metabolism | fatty-acid metabolites | loss/deactivation
H5_Loss_Bacteroides_Fusobacterium_Odoribacter	bacteroides	Bacteroides	PWY-5667: CDP-diacylglycerol biosynthesis I	loss	N-acetylornithine	metabolite	ornithine	indeterminate	No sufficiently direct substrate/product relationship from the available labels.	768.927	0	171.78	2671	864	1041	1115.07	0	0	989	832	896	0.267109	-0.647415	10	7	10	-1115.07	-157	positive		0	64	indeterminate		-1115.07	-93	positive		0	0			-1.62828		-0.142472	candidate_link	0.267109	0.647415	0.457262	0	0.274357	2055	Early taxa | functional loss	bacteroides	other functional metabolism	other metabolites	loss/deactivation	not_axis_evidence	FALSE	FALSE	Early taxa | functional loss | bacteroides | other functional metabolism | other metabolites | loss/deactivation
H5_Loss_Bacteroides_Fusobacterium_Odoribacter	bacteroides	Bacteroides	PWY0-1319: CDP-diacylglycerol biosynthesis II	loss	N-acetylornithine	metabolite	ornithine	indeterminate	No sufficiently direct substrate/product relationship from the available labels.	768.927	0	171.78	2671	864	1041	1115.07	0	0	989	832	896	0.267109	-0.647415	10	7	10	-1115.07	-157	positive		0	64	indeterminate		-1115.07	-93	positive		0	0			-1.62828		-0.142472	candidate_link	0.267109	0.647415	0.457262	0	0.274357	2055	Early taxa | functional loss	bacteroides	other functional metabolism	other metabolites	loss/deactivation	not_axis_evidence	FALSE	FALSE	Early taxa | functional loss | bacteroides | other functional metabolism | other metabolites | loss/deactivation
H5_Loss_Bacteroides_Fusobacterium_Odoribacter	bacteroides	Bacteroides	PWY66-429: fatty acid biosynthesis initiation (mitochondria)	loss	galactonic acid	metabolite	galactonic	indeterminate	No direct substrate/product relationship assigned.	1461.32	0	422.986	1090.6	12038	13671.3	833.012	0	0	520	7446	16630	-0.565812	-0.348383	10	6	10	-833.012	6926	inverse		0	9184	indeterminate		-833.012	16110	inverse		0	0			3.4644		4.99913	not_prioritized	0.565812	0.348383	0.457098	0	0.274259	2057	Early taxa | functional loss	bacteroides	lipid/CoA biosynthesis	carbohydrate metabolites	loss/deactivation	not_axis_evidence	FALSE	FALSE	Early taxa | functional loss | bacteroides | lipid/CoA biosynthesis | carbohydrate metabolites | loss/deactivation
H5_Loss_Bacteroides_Fusobacterium_Odoribacter	odoribacter	Odoribacter	ASPASN-PWY: superpathway of L-aspartate and L-asparagine biosynthesis	loss	Ceramide (d34:0)	lipid	^ceramide	indeterminate	Complex lipid readout; not treated as a direct pathway substrate/product.	852.629	0	358.01	85.4997	6.23376	5.53645	1458.27	0	0	81.7297	5.68445	6.78306	0.459314	0.454721	10	6	10	-1458.27	-76.0453	positive		0	1.09861	indeterminate		-1458.27	-74.9466	positive		0	0			-3.77775		-3.59085	not_prioritized	0.459314	0.454721	0.457017	0	0.27421	2058	Early taxa | functional loss	odoribacter	other functional metabolism	ceramide remodeling	loss/deactivation	not_axis_evidence	FALSE	FALSE	Early taxa | functional loss | odoribacter | other functional metabolism | ceramide remodeling | loss/deactivation
H5_Loss_Bacteroides_Fusobacterium_Odoribacter	bacteroides	Bacteroides	PWY-6700: queuosine biosynthesis I (de novo)	loss	SM (d34:1)	lipid	^sm\b	indeterminate	Complex lipid readout; not treated as a direct pathway substrate/product.	504.195	0	133.568	0.770796	0.0149485	0.0127248	1274.79	0	0	0.665395	0.0147924	0.0151046	0.496302	0.417718	10	7	10	-1274.79	-0.650602	positive		0	0.000312136	indeterminate		-1274.79	-0.65029	positive		0	0			-5.68828		-5.46115	not_prioritized	0.496302	0.417718	0.45701	0	0.274206	2059	Early taxa | functional loss	bacteroides	other functional metabolism	SM remodeling	loss/deactivation	not_axis_evidence	FALSE	FALSE	Early taxa | functional loss | bacteroides | other functional metabolism | SM remodeling | loss/deactivation
H5_Loss_Bacteroides_Fusobacterium_Odoribacter	bacteroides	Bacteroides	PWY-7228: superpathway of guanosine nucleotides de novo biosynthesis I	loss	SM (d32:1)	lipid	^sm\b	indeterminate	Complex lipid readout; not treated as a direct pathway substrate/product.	1534	0	368.775	0.966839	0.0117765	0.00984587	1848.78	0	0	0.772987	0.0124267	0.0111262	0.651103	0.262171	10	6	10	-1848.78	-0.760561	positive		0	-0.00130054	indeterminate		-1848.78	-0.761861	positive		0	0			-6.3593		-6.11841	candidate_link	0.651103	0.262171	0.456637	0	0.273982	2060	Early taxa | functional loss	bacteroides	purine/nucleotide metabolism	SM remodeling	loss/deactivation	not_axis_evidence	FALSE	FALSE	Early taxa | functional loss | bacteroides | purine/nucleotide metabolism | SM remodeling | loss/deactivation
H5_Loss_Bacteroides_Fusobacterium_Odoribacter	bacteroides	Bacteroides	PWY-7220: adenosine deoxyribonucleotides de novo biosynthesis II	loss	xylonic acid isomer	metabolite	xylonic	indeterminate	No sufficiently direct substrate/product relationship from the available labels.	2653.95	0	586.615	458.2	6517.5	9862.67	3612.1	0	0	503	6607	6428	-0.583631	-0.329183	10	7	10	-3612.1	6104	inverse		0	-179	indeterminate		-3612.1	5925	inverse		0	0			3.83027		3.67574	not_prioritized	0.583631	0.329183	0.456407	0	0.273844	2061	Early taxa | functional loss	bacteroides	purine/nucleotide metabolism	carbohydrate metabolites	loss/deactivation	not_axis_evidence	FALSE	FALSE	Early taxa | functional loss | bacteroides | purine/nucleotide metabolism | carbohydrate metabolites | loss/deactivation
H5_Loss_Bacteroides_Fusobacterium_Odoribacter	bacteroides	Bacteroides	PWY-7222: guanosine deoxyribonucleotides de novo biosynthesis II	loss	xylonic acid isomer	metabolite	xylonic	indeterminate	No sufficiently direct substrate/product relationship from the available labels.	2653.95	0	586.615	458.2	6517.5	9862.67	3612.1	0	0	503	6607	6428	-0.583631	-0.329183	10	7	10	-3612.1	6104	inverse		0	-179	indeterminate		-3612.1	5925	inverse		0	0			3.83027		3.67574	not_prioritized	0.583631	0.329183	0.456407	0	0.273844	2061	Early taxa | functional loss	bacteroides	purine/nucleotide metabolism	carbohydrate metabolites	loss/deactivation	not_axis_evidence	FALSE	FALSE	Early taxa | functional loss | bacteroides | purine/nucleotide metabolism | carbohydrate metabolites | loss/deactivation
H5_Loss_Bacteroides_Fusobacterium_Odoribacter	bacteroides	Bacteroides	PWY-5103: L-isoleucine biosynthesis III	loss	SM (d36:1)	lipid	^sm\b	indeterminate	Complex lipid readout; not treated as a direct pathway substrate/product.	776.972	0	191.739	0.530352	0.0359985	0.0245782	1127.47	0	0	0.238832	0.0670367	0.00496026	0.679878	0.232124	10	6	10	-1127.47	-0.171795	positive		0	-0.0620765	indeterminate		-1127.47	-0.233871	positive		0	0			-3.88094		-5.58943	candidate_link	0.679878	0.232124	0.456001	0	0.2736	2063	Early taxa | functional loss	bacteroides	amino-acid metabolism	SM remodeling	loss/deactivation	not_axis_evidence	FALSE	FALSE	Early taxa | functional loss | bacteroides | amino-acid metabolism | SM remodeling | loss/deactivation
H5_Loss_Bacteroides_Fusobacterium_Odoribacter	bacteroides	Bacteroides	GLYCOLYSIS: glycolysis I (from glucose 6-phosphate)	loss	SM (d34:1)	lipid	^sm\b	indeterminate	Complex lipid readout; not treated as a direct pathway substrate/product.	577.717	0	120.049	0.770796	0.0149485	0.0127248	1336.9	0	0	0.665395	0.0147924	0.0151046	0.548477	0.363383	10	6	10	-1336.9	-0.650602	positive		0	0.000312136	indeterminate		-1336.9	-0.65029	positive		0	0			-5.68828		-5.46115	not_prioritized	0.548477	0.363383	0.45593	0	0.273558	2064	Early taxa | functional loss	bacteroides	carbohydrate/inositol metabolism	SM remodeling	loss/deactivation	not_axis_evidence	FALSE	FALSE	Early taxa | functional loss | bacteroides | carbohydrate/inositol metabolism | SM remodeling | loss/deactivation
H5_Loss_Bacteroides_Fusobacterium_Odoribacter	bacteroides	Bacteroides	COA-PWY: coenzyme A biosynthesis I (prokaryotic)	loss	hypoxanthine	metabolite	hypoxanthine;xanthine	indeterminate	No direct role assigned from pathway name alone.	822.459	0	210.63	29031.2	4396.5	1437.33	1089.22	0	0	15807	7592	1201	0.392364	-0.519453	10	6	10	-1089.22	-8215	positive		0	-6391	indeterminate		-1089.22	-14606	positive		0	0			-2.72318		-3.71826	not_prioritized	0.392364	0.519453	0.455909	0	0.273545	2065	Early taxa | functional loss	bacteroides	lipid/CoA biosynthesis	purine metabolites	loss/deactivation	not_axis_evidence	FALSE	FALSE	Early taxa | functional loss | bacteroides | lipid/CoA biosynthesis | purine metabolites | loss/deactivation
H5_Loss_Bacteroides_Fusobacterium_Odoribacter	bacteroides	Bacteroides	1CMET2-PWY: folate transformations III (E. coli)	loss	palmitic acid	metabolite	palmit	indeterminate	No sufficiently direct substrate/product relationship from the available labels.	597.321	0	120.462	782371	340569	171324	1110.11	0	0	1586188	222418	458720	0.495905	0.415329	10	6	10	-1110.11	-1363770	positive		0	236302	indeterminate		-1110.11	-1127468	positive		0	0			-1.19991		-1.78988	not_prioritized	0.495905	0.415329	0.455617	0	0.27337	2066	Early taxa | functional loss	bacteroides	other functional metabolism	fatty-acid metabolites	loss/deactivation	not_axis_evidence	FALSE	FALSE	Early taxa | functional loss | bacteroides | other functional metabolism | fatty-acid metabolites | loss/deactivation
H5_Loss_Bacteroides_Fusobacterium_Odoribacter	odoribacter	Odoribacter	TRNA-CHARGING-PWY: tRNA charging	loss	3-phenyllactic acid	metabolite	lactic acid	indeterminate	No sufficiently direct substrate/product relationship from the available labels.	1634.38	0	1487.11	5405.8	3555	6343.33	1528.74	0	0	7027	4859	2251	-0.324021	-0.586932	10	6	10	-1528.74	-2168	positive		0	-2608	indeterminate		-1528.74	-4776	positive		0	0			-0.604659		-1.64234	not_prioritized	0.324021	0.586932	0.455476	0	0.273286	2067	Early taxa | functional loss	odoribacter	nucleotide/cofactor processes	fermentation acids	loss/deactivation	not_axis_evidence	FALSE	FALSE	Early taxa | functional loss | odoribacter | nucleotide/cofactor processes | fermentation acids | loss/deactivation
H5_Loss_Bacteroides_Fusobacterium_Odoribacter	bacteroides	Bacteroides	PWY-5686: UMP biosynthesis I	loss	SM (d34:1)	lipid	^sm\b	indeterminate	Complex lipid readout; not treated as a direct pathway substrate/product.	632.92	0	151.809	0.770796	0.0149485	0.0127248	924.633	0	0	0.665395	0.0147924	0.0151046	0.655602	0.254491	10	6	10	-924.633	-0.650602	positive		0	0.000312136	indeterminate		-924.633	-0.65029	positive		0	0			-5.68828		-5.46115	candidate_link	0.655602	0.254491	0.455047	0	0.273028	2068	Early taxa | functional loss	bacteroides	other functional metabolism	SM remodeling	loss/deactivation	not_axis_evidence	FALSE	FALSE	Early taxa | functional loss | bacteroides | other functional metabolism | SM remodeling | loss/deactivation
H5_Loss_Bacteroides_Fusobacterium_Odoribacter	odoribacter	Odoribacter	PWY-7953: UDP-N-acetylmuramoyl-pentapeptide biosynthesis III (meso-diaminopimelate containing)	loss	stearic acid	metabolite	stear	indeterminate	No sufficiently direct substrate/product relationship from the available labels.	951.372	0	661.41	4700325	670738	710484	1342.87	0	0	7017657	618977	722500	0.382209	0.527765	10	6	10	-1342.87	-6398680	positive		0	103523	indeterminate		-1342.87	-6295157	positive		0	0			-2.80894		-3.27992	not_prioritized	0.382209	0.527765	0.454987	0	0.272992	2069	Early taxa | functional loss	odoribacter	nucleotide/cofactor processes	other metabolites	loss/deactivation	not_axis_evidence	FALSE	FALSE	Early taxa | functional loss | odoribacter | nucleotide/cofactor processes | other metabolites | loss/deactivation
H5_Loss_Bacteroides_Fusobacterium_Odoribacter	odoribacter	Odoribacter	PANTO-PWY: phosphopantothenate biosynthesis I	loss	arachidic acid	metabolite	arachid	indeterminate	No direct substrate/product relationship assigned.	931.666	0	753.511	128632	12899	13800.3	1459.48	0	0	214055	11258	14540	0.355122	0.554825	10	6	10	-1459.48	-202797	positive		0	3282	indeterminate		-1459.48	-199515	positive		0	0			-3.31792		-3.87988	not_prioritized	0.355122	0.554825	0.454974	0	0.272984	2070	Early taxa | functional loss	odoribacter	lipid/CoA biosynthesis	other metabolites	loss/deactivation	not_axis_evidence	FALSE	FALSE	Early taxa | functional loss | odoribacter | lipid/CoA biosynthesis | other metabolites | loss/deactivation
H5_Loss_Bacteroides_Fusobacterium_Odoribacter	bacteroides	Bacteroides	PWY-6126: superpathway of adenosine nucleotides de novo biosynthesis II	loss	SM (d32:1)	lipid	^sm\b	indeterminate	Complex lipid readout; not treated as a direct pathway substrate/product.	1303.71	0	354.339	0.966839	0.0117765	0.00984587	1024.26	0	0	0.772987	0.0124267	0.0111262	0.634634	0.275251	10	6	10	-1024.26	-0.760561	positive		0	-0.00130054	indeterminate		-1024.26	-0.761861	positive		0	0			-6.3593		-6.11841	candidate_link	0.634634	0.275251	0.454942	0	0.272965	2071	Early taxa | functional loss	bacteroides	purine/nucleotide metabolism	SM remodeling	loss/deactivation	not_axis_evidence	FALSE	FALSE	Early taxa | functional loss | bacteroides | purine/nucleotide metabolism | SM remodeling | loss/deactivation
H5_Loss_Bacteroides_Fusobacterium_Odoribacter	bacteroides	Bacteroides	ILEUSYN-PWY: L-isoleucine biosynthesis I (from threonine)	loss	SM (d42:2) A	lipid	^sm\b	indeterminate	Complex lipid readout; not treated as a direct pathway substrate/product.	851.856	0	210.242	0.7709	0.0178976	0.0160485	1199.27	0	0	0.380141	0.0225964	0.0131988	0.688454	0.221293	10	6	10	-1199.27	-0.357544	positive		0	-0.00939765	indeterminate		-1199.27	-0.366942	positive		0	0			-5.4287		-4.84806	candidate_link	0.688454	0.221293	0.454874	0	0.272924	2072	Early taxa | functional loss	bacteroides	amino-acid metabolism	SM remodeling	loss/deactivation	not_axis_evidence	FALSE	FALSE	Early taxa | functional loss | bacteroides | amino-acid metabolism | SM remodeling | loss/deactivation
H5_Loss_Bacteroides_Fusobacterium_Odoribacter	bacteroides	Bacteroides	VALSYN-PWY: L-valine biosynthesis	loss	SM (d42:1)	lipid	^sm\b	indeterminate	Complex lipid readout; not treated as a direct pathway substrate/product.	972.335	0	242.279	0.591969	0.0292816	0.0270314	1290.05	0	0	0.307617	0.0402875	0.0182757	0.699123	0.210369	10	6	10	-1290.05	-0.26733	positive		0	-0.0220119	indeterminate		-1290.05	-0.289341	positive		0	0			-4.33746		-4.07314	candidate_link	0.699123	0.210369	0.454746	0	0.272848	2073	Early taxa | functional loss	bacteroides	other functional metabolism	SM remodeling	loss/deactivation	not_axis_evidence	FALSE	FALSE	Early taxa | functional loss | bacteroides | other functional metabolism | SM remodeling | loss/deactivation
H5_Loss_Bacteroides_Fusobacterium_Odoribacter	bacteroides	Bacteroides	PWY-5973: cis-vaccenate biosynthesis	loss	PE (36:3)	lipid	^pe\b	indeterminate	Complex lipid readout; not treated as a direct pathway substrate/product.	1673.5	15.8454	558.437	3.35036	0.355125	0.230487	1229.89	0	31.6907	0.333183	0.105527	0.604723	0.721177	0.188249	10	8	10	-1229.89	-0.227656	positive		31.6907	0.499196	positive		-1198.2	0.27154	inverse		0	0		-6.72267	-3.23792	-5.27832	0.859959	candidate_link	0.721177	0.188249	0.454713	0	0.272828	2074	Early taxa | functional loss	bacteroides	other functional metabolism	PE remodeling	loss/deactivation	not_axis_evidence	FALSE	FALSE	Early taxa | functional loss | bacteroides | other functional metabolism | PE remodeling | loss/deactivation
H5_Loss_Bacteroides_Fusobacterium_Odoribacter	bacteroides	Bacteroides	PWY-5484: glycolysis II (from fructose 6-phosphate)	loss	arachidonic acid	metabolite	arachid	indeterminate	No sufficiently direct substrate/product relationship from the available labels.	540.01	0	105.848	10127.4	5912	6107	1313.88	0	0	992	5029	6795	-0.214263	-0.694926	10	6	10	-1313.88	4037	inverse		0	1766	indeterminate		-1313.88	5803	inverse		0	0			-0.776546		2.77606	candidate_link	0.214263	0.694926	0.454595	0	0.272757	2075	Early taxa | functional loss	bacteroides	carbohydrate/inositol metabolism	other metabolites	loss/deactivation	not_axis_evidence	FALSE	FALSE	Early taxa | functional loss | bacteroides | carbohydrate/inositol metabolism | other metabolites | loss/deactivation
H5_Loss_Bacteroides_Fusobacterium_Odoribacter	fusobacterium	Fusobacterium	P163-PWY: L-lysine fermentation to acetate and butanoate	loss	SM (d34:1)	lipid	^sm\b	indeterminate	Complex lipid readout; not treated as a direct pathway substrate/product.	86.0144	0	27.2875	0.770796	0.0149485	0.0127248	0	0	0	0.665395	0.0147924	0.0151046	0.668217	0.240848	10	5	10	0	-0.650602	indeterminate		0	0.000312136	indeterminate		0	-0.65029	indeterminate		0	0			-5.68828		-5.46115	candidate_link	0.668217	0.240848	0.454533	0	0.27272	2076	Early taxa | functional loss	fusobacterium	fermentation/organic acids	SM remodeling	loss/deactivation	not_axis_evidence	FALSE	FALSE	Early taxa | functional loss | fusobacterium | fermentation/organic acids | SM remodeling | loss/deactivation
H5_Loss_Bacteroides_Fusobacterium_Odoribacter	bacteroides	Bacteroides	COA-PWY: coenzyme A biosynthesis I (prokaryotic)	loss	PE (p-38:4) or PE (o-38:5)	lipid	^pe\b	indeterminate	Complex lipid readout; not treated as a direct pathway substrate/product.	822.459	0	210.63	0.230169	0.00721204	0.00792059	1089.22	0	0	0.140323	0.00736057	0.00706351	0.688325	0.220162	10	6	10	-1089.22	-0.132962	positive		0	-0.000297064	indeterminate		-1089.22	-0.133259	positive		0	0			-4.99614		-4.31222	candidate_link	0.688325	0.220162	0.454244	0	0.272546	2077	Early taxa | functional loss	bacteroides	lipid/CoA biosynthesis	PE remodeling	loss/deactivation	not_axis_evidence	FALSE	FALSE	Early taxa | functional loss | bacteroides | lipid/CoA biosynthesis | PE remodeling | loss/deactivation
H5_Loss_Bacteroides_Fusobacterium_Odoribacter	odoribacter	Odoribacter	PWY-6123: inosine-5'-phosphate biosynthesis I	loss	indole-3-lactate	metabolite	indole;lactate	indeterminate	No sufficiently direct substrate/product relationship from the available labels.	1561.68	0	931.951	842	2475	4450.33	1881.53	0	0	693	3018	1932	-0.379182	-0.529197	10	6	10	-1881.53	2325	inverse		0	-1086	indeterminate		-1881.53	1239	inverse		0	0			1.55554		1.47917	not_prioritized	0.379182	0.529197	0.454189	0	0.272514	2078	Early taxa | functional loss	odoribacter	purine/nucleotide metabolism	fermentation acids	loss/deactivation	not_axis_evidence	FALSE	FALSE	Early taxa | functional loss | odoribacter | purine/nucleotide metabolism | fermentation acids | loss/deactivation
H5_Loss_Bacteroides_Fusobacterium_Odoribacter	bacteroides	Bacteroides	PWY-7977: L-methionine biosynthesis IV	loss	SM (d38:1)	lipid	^sm\b	indeterminate	Complex lipid readout; not treated as a direct pathway substrate/product.	755.848	0	201.46	0.426885	0.0258289	0.021999	980.52	0	0	0.209593	0.0363667	0.0152911	0.700736	0.207464	10	6	10	-980.52	-0.173226	positive		0	-0.0210756	indeterminate		-980.52	-0.194302	positive		0	0			-4.04679		-3.77682	candidate_link	0.700736	0.207464	0.4541	0	0.27246	2079	Early taxa | functional loss	bacteroides	other functional metabolism	SM remodeling	loss/deactivation	not_axis_evidence	FALSE	FALSE	Early taxa | functional loss | bacteroides | other functional metabolism | SM remodeling | loss/deactivation
H5_Loss_Bacteroides_Fusobacterium_Odoribacter	bacteroides	Bacteroides	TRNA-CHARGING-PWY: tRNA charging	loss	SM (d34:1)	lipid	^sm\b	indeterminate	Complex lipid readout; not treated as a direct pathway substrate/product.	846.523	0	240.266	0.770796	0.0149485	0.0127248	889.745	0	0	0.665395	0.0147924	0.0151046	0.66218	0.245086	10	6	10	-889.745	-0.650602	positive		0	0.000312136	indeterminate		-889.745	-0.65029	positive		0	0			-5.68828		-5.46115	candidate_link	0.66218	0.245086	0.453633	0	0.27218	2080	Early taxa | functional loss	bacteroides	nucleotide/cofactor processes	SM remodeling	loss/deactivation	not_axis_evidence	FALSE	FALSE	Early taxa | functional loss | bacteroides | nucleotide/cofactor processes | SM remodeling | loss/deactivation
H5_Loss_Bacteroides_Fusobacterium_Odoribacter	bacteroides	Bacteroides	PWY-7220: adenosine deoxyribonucleotides de novo biosynthesis II	loss	SM (d32:1)	lipid	^sm\b	indeterminate	Complex lipid readout; not treated as a direct pathway substrate/product.	2653.95	0	586.615	0.966839	0.0117765	0.00984587	3612.1	0	0	0.772987	0.0124267	0.0111262	0.649779	0.257392	10	7	10	-3612.1	-0.760561	positive		0	-0.00130054	indeterminate		-3612.1	-0.761861	positive		0	0			-6.3593		-6.11841	candidate_link	0.649779	0.257392	0.453586	0	0.272151	2081	Early taxa | functional loss	bacteroides	purine/nucleotide metabolism	SM remodeling	loss/deactivation	not_axis_evidence	FALSE	FALSE	Early taxa | functional loss | bacteroides | purine/nucleotide metabolism | SM remodeling | loss/deactivation
H5_Loss_Bacteroides_Fusobacterium_Odoribacter	bacteroides	Bacteroides	PWY-7222: guanosine deoxyribonucleotides de novo biosynthesis II	loss	SM (d32:1)	lipid	^sm\b	indeterminate	Complex lipid readout; not treated as a direct pathway substrate/product.	2653.95	0	586.615	0.966839	0.0117765	0.00984587	3612.1	0	0	0.772987	0.0124267	0.0111262	0.649779	0.257392	10	7	10	-3612.1	-0.760561	positive		0	-0.00130054	indeterminate		-3612.1	-0.761861	positive		0	0			-6.3593		-6.11841	candidate_link	0.649779	0.257392	0.453586	0	0.272151	2081	Early taxa | functional loss	bacteroides	purine/nucleotide metabolism	SM remodeling	loss/deactivation	not_axis_evidence	FALSE	FALSE	Early taxa | functional loss | bacteroides | purine/nucleotide metabolism | SM remodeling | loss/deactivation
H5_Loss_Bacteroides_Fusobacterium_Odoribacter	fusobacterium	Fusobacterium	P163-PWY: L-lysine fermentation to acetate and butanoate	loss	SM (d32:2)	lipid	^sm\b	indeterminate	Complex lipid readout; not treated as a direct pathway substrate/product.	86.0144	0	27.2875	0.458845	0.0594656	0.188218	0	0	0	0.191638	0.0685316	0.0503996	0.68868	0.218195	10	5	10	0	-0.123106	indeterminate		0	-0.0181319	indeterminate		0	-0.141238	indeterminate		0	0			-2.94788		-1.9269	candidate_link	0.68868	0.218195	0.453438	0	0.272063	2083	Early taxa | functional loss	fusobacterium	fermentation/organic acids	SM remodeling	loss/deactivation	not_axis_evidence	FALSE	FALSE	Early taxa | functional loss | fusobacterium | fermentation/organic acids | SM remodeling | loss/deactivation
H5_Loss_Bacteroides_Fusobacterium_Odoribacter	bacteroides	Bacteroides	PWY-6163: chorismate biosynthesis from 3-dehydroquinate	loss	SM (d42:1)	lipid	^sm\b	indeterminate	Complex lipid readout; not treated as a direct pathway substrate/product.	689.8	0	146.157	0.591969	0.0292816	0.0270314	851.35	0	0	0.307617	0.0402875	0.0182757	0.710704	0.196166	10	6	10	-851.35	-0.26733	positive		0	-0.0220119	indeterminate		-851.35	-0.289341	positive		0	0			-4.33746		-4.07314	candidate_link	0.710704	0.196166	0.453435	0	0.272061	2084	Early taxa | functional loss	bacteroides	other functional metabolism	SM remodeling	loss/deactivation	not_axis_evidence	FALSE	FALSE	Early taxa | functional loss | bacteroides | other functional metabolism | SM remodeling | loss/deactivation
H5_Loss_Bacteroides_Fusobacterium_Odoribacter	bacteroides	Bacteroides	VALSYN-PWY: L-valine biosynthesis	loss	SM (d40:2) A	lipid	^sm\b	indeterminate	Complex lipid readout; not treated as a direct pathway substrate/product.	972.335	0	242.279	0.50831	0.0234766	0.0175347	1290.05	0	0	0.198323	0.0154776	0.0314757	0.685994	0.220598	10	6	10	-1290.05	-0.182846	positive		0	0.0159982	indeterminate		-1290.05	-0.166847	positive		0	0			-4.43641		-2.65554	candidate_link	0.685994	0.220598	0.453296	0	0.271978	2085	Early taxa | functional loss	bacteroides	other functional metabolism	SM remodeling	loss/deactivation	not_axis_evidence	FALSE	FALSE	Early taxa | functional loss | bacteroides | other functional metabolism | SM remodeling | loss/deactivation
H5_Loss_Bacteroides_Fusobacterium_Odoribacter	odoribacter	Odoribacter	TRNA-CHARGING-PWY: tRNA charging	loss	lauric acid	metabolite	uric acid	indeterminate	No sufficiently direct substrate/product relationship from the available labels.	1634.38	0	1487.11	24916.4	31238.5	39533	1528.74	0	0	20339	17246	45231	-0.345921	-0.56051	10	6	10	-1528.74	-3093	positive		0	27985	indeterminate		-1528.74	24892	inverse		0	0			0.32623		1.15306	not_prioritized	0.345921	0.56051	0.453216	0	0.27193	2086	Early taxa | functional loss	odoribacter	nucleotide/cofactor processes	purine metabolites	loss/deactivation	not_axis_evidence	FALSE	FALSE	Early taxa | functional loss | odoribacter | nucleotide/cofactor processes | purine metabolites | loss/deactivation
H5_Loss_Bacteroides_Fusobacterium_Odoribacter	bacteroides	Bacteroides	PWY-6700: queuosine biosynthesis I (de novo)	loss	SM (d36:0)	lipid	^sm\b	indeterminate	Complex lipid readout; not treated as a direct pathway substrate/product.	504.195	0	133.568	2.1045	0.206367	0.170037	1274.79	0	0	1.83822	0.307342	0.105393	0.502947	0.403288	10	7	10	-1274.79	-1.53088	positive		0	-0.201949	indeterminate		-1274.79	-1.73283	positive		0	0			-3.35019		-4.12447	not_prioritized	0.502947	0.403288	0.453118	0	0.271871	2087	Early taxa | functional loss	bacteroides	other functional metabolism	SM remodeling	loss/deactivation	not_axis_evidence	FALSE	FALSE	Early taxa | functional loss | bacteroides | other functional metabolism | SM remodeling | loss/deactivation
H5_Loss_Bacteroides_Fusobacterium_Odoribacter	bacteroides	Bacteroides	TRNA-CHARGING-PWY: tRNA charging	loss	SM (d34:0)	lipid	^sm\b	indeterminate	Complex lipid readout; not treated as a direct pathway substrate/product.	846.523	0	240.266	4.63817	0.141014	0.0815937	889.745	0	0	5.15806	0.130681	0.151346	0.62724	0.278843	10	6	10	-889.745	-5.02738	positive		0	0.0206644	indeterminate		-889.745	-5.00672	positive		0	0			-5.03965		-5.09091	candidate_link	0.62724	0.278843	0.453042	0	0.271825	2088	Early taxa | functional loss	bacteroides	nucleotide/cofactor processes	SM remodeling	loss/deactivation	not_axis_evidence	FALSE	FALSE	Early taxa | functional loss | bacteroides | nucleotide/cofactor processes | SM remodeling | loss/deactivation
H5_Loss_Bacteroides_Fusobacterium_Odoribacter	odoribacter	Odoribacter	PWY-6121: 5-aminoimidazole ribonucleotide biosynthesis I	loss	lauric acid	metabolite	uric acid	indeterminate	No sufficiently direct substrate/product relationship from the available labels.	1646.49	0	1351.1	24916.4	31238.5	39533	1583.16	0	0	20339	17246	45231	-0.36287	-0.543161	10	7	10	-1583.16	-3093	positive		0	27985	indeterminate		-1583.16	24892	inverse		0	0			0.32623		1.15306	not_prioritized	0.36287	0.543161	0.453015	0	0.271809	2089	Early taxa | functional loss	odoribacter	purine/nucleotide metabolism	purine metabolites	loss/deactivation	not_axis_evidence	FALSE	FALSE	Early taxa | functional loss | odoribacter | purine/nucleotide metabolism | purine metabolites | loss/deactivation
H5_Loss_Bacteroides_Fusobacterium_Odoribacter	bacteroides	Bacteroides	TRNA-CHARGING-PWY: tRNA charging	loss	hypoxanthine	metabolite	hypoxanthine;xanthine	indeterminate	No direct role assigned from pathway name alone.	846.523	0	240.266	29031.2	4396.5	1437.33	889.745	0	0	15807	7592	1201	0.334945	-0.571005	10	6	10	-889.745	-8215	positive		0	-6391	indeterminate		-889.745	-14606	positive		0	0			-2.72318		-3.71826	not_prioritized	0.334945	0.571005	0.452975	0	0.271785	2090	Early taxa | functional loss	bacteroides	nucleotide/cofactor processes	purine metabolites	loss/deactivation	not_axis_evidence	FALSE	FALSE	Early taxa | functional loss | bacteroides | nucleotide/cofactor processes | purine metabolites | loss/deactivation
H5_Loss_Bacteroides_Fusobacterium_Odoribacter	bacteroides	Bacteroides	PWY-5686: UMP biosynthesis I	loss	hypoxanthine	metabolite	hypoxanthine;xanthine	indeterminate	No direct role assigned from pathway name alone.	632.92	0	151.809	29031.2	4396.5	1437.33	924.633	0	0	15807	7592	1201	0.309692	-0.595585	10	6	10	-924.633	-8215	positive		0	-6391	indeterminate		-924.633	-14606	positive		0	0			-2.72318		-3.71826	not_prioritized	0.309692	0.595585	0.452639	0	0.271583	2091	Early taxa | functional loss	bacteroides	other functional metabolism	purine metabolites	loss/deactivation	not_axis_evidence	FALSE	FALSE	Early taxa | functional loss | bacteroides | other functional metabolism | purine metabolites | loss/deactivation
H5_Loss_Bacteroides_Fusobacterium_Odoribacter	odoribacter	Odoribacter	PWY0-1586: peptidoglycan maturation (meso-diaminopimelate containing)	loss	indole-3-lactate	metabolite	indole;lactate	indeterminate	No sufficiently direct substrate/product relationship from the available labels.	1269.42	0	783.044	842	2475	4450.33	2204.22	0	0	693	3018	1932	-0.382548	-0.522539	10	6	10	-2204.22	2325	inverse		0	-1086	indeterminate		-2204.22	1239	inverse		0	0			1.55554		1.47917	not_prioritized	0.382548	0.522539	0.452544	0	0.271526	2092	Early taxa | functional loss	odoribacter	other functional metabolism	fermentation acids	loss/deactivation	not_axis_evidence	FALSE	FALSE	Early taxa | functional loss | odoribacter | other functional metabolism | fermentation acids | loss/deactivation
H5_Loss_Bacteroides_Fusobacterium_Odoribacter	odoribacter	Odoribacter	DTDPRHAMSYN-PWY: dTDP-&beta;-L-rhamnose biosynthesis	loss	uric acid	metabolite	uric acid	indeterminate	Not a direct output of salvage/de novo biosynthesis.	2004.47	0	1350.23	1287.2	84081.5	147349	2691.17	0	0	2867	104855	63308	-0.30349	-0.60078	10	6	10	-2691.17	101988	inverse		0	-41547	indeterminate		-2691.17	60441	inverse		0	0			6.02948		4.46477	candidate_link	0.30349	0.60078	0.452135	0	0.271281	2093	Early taxa | functional loss	odoribacter	other functional metabolism	purine metabolites	loss/deactivation	not_axis_evidence	FALSE	FALSE	Early taxa | functional loss | odoribacter | other functional metabolism | purine metabolites | loss/deactivation
H5_Loss_Bacteroides_Fusobacterium_Odoribacter	odoribacter	Odoribacter	NONMEVIPP-PWY: methylerythritol phosphate pathway I	loss	uric acid	metabolite	uric acid	indeterminate	Not a direct output of salvage/de novo biosynthesis.	1119.07	0	801.552	1287.2	84081.5	147349	1655.95	0	0	2867	104855	63308	-0.276037	-0.628078	10	6	10	-1655.95	101988	inverse		0	-41547	indeterminate		-1655.95	60441	inverse		0	0			6.02948		4.46477	candidate_link	0.276037	0.628078	0.452058	0	0.271235	2094	Early taxa | functional loss	odoribacter	other functional metabolism	purine metabolites	loss/deactivation	not_axis_evidence	FALSE	FALSE	Early taxa | functional loss | odoribacter | other functional metabolism | purine metabolites | loss/deactivation
H5_Loss_Bacteroides_Fusobacterium_Odoribacter	bacteroides	Bacteroides	PWY-5484: glycolysis II (from fructose 6-phosphate)	loss	SM (d36:0)	lipid	^sm\b	indeterminate	Complex lipid readout; not treated as a direct pathway substrate/product.	540.01	0	105.848	2.1045	0.206367	0.170037	1313.88	0	0	1.83822	0.307342	0.105393	0.542679	0.36131	10	6	10	-1313.88	-1.53088	positive		0	-0.201949	indeterminate		-1313.88	-1.73283	positive		0	0			-3.35019		-4.12447	not_prioritized	0.542679	0.36131	0.451995	0	0.271197	2095	Early taxa | functional loss	bacteroides	carbohydrate/inositol metabolism	SM remodeling	loss/deactivation	not_axis_evidence	FALSE	FALSE	Early taxa | functional loss | bacteroides | carbohydrate/inositol metabolism | SM remodeling | loss/deactivation
H5_Loss_Bacteroides_Fusobacterium_Odoribacter	bacteroides	Bacteroides	PWY-7663: gondoate biosynthesis (anaerobic)	loss	SM (d36:0)	lipid	^sm\b	indeterminate	Complex lipid readout; not treated as a direct pathway substrate/product.	1543.29	14.7129	507.812	2.1045	0.206367	0.170037	1127.73	0	29.4258	1.83822	0.307342	0.105393	0.65207	0.251374	10	8	10	-1127.73	-1.53088	positive		29.4258	-0.201949	inverse		-1098.3	-1.73283	positive		0	0		-6.71279	-3.35019	-5.26019	-4.12447	candidate_link	0.65207	0.251374	0.451722	0	0.271033	2096	Early taxa | functional loss	bacteroides	other functional metabolism	SM remodeling	loss/deactivation	not_axis_evidence	FALSE	FALSE	Early taxa | functional loss | bacteroides | other functional metabolism | SM remodeling | loss/deactivation
H5_Loss_Bacteroides_Fusobacterium_Odoribacter	bacteroides	Bacteroides	VALSYN-PWY: L-valine biosynthesis	loss	SM (d40:2) B	lipid	^sm\b	indeterminate	Complex lipid readout; not treated as a direct pathway substrate/product.	972.335	0	242.279	0.284413	0.00949913	0.0074148	1290.05	0	0	0.113585	0.00961227	0.00938599	0.692112	0.211118	10	6	10	-1290.05	-0.103973	positive		0	-0.000226273	indeterminate		-1290.05	-0.104199	positive		0	0			-4.90405		-3.59712	candidate_link	0.692112	0.211118	0.451615	0	0.270969	2097	Early taxa | functional loss	bacteroides	other functional metabolism	SM remodeling	loss/deactivation	not_axis_evidence	FALSE	FALSE	Early taxa | functional loss | bacteroides | other functional metabolism | SM remodeling | loss/deactivation
H5_Loss_Bacteroides_Fusobacterium_Odoribacter	bacteroides	Bacteroides	PWY-6123: inosine-5'-phosphate biosynthesis I	loss	PE (p-38:4) or PE (o-38:5)	lipid	^pe\b	indeterminate	Complex lipid readout; not treated as a direct pathway substrate/product.	979.002	0	281.074	0.230169	0.00721204	0.00792059	829.865	0	0	0.140323	0.00736057	0.00706351	0.689956	0.213246	10	6	10	-829.865	-0.132962	positive		0	-0.000297064	indeterminate		-829.865	-0.133259	positive		0	0			-4.99614		-4.31222	candidate_link	0.689956	0.213246	0.451601	0	0.270961	2098	Early taxa | functional loss	bacteroides	purine/nucleotide metabolism	PE remodeling	loss/deactivation	not_axis_evidence	FALSE	FALSE	Early taxa | functional loss | bacteroides | purine/nucleotide metabolism | PE remodeling | loss/deactivation
H5_Loss_Bacteroides_Fusobacterium_Odoribacter	bacteroides	Bacteroides	PWY-7220: adenosine deoxyribonucleotides de novo biosynthesis II	loss	SM (d43:2)	lipid	^sm\b	indeterminate	Complex lipid readout; not treated as a direct pathway substrate/product.	2653.95	0	586.615	0.473677	0.0335676	0.0288975	3612.1	0	0	0.186678	0.0239564	0.0431789	0.667603	0.23497	10	7	10	-3612.1	-0.162722	positive		0	0.0192225	indeterminate		-3612.1	-0.143499	positive		0	0			-3.81876		-2.11216	candidate_link	0.667603	0.23497	0.451287	0	0.270772	2099	Early taxa | functional loss	bacteroides	purine/nucleotide metabolism	SM remodeling	loss/deactivation	not_axis_evidence	FALSE	FALSE	Early taxa | functional loss | bacteroides | purine/nucleotide metabolism | SM remodeling | loss/deactivation
H5_Loss_Bacteroides_Fusobacterium_Odoribacter	bacteroides	Bacteroides	PWY-7222: guanosine deoxyribonucleotides de novo biosynthesis II	loss	SM (d43:2)	lipid	^sm\b	indeterminate	Complex lipid readout; not treated as a direct pathway substrate/product.	2653.95	0	586.615	0.473677	0.0335676	0.0288975	3612.1	0	0	0.186678	0.0239564	0.0431789	0.667603	0.23497	10	7	10	-3612.1	-0.162722	positive		0	0.0192225	indeterminate		-3612.1	-0.143499	positive		0	0			-3.81876		-2.11216	candidate_link	0.667603	0.23497	0.451287	0	0.270772	2099	Early taxa | functional loss	bacteroides	purine/nucleotide metabolism	SM remodeling	loss/deactivation	not_axis_evidence	FALSE	FALSE	Early taxa | functional loss | bacteroides | purine/nucleotide metabolism | SM remodeling | loss/deactivation
H5_Loss_Bacteroides_Fusobacterium_Odoribacter	odoribacter	Odoribacter	RIBOSYN2-PWY: flavin biosynthesis I (bacteria and plants)	loss	indole-3-lactate	metabolite	indole;lactate	indeterminate	No sufficiently direct substrate/product relationship from the available labels.	1472.32	0	778.593	842	2475	4450.33	2079.09	0	0	693	3018	1932	-0.405715	-0.496803	10	6	10	-2079.09	2325	inverse		0	-1086	indeterminate		-2079.09	1239	inverse		0	0			1.55554		1.47917	not_prioritized	0.405715	0.496803	0.451259	0	0.270755	2101	Early taxa | functional loss	odoribacter	other functional metabolism	fermentation acids	loss/deactivation	not_axis_evidence	FALSE	FALSE	Early taxa | functional loss | odoribacter | other functional metabolism | fermentation acids | loss/deactivation
H5_Loss_Bacteroides_Fusobacterium_Odoribacter	odoribacter	Odoribacter	PWY-6123: inosine-5'-phosphate biosynthesis I	loss	uric acid	metabolite	uric acid	indeterminate	Not a direct output of salvage/de novo biosynthesis.	1561.68	0	931.951	1287.2	84081.5	147349	1881.53	0	0	2867	104855	63308	-0.344707	-0.557405	10	6	10	-1881.53	101988	inverse		0	-41547	indeterminate		-1881.53	60441	inverse		0	0			6.02948		4.46477	not_prioritized	0.344707	0.557405	0.451056	0	0.270633	2102	Early taxa | functional loss	odoribacter	purine/nucleotide metabolism	purine metabolites	loss/deactivation	not_axis_evidence	FALSE	FALSE	Early taxa | functional loss | odoribacter | purine/nucleotide metabolism | purine metabolites | loss/deactivation
H5_Loss_Bacteroides_Fusobacterium_Odoribacter	fusobacterium	Fusobacterium	P41-PWY: pyruvate fermentation to acetate and (S)-lactate I	loss	PE (p-38:3) or PE (o-38:4)	lipid	^pe\b	indeterminate	Complex lipid readout; not treated as a direct pathway substrate/product.	75.712	0	25.0928	0.761508	0.0673917	0.0554035	0	0	0	0.289293	0.0787549	0.0560285	0.684693	0.217333	10	5	10	0	-0.210538	indeterminate		0	-0.0227264	indeterminate		0	-0.233265	indeterminate		0	0			-3.49822		-2.3683	candidate_link	0.684693	0.217333	0.451013	0	0.270608	2103	Early taxa | functional loss	fusobacterium	fermentation/organic acids	PE remodeling	loss/deactivation	not_axis_evidence	FALSE	FALSE	Early taxa | functional loss | fusobacterium | fermentation/organic acids | PE remodeling | loss/deactivation
H5_Loss_Bacteroides_Fusobacterium_Odoribacter	fusobacterium	Fusobacterium	PWY-5100: pyruvate fermentation to acetate and lactate II	loss	PE (p-38:3) or PE (o-38:4)	lipid	^pe\b	indeterminate	Complex lipid readout; not treated as a direct pathway substrate/product.	75.712	0	25.0928	0.761508	0.0673917	0.0554035	0	0	0	0.289293	0.0787549	0.0560285	0.684693	0.217333	10	5	10	0	-0.210538	indeterminate		0	-0.0227264	indeterminate		0	-0.233265	indeterminate		0	0			-3.49822		-2.3683	candidate_link	0.684693	0.217333	0.451013	0	0.270608	2103	Early taxa | functional loss	fusobacterium	fermentation/organic acids	PE remodeling	loss/deactivation	not_axis_evidence	FALSE	FALSE	Early taxa | functional loss | fusobacterium | fermentation/organic acids | PE remodeling | loss/deactivation
H5_Loss_Bacteroides_Fusobacterium_Odoribacter	bacteroides	Bacteroides	PWY-6124: inosine-5'-phosphate biosynthesis II	loss	PE (p-38:4) or PE (o-38:5)	lipid	^pe\b	indeterminate	Complex lipid readout; not treated as a direct pathway substrate/product.	982.775	0	295.075	0.230169	0.00721204	0.00792059	837.609	0	0	0.140323	0.00736057	0.00706351	0.680404	0.220992	10	6	10	-837.609	-0.132962	positive		0	-0.000297064	indeterminate		-837.609	-0.133259	positive		0	0			-4.99614		-4.31222	candidate_link	0.680404	0.220992	0.450698	0	0.270419	2105	Early taxa | functional loss	bacteroides	purine/nucleotide metabolism	PE remodeling	loss/deactivation	not_axis_evidence	FALSE	FALSE	Early taxa | functional loss | bacteroides | purine/nucleotide metabolism | PE remodeling | loss/deactivation
H5_Loss_Bacteroides_Fusobacterium_Odoribacter	fusobacterium	Fusobacterium	PWY-7013: (S)-propane-1,2-diol degradation	loss	Ceramide (d40:0)	lipid	^ceramide	indeterminate	Complex lipid readout; not treated as a direct pathway substrate/product.	52.3065	0	0	13.2435	2.2912	1.37657	0	0	0	9.22159	2.72756	1.85484	0.749628	0.151288	10	4	10	0	-6.49403	indeterminate		0	-0.872721	indeterminate		0	-7.36676	indeterminate		0	0			-2.53111		-2.31372	candidate_link	0.749628	0.151288	0.450458	0	0.270275	2106	Early taxa | functional loss	fusobacterium	other functional metabolism	ceramide remodeling	loss/deactivation	not_axis_evidence	FALSE	FALSE	Early taxa | functional loss | fusobacterium | other functional metabolism | ceramide remodeling | loss/deactivation
H5_Loss_Bacteroides_Fusobacterium_Odoribacter	bacteroides	Bacteroides	SER-GLYSYN-PWY: superpathway of L-serine and glycine biosynthesis I	loss	PE (p-40:5) or PE (o-40:6)	lipid	^pe\b	indeterminate	Complex lipid readout; not treated as a direct pathway substrate/product.	2276.6	0	493.258	0.525449	0.0293707	0.0287895	3897.95	0	0	0.390925	0.0341754	0.024566	0.672767	0.228072	10	7	10	-3897.95	-0.35675	positive		0	-0.00960942	indeterminate		-3897.95	-0.366359	positive		0	0			-4.1611		-3.99216	candidate_link	0.672767	0.228072	0.450419	0	0.270252	2107	Early taxa | functional loss	bacteroides	other functional metabolism	PE remodeling	loss/deactivation	not_axis_evidence	FALSE	FALSE	Early taxa | functional loss | bacteroides | other functional metabolism | PE remodeling | loss/deactivation
H5_Loss_Bacteroides_Fusobacterium_Odoribacter	bacteroides	Bacteroides	PWY-6126: superpathway of adenosine nucleotides de novo biosynthesis II	loss	hypoxanthine	metabolite	hypoxanthine;xanthine	indeterminate	No direct role assigned from pathway name alone.	1303.71	0	354.339	29031.2	4396.5	1437.33	1024.26	0	0	15807	7592	1201	0.365319	-0.535281	10	6	10	-1024.26	-8215	positive		0	-6391	indeterminate		-1024.26	-14606	positive		0	0			-2.72318		-3.71826	not_prioritized	0.365319	0.535281	0.4503	0	0.27018	2108	Early taxa | functional loss	bacteroides	purine/nucleotide metabolism	purine metabolites	loss/deactivation	not_axis_evidence	FALSE	FALSE	Early taxa | functional loss | bacteroides | purine/nucleotide metabolism | purine metabolites | loss/deactivation
H5_Loss_Bacteroides_Fusobacterium_Odoribacter	bacteroides	Bacteroides	PWY-7229: superpathway of adenosine nucleotides de novo biosynthesis I	loss	SM (d32:1)	lipid	^sm\b	indeterminate	Complex lipid readout; not treated as a direct pathway substrate/product.	1277.8	0	350.231	0.966839	0.0117765	0.00984587	974.523	0	0	0.772987	0.0124267	0.0111262	0.628383	0.271965	10	6	10	-974.523	-0.760561	positive		0	-0.00130054	indeterminate		-974.523	-0.761861	positive		0	0			-6.3593		-6.11841	candidate_link	0.628383	0.271965	0.450174	0	0.270105	2109	Early taxa | functional loss	bacteroides	purine/nucleotide metabolism	SM remodeling	loss/deactivation	not_axis_evidence	FALSE	FALSE	Early taxa | functional loss | bacteroides | purine/nucleotide metabolism | SM remodeling | loss/deactivation
H5_Loss_Bacteroides_Fusobacterium_Odoribacter	bacteroides	Bacteroides	PWY-5484: glycolysis II (from fructose 6-phosphate)	loss	SM (d34:1)	lipid	^sm\b	indeterminate	Complex lipid readout; not treated as a direct pathway substrate/product.	540.01	0	105.848	0.770796	0.0149485	0.0127248	1313.88	0	0	0.665395	0.0147924	0.0151046	0.531383	0.36888	10	6	10	-1313.88	-0.650602	positive		0	0.000312136	indeterminate		-1313.88	-0.65029	positive		0	0			-5.68828		-5.46115	not_prioritized	0.531383	0.36888	0.450132	0	0.270079	2110	Early taxa | functional loss	bacteroides	carbohydrate/inositol metabolism	SM remodeling	loss/deactivation	not_axis_evidence	FALSE	FALSE	Early taxa | functional loss | bacteroides | carbohydrate/inositol metabolism | SM remodeling | loss/deactivation
H5_Loss_Bacteroides_Fusobacterium_Odoribacter	odoribacter	Odoribacter	PWY-6123: inosine-5'-phosphate biosynthesis I	loss	arachidonic acid	metabolite	arachid	indeterminate	No sufficiently direct substrate/product relationship from the available labels.	1561.68	0	931.951	10127.4	5912	6107	1881.53	0	0	992	5029	6795	-0.255601	-0.644535	10	6	10	-1881.53	4037	inverse		0	1766	indeterminate		-1881.53	5803	inverse		0	0			-0.776546		2.77606	candidate_link	0.255601	0.644535	0.450068	0	0.270041	2111	Early taxa | functional loss	odoribacter	purine/nucleotide metabolism	other metabolites	loss/deactivation	not_axis_evidence	FALSE	FALSE	Early taxa | functional loss | odoribacter | purine/nucleotide metabolism | other metabolites | loss/deactivation
H5_Loss_Bacteroides_Fusobacterium_Odoribacter	bacteroides	Bacteroides	PWY-5695: inosine 5'-phosphate degradation	loss	SM (d34:0)	lipid	^sm\b	indeterminate	Complex lipid readout; not treated as a direct pathway substrate/product.	536.144	0	161.987	4.63817	0.141014	0.0815937	414.419	0	0	5.15806	0.130681	0.151346	0.626395	0.273239	10	6	10	-414.419	-5.02738	positive		0	0.0206644	indeterminate		-414.419	-5.00672	positive		0	0			-5.03965		-5.09091	candidate_link	0.626395	0.273239	0.449817	0	0.26989	2112	Early taxa | functional loss	bacteroides	purine/nucleotide metabolism	SM remodeling	loss/deactivation	not_axis_evidence	FALSE	FALSE	Early taxa | functional loss | bacteroides | purine/nucleotide metabolism | SM remodeling | loss/deactivation
H5_Loss_Bacteroides_Fusobacterium_Odoribacter	bacteroides	Bacteroides	PWY-5030: L-histidine degradation III	loss	PE (34:2)	lipid	^pe\b	indeterminate	Complex lipid readout; not treated as a direct pathway substrate/product.	644.483	0	225.874	39.9631	0.0505274	0.0417743	436.483	0	0	4.8489	0.042759	0.0582958	0.689967	0.209617	10	6	10	-436.483	-4.80614	positive		0	0.0155368	indeterminate		-436.483	-4.7906	positive		0	0			-9.62739		-6.37812	candidate_link	0.689967	0.209617	0.449792	0	0.269875	2113	Early taxa | functional loss	bacteroides	amino-acid metabolism	PE remodeling	loss/deactivation	not_axis_evidence	FALSE	FALSE	Early taxa | functional loss | bacteroides | amino-acid metabolism | PE remodeling | loss/deactivation
H5_Loss_Bacteroides_Fusobacterium_Odoribacter	bacteroides	Bacteroides	VALSYN-PWY: L-valine biosynthesis	loss	SM (d43:2)	lipid	^sm\b	indeterminate	Complex lipid readout; not treated as a direct pathway substrate/product.	972.335	0	242.279	0.473677	0.0335676	0.0288975	1290.05	0	0	0.186678	0.0239564	0.0431789	0.682792	0.21637	10	6	10	-1290.05	-0.162722	positive		0	0.0192225	indeterminate		-1290.05	-0.143499	positive		0	0			-3.81876		-2.11216	candidate_link	0.682792	0.21637	0.449581	0	0.269749	2114	Early taxa | functional loss	bacteroides	other functional metabolism	SM remodeling	loss/deactivation	not_axis_evidence	FALSE	FALSE	Early taxa | functional loss | bacteroides | other functional metabolism | SM remodeling | loss/deactivation
H5_Loss_Bacteroides_Fusobacterium_Odoribacter	bacteroides	Bacteroides	PWY-8178: pentose phosphate pathway (non-oxidative branch) II	loss	SM (d32:0)	lipid	^sm\b	indeterminate	Complex lipid readout; not treated as a direct pathway substrate/product.	773.129	0	127.627	3.58156	0.352269	0.158958	1678.21	0	0	1.74878	0.437949	0.26659	0.503114	0.395234	10	6	10	-1678.21	-1.31083	positive		0	-0.171359	indeterminate		-1678.21	-1.48219	positive		0	0			-3.34584		-2.71365	not_prioritized	0.503114	0.395234	0.449174	0	0.269504	2115	Early taxa | functional loss	bacteroides	other functional metabolism	SM remodeling	loss/deactivation	not_axis_evidence	FALSE	FALSE	Early taxa | functional loss | bacteroides | other functional metabolism | SM remodeling | loss/deactivation
H5_Loss_Bacteroides_Fusobacterium_Odoribacter	bacteroides	Bacteroides	VALSYN-PWY: L-valine biosynthesis	loss	N-acetylornithine	metabolite	ornithine	indeterminate	No sufficiently direct substrate/product relationship from the available labels.	972.335	0	242.279	2671	864	1041	1290.05	0	0	989	832	896	0.337037	-0.561209	10	6	10	-1290.05	-157	positive		0	64	indeterminate		-1290.05	-93	positive		0	0			-1.62828		-0.142472	not_prioritized	0.337037	0.561209	0.449123	0	0.269474	2116	Early taxa | functional loss	bacteroides	other functional metabolism	other metabolites	loss/deactivation	not_axis_evidence	FALSE	FALSE	Early taxa | functional loss | bacteroides | other functional metabolism | other metabolites | loss/deactivation
H5_Loss_Bacteroides_Fusobacterium_Odoribacter	bacteroides	Bacteroides	PWY-6125: superpathway of guanosine nucleotides de novo biosynthesis II	loss	xylonic acid isomer	metabolite	xylonic	indeterminate	No sufficiently direct substrate/product relationship from the available labels.	1120.63	0	261.792	458.2	6517.5	9862.67	1240.35	0	0	503	6607	6428	-0.57486	-0.323339	10	6	10	-1240.35	6104	inverse		0	-179	indeterminate		-1240.35	5925	inverse		0	0			3.83027		3.67574	not_prioritized	0.57486	0.323339	0.449099	0	0.26946	2117	Early taxa | functional loss	bacteroides	purine/nucleotide metabolism	carbohydrate metabolites	loss/deactivation	not_axis_evidence	FALSE	FALSE	Early taxa | functional loss | bacteroides | purine/nucleotide metabolism | carbohydrate metabolites | loss/deactivation
H5_Loss_Bacteroides_Fusobacterium_Odoribacter	bacteroides	Bacteroides	PWY-7791: UMP biosynthesis III	loss	SM (d42:3)	lipid	^sm\b	indeterminate	Complex lipid readout; not treated as a direct pathway substrate/product.	979.649	0	217.867	0.454463	0.0133786	0.0118492	1521.17	0	0	0.179292	0.0160293	0.0107279	0.640526	0.257649	10	6	10	-1521.17	-0.163262	positive		0	-0.00530141	indeterminate		-1521.17	-0.168564	positive		0	0			-5.08616		-4.06287	candidate_link	0.640526	0.257649	0.449087	0	0.269452	2118	Early taxa | functional loss	bacteroides	other functional metabolism	SM remodeling	loss/deactivation	not_axis_evidence	FALSE	FALSE	Early taxa | functional loss | bacteroides | other functional metabolism | SM remodeling | loss/deactivation
H5_Loss_Bacteroides_Fusobacterium_Odoribacter	odoribacter	Odoribacter	PWY-6124: inosine-5'-phosphate biosynthesis II	loss	3-phenyllactic acid	metabolite	lactic acid	indeterminate	No sufficiently direct substrate/product relationship from the available labels.	3090.97	7.69693	2710.89	5405.8	3555	6343.33	2902.08	15.3939	0	7027	4859	2251	-0.315653	-0.58236	10	8	10	-2886.69	-2168	positive		-15.3939	-2608	positive		-2902.08	-4776	positive		0	0		-8.64956	-0.604659		-1.64234	not_prioritized	0.315653	0.58236	0.449006	0	0.269404	2119	Early taxa | functional loss	odoribacter	purine/nucleotide metabolism	fermentation acids	loss/deactivation	not_axis_evidence	FALSE	FALSE	Early taxa | functional loss | odoribacter | purine/nucleotide metabolism | fermentation acids | loss/deactivation
H5_Loss_Bacteroides_Fusobacterium_Odoribacter	bacteroides	Bacteroides	DTDPRHAMSYN-PWY: dTDP-&beta;-L-rhamnose biosynthesis	loss	SM (d34:1)	lipid	^sm\b	indeterminate	Complex lipid readout; not treated as a direct pathway substrate/product.	1473.38	0	289.318	0.770796	0.0149485	0.0127248	3685.1	0	0	0.665395	0.0147924	0.0151046	0.517435	0.380567	10	6	10	-3685.1	-0.650602	positive		0	0.000312136	indeterminate		-3685.1	-0.65029	positive		0	0			-5.68828		-5.46115	not_prioritized	0.517435	0.380567	0.449001	0	0.2694	2120	Early taxa | functional loss	bacteroides	other functional metabolism	SM remodeling	loss/deactivation	not_axis_evidence	FALSE	FALSE	Early taxa | functional loss | bacteroides | other functional metabolism | SM remodeling | loss/deactivation
H5_Loss_Bacteroides_Fusobacterium_Odoribacter	bacteroides	Bacteroides	NONOXIPENT-PWY: pentose phosphate pathway (non-oxidative branch) I	loss	SM (d34:1)	lipid	^sm\b	indeterminate	Complex lipid readout; not treated as a direct pathway substrate/product.	829.626	0	106.824	0.770796	0.0149485	0.0127248	2303.96	0	0	0.665395	0.0147924	0.0151046	0.49687	0.400808	10	6	10	-2303.96	-0.650602	positive		0	0.000312136	indeterminate		-2303.96	-0.65029	positive		0	0			-5.68828		-5.46115	not_prioritized	0.49687	0.400808	0.448839	0	0.269303	2121	Early taxa | functional loss	bacteroides	other functional metabolism	SM remodeling	loss/deactivation	not_axis_evidence	FALSE	FALSE	Early taxa | functional loss | bacteroides | other functional metabolism | SM remodeling | loss/deactivation
H5_Loss_Bacteroides_Fusobacterium_Odoribacter	odoribacter	Odoribacter	HISDEG-PWY: L-histidine degradation I	loss	lauric acid	metabolite	uric acid	indeterminate	No sufficiently direct substrate/product relationship from the available labels.	1754.29	5.35135	1455.64	24916.4	31238.5	39533	1921.16	10.7027	0	20339	17246	45231	-0.361543	-0.536078	10	7	10	-1910.46	-3093	positive		-10.7027	27985	inverse		-1921.16	24892	inverse		0	0		-8.35677	0.32623		1.15306	not_prioritized	0.361543	0.536078	0.448811	0	0.269287	2122	Early taxa | functional loss	odoribacter	amino-acid metabolism	purine metabolites	loss/deactivation	not_axis_evidence	FALSE	FALSE	Early taxa | functional loss | odoribacter | amino-acid metabolism | purine metabolites | loss/deactivation
H5_Loss_Bacteroides_Fusobacterium_Odoribacter	bacteroides	Bacteroides	PWY-7977: L-methionine biosynthesis IV	loss	PE (p-40:5) or PE (o-40:6)	lipid	^pe\b	indeterminate	Complex lipid readout; not treated as a direct pathway substrate/product.	755.848	0	201.46	0.525449	0.0293707	0.0287895	980.52	0	0	0.390925	0.0341754	0.024566	0.689981	0.207586	10	6	10	-980.52	-0.35675	positive		0	-0.00960942	indeterminate		-980.52	-0.366359	positive		0	0			-4.1611		-3.99216	candidate_link	0.689981	0.207586	0.448784	0	0.26927	2123	Early taxa | functional loss	bacteroides	other functional metabolism	PE remodeling	loss/deactivation	not_axis_evidence	FALSE	FALSE	Early taxa | functional loss | bacteroides | other functional metabolism | PE remodeling | loss/deactivation
H5_Loss_Bacteroides_Fusobacterium_Odoribacter	fusobacterium	Fusobacterium	PWY-5941: glycogen degradation II	loss	PE (p-36:2) or PE (o-36:3)	lipid	^pe\b	indeterminate	Complex lipid readout; not treated as a direct pathway substrate/product.	32.7771	0	7.41131	0.815568	0.0185789	0.0148408	0	0	0	0.509319	0.0214046	0.0157531	0.635933	0.261624	10	4	10	0	-0.487914	indeterminate		0	-0.00565144	indeterminate		0	-0.493566	indeterminate		0	0			-5.45607		-5.01486	candidate_link	0.635933	0.261624	0.448778	0	0.269267	2124	Early taxa | functional loss	fusobacterium	carbohydrate/inositol metabolism	PE remodeling	loss/deactivation	not_axis_evidence	FALSE	FALSE	Early taxa | functional loss | fusobacterium | carbohydrate/inositol metabolism | PE remodeling | loss/deactivation
H5_Loss_Bacteroides_Fusobacterium_Odoribacter	bacteroides	Bacteroides	TRNA-CHARGING-PWY: tRNA charging	loss	SM (d42:2) A	lipid	^sm\b	indeterminate	Complex lipid readout; not treated as a direct pathway substrate/product.	846.523	0	240.266	0.7709	0.0178976	0.0160485	889.745	0	0	0.380141	0.0225964	0.0131988	0.69308	0.204444	10	6	10	-889.745	-0.357544	positive		0	-0.00939765	indeterminate		-889.745	-0.366942	positive		0	0			-5.4287		-4.84806	candidate_link	0.69308	0.204444	0.448762	0	0.269257	2125	Early taxa | functional loss	bacteroides	nucleotide/cofactor processes	SM remodeling	loss/deactivation	not_axis_evidence	FALSE	FALSE	Early taxa | functional loss | bacteroides | nucleotide/cofactor processes | SM remodeling | loss/deactivation
H5_Loss_Bacteroides_Fusobacterium_Odoribacter	bacteroides	Bacteroides	VALSYN-PWY: L-valine biosynthesis	loss	indole-3-lactate	metabolite	indole;lactate	indeterminate	No sufficiently direct substrate/product relationship from the available labels.	972.335	0	242.279	842	2475	4450.33	1290.05	0	0	693	3018	1932	-0.497148	-0.400295	10	6	10	-1290.05	2325	inverse		0	-1086	indeterminate		-1290.05	1239	inverse		0	0			1.55554		1.47917	not_prioritized	0.497148	0.400295	0.448722	0	0.269233	2126	Early taxa | functional loss	bacteroides	other functional metabolism	fermentation acids	loss/deactivation	not_axis_evidence	FALSE	FALSE	Early taxa | functional loss | bacteroides | other functional metabolism | fermentation acids | loss/deactivation
H5_Loss_Bacteroides_Fusobacterium_Odoribacter	bacteroides	Bacteroides	COA-PWY: coenzyme A biosynthesis I (prokaryotic)	loss	Ceramide (d34:0)	lipid	^ceramide	indeterminate	Complex lipid readout; not treated as a direct pathway substrate/product.	822.459	0	210.63	85.4997	6.23376	5.53645	1089.22	0	0	81.7297	5.68445	6.78306	0.670924	0.226269	10	6	10	-1089.22	-76.0453	positive		0	1.09861	indeterminate		-1089.22	-74.9466	positive		0	0			-3.77775		-3.59085	candidate_link	0.670924	0.226269	0.448597	0	0.269158	2127	Early taxa | functional loss	bacteroides	lipid/CoA biosynthesis	ceramide remodeling	loss/deactivation	not_axis_evidence	FALSE	FALSE	Early taxa | functional loss | bacteroides | lipid/CoA biosynthesis | ceramide remodeling | loss/deactivation
H5_Loss_Bacteroides_Fusobacterium_Odoribacter	bacteroides	Bacteroides	TRNA-CHARGING-PWY: tRNA charging	loss	inosine	metabolite	inosine	indeterminate	Inosine is not assumed to be a direct product of de novo biosynthesis.	846.523	0	240.266	23569.4	994.5	768	889.745	0	0	3635	788	1201	0.675535	0.221535	10	6	10	-889.745	-2847	positive		0	413	indeterminate		-889.745	-2434	positive		0	0			-4.5668		-1.59772	candidate_link	0.675535	0.221535	0.448535	0	0.269121	2128	Early taxa | functional loss	bacteroides	nucleotide/cofactor processes	purine metabolites	loss/deactivation	not_axis_evidence	FALSE	FALSE	Early taxa | functional loss | bacteroides | nucleotide/cofactor processes | purine metabolites | loss/deactivation
H5_Loss_Bacteroides_Fusobacterium_Odoribacter	bacteroides	Bacteroides	1CMET2-PWY: folate transformations III (E. coli)	loss	xylonic acid isomer	metabolite	xylonic	indeterminate	No sufficiently direct substrate/product relationship from the available labels.	597.321	0	120.462	458.2	6517.5	9862.67	1110.11	0	0	503	6607	6428	-0.56606	-0.330685	10	6	10	-1110.11	6104	inverse		0	-179	indeterminate		-1110.11	5925	inverse		0	0			3.83027		3.67574	not_prioritized	0.56606	0.330685	0.448372	0	0.269023	2129	Early taxa | functional loss	bacteroides	other functional metabolism	carbohydrate metabolites	loss/deactivation	not_axis_evidence	FALSE	FALSE	Early taxa | functional loss | bacteroides | other functional metabolism | carbohydrate metabolites | loss/deactivation
H5_Loss_Bacteroides_Fusobacterium_Odoribacter	bacteroides	Bacteroides	PWY66-429: fatty acid biosynthesis initiation (mitochondria)	loss	N-acetylornithine	metabolite	ornithine	indeterminate	No direct substrate/product relationship assigned.	1461.32	0	422.986	2671	864	1041	833.012	0	0	989	832	896	0.368177	-0.528487	10	6	10	-833.012	-157	positive		0	64	indeterminate		-833.012	-93	positive		0	0			-1.62828		-0.142472	not_prioritized	0.368177	0.528487	0.448332	0	0.268999	2130	Early taxa | functional loss	bacteroides	lipid/CoA biosynthesis	other metabolites	loss/deactivation	not_axis_evidence	FALSE	FALSE	Early taxa | functional loss | bacteroides | lipid/CoA biosynthesis | other metabolites | loss/deactivation
H5_Loss_Bacteroides_Fusobacterium_Odoribacter	bacteroides	Bacteroides	PYRIDNUCSYN-PWY: NAD de novo biosynthesis I (from aspartate)	loss	SM (d34:2)	lipid	^sm\b	indeterminate	Complex lipid readout; not treated as a direct pathway substrate/product.	450.91	0	111.608	0.333846	0.00442663	0.00451691	879.111	0	0	0.152596	0.00434455	0.00450871	0.548725	0.347517	10	6	10	-879.111	-0.148251	positive		0	0.000164152	indeterminate		-879.111	-0.148087	positive		0	0			-6.23683		-5.08086	not_prioritized	0.548725	0.347517	0.448121	0	0.268873	2131	Early taxa | functional loss	bacteroides	other functional metabolism	SM remodeling	loss/deactivation	not_axis_evidence	FALSE	FALSE	Early taxa | functional loss | bacteroides | other functional metabolism | SM remodeling | loss/deactivation
H5_Loss_Bacteroides_Fusobacterium_Odoribacter	odoribacter	Odoribacter	PWY-5695: inosine 5'-phosphate degradation	loss	adenine	metabolite	adenine	positive	Compatible with downstream degradation relationship.	1525.8	4.75156	877.535	2388.8	2481.5	9961.67	2460.53	9.50313	0	691	2994	1969	-0.375632	-0.0752862	10	7	10	-2451.02	2303	inverse	FALSE	-9.50313	-1025	positive	TRUE	-2460.53	1278	inverse	FALSE	3	1	0.333333	-8.32695	0.0549264		1.51071	not_prioritized	0.375632	0.0752862	0.225459	0.333333	0.268609	2132	Early taxa | functional loss	odoribacter	purine/nucleotide metabolism	purine metabolites	loss/deactivation	not_axis_evidence	FALSE	FALSE	Early taxa | functional loss | odoribacter | purine/nucleotide metabolism | purine metabolites | loss/deactivation
H5_Loss_Bacteroides_Fusobacterium_Odoribacter	bacteroides	Bacteroides	VALSYN-PWY: L-valine biosynthesis	loss	adenosine	metabolite	adenosine	indeterminate	No direct role assigned from pathway name alone.	972.335	0	242.279	3296	262	365.333	1290.05	0	0	283	335	189	0.624728	0.270326	10	6	10	-1290.05	52	inverse		0	-146	indeterminate		-1290.05	-94	positive		0	0			-3.65308		-0.582416	candidate_link	0.624728	0.270326	0.447527	0	0.268516	2133	Early taxa | functional loss	bacteroides	other functional metabolism	purine metabolites	loss/deactivation	not_axis_evidence	FALSE	FALSE	Early taxa | functional loss | bacteroides | other functional metabolism | purine metabolites | loss/deactivation
H5_Loss_Bacteroides_Fusobacterium_Odoribacter	bacteroides	Bacteroides	PWY-5667: CDP-diacylglycerol biosynthesis I	loss	hypoxanthine	metabolite	hypoxanthine;xanthine	indeterminate	No direct role assigned from pathway name alone.	768.927	0	171.78	29031.2	4396.5	1437.33	1115.07	0	0	15807	7592	1201	0.397405	-0.497576	10	7	10	-1115.07	-8215	positive		0	-6391	indeterminate		-1115.07	-14606	positive		0	0			-2.72318		-3.71826	not_prioritized	0.397405	0.497576	0.44749	0	0.268494	2134	Early taxa | functional loss	bacteroides	other functional metabolism	purine metabolites	loss/deactivation	not_axis_evidence	FALSE	FALSE	Early taxa | functional loss | bacteroides | other functional metabolism | purine metabolites | loss/deactivation
H5_Loss_Bacteroides_Fusobacterium_Odoribacter	bacteroides	Bacteroides	PWY0-1319: CDP-diacylglycerol biosynthesis II	loss	hypoxanthine	metabolite	hypoxanthine;xanthine	indeterminate	No direct role assigned from pathway name alone.	768.927	0	171.78	29031.2	4396.5	1437.33	1115.07	0	0	15807	7592	1201	0.397405	-0.497576	10	7	10	-1115.07	-8215	positive		0	-6391	indeterminate		-1115.07	-14606	positive		0	0			-2.72318		-3.71826	not_prioritized	0.397405	0.497576	0.44749	0	0.268494	2134	Early taxa | functional loss	bacteroides	other functional metabolism	purine metabolites	loss/deactivation	not_axis_evidence	FALSE	FALSE	Early taxa | functional loss | bacteroides | other functional metabolism | purine metabolites | loss/deactivation
H5_Loss_Bacteroides_Fusobacterium_Odoribacter	bacteroides	Bacteroides	TRNA-CHARGING-PWY: tRNA charging	loss	SM (d32:1)	lipid	^sm\b	indeterminate	Complex lipid readout; not treated as a direct pathway substrate/product.	846.523	0	240.266	0.966839	0.0117765	0.00984587	889.745	0	0	0.772987	0.0124267	0.0111262	0.632524	0.262033	10	6	10	-889.745	-0.760561	positive		0	-0.00130054	indeterminate		-889.745	-0.761861	positive		0	0			-6.3593		-6.11841	candidate_link	0.632524	0.262033	0.447278	0	0.268367	2136	Early taxa | functional loss	bacteroides	nucleotide/cofactor processes	SM remodeling	loss/deactivation	not_axis_evidence	FALSE	FALSE	Early taxa | functional loss | bacteroides | nucleotide/cofactor processes | SM remodeling | loss/deactivation
H5_Loss_Bacteroides_Fusobacterium_Odoribacter	bacteroides	Bacteroides	VALSYN-PWY: L-valine biosynthesis	loss	Ceramide (d42:0)	lipid	^ceramide	indeterminate	Complex lipid readout; not treated as a direct pathway substrate/product.	972.335	0	242.279	24.8527	0.738703	0.648629	1290.05	0	0	21.1679	0.705814	0.771592	0.680448	0.214028	10	6	10	-1290.05	-20.4621	positive		0	0.0657773	indeterminate		-1290.05	-20.3963	positive		0	0			-5.07226		-4.7779	candidate_link	0.680448	0.214028	0.447238	0	0.268343	2137	Early taxa | functional loss	bacteroides	other functional metabolism	ceramide remodeling	loss/deactivation	not_axis_evidence	FALSE	FALSE	Early taxa | functional loss | bacteroides | other functional metabolism | ceramide remodeling | loss/deactivation
H5_Loss_Bacteroides_Fusobacterium_Odoribacter	bacteroides	Bacteroides	PWY-5695: inosine 5'-phosphate degradation	loss	N-acetylornithine	metabolite	ornithine	indeterminate	No sufficiently direct substrate/product relationship from the available labels.	536.144	0	161.987	2671	864	1041	414.419	0	0	989	832	896	0.357409	-0.536866	10	6	10	-414.419	-157	positive		0	64	indeterminate		-414.419	-93	positive		0	0			-1.62828		-0.142472	not_prioritized	0.357409	0.536866	0.447138	0	0.268283	2138	Early taxa | functional loss	bacteroides	purine/nucleotide metabolism	other metabolites	loss/deactivation	not_axis_evidence	FALSE	FALSE	Early taxa | functional loss | bacteroides | purine/nucleotide metabolism | other metabolites | loss/deactivation
H5_Loss_Bacteroides_Fusobacterium_Odoribacter	bacteroides	Bacteroides	PWY-7229: superpathway of adenosine nucleotides de novo biosynthesis I	loss	hypoxanthine	metabolite	hypoxanthine;xanthine	indeterminate	No direct role assigned from pathway name alone.	1277.8	0	350.231	29031.2	4396.5	1437.33	974.523	0	0	15807	7592	1201	0.366039	-0.528108	10	6	10	-974.523	-8215	positive		0	-6391	indeterminate		-974.523	-14606	positive		0	0			-2.72318		-3.71826	not_prioritized	0.366039	0.528108	0.447073	0	0.268244	2139	Early taxa | functional loss	bacteroides	purine/nucleotide metabolism	purine metabolites	loss/deactivation	not_axis_evidence	FALSE	FALSE	Early taxa | functional loss | bacteroides | purine/nucleotide metabolism | purine metabolites | loss/deactivation
H5_Loss_Bacteroides_Fusobacterium_Odoribacter	bacteroides	Bacteroides	PWY-7220: adenosine deoxyribonucleotides de novo biosynthesis II	loss	galactonic acid	metabolite	galactonic	indeterminate	No sufficiently direct substrate/product relationship from the available labels.	2653.95	0	586.615	1090.6	12038	13671.3	3612.1	0	0	520	7446	16630	-0.595795	-0.298127	10	7	10	-3612.1	6926	inverse		0	9184	indeterminate		-3612.1	16110	inverse		0	0			3.4644		4.99913	not_prioritized	0.595795	0.298127	0.446961	0	0.268176	2140	Early taxa | functional loss	bacteroides	purine/nucleotide metabolism	carbohydrate metabolites	loss/deactivation	not_axis_evidence	FALSE	FALSE	Early taxa | functional loss | bacteroides | purine/nucleotide metabolism | carbohydrate metabolites | loss/deactivation
H5_Loss_Bacteroides_Fusobacterium_Odoribacter	bacteroides	Bacteroides	PWY-7222: guanosine deoxyribonucleotides de novo biosynthesis II	loss	galactonic acid	metabolite	galactonic	indeterminate	No sufficiently direct substrate/product relationship from the available labels.	2653.95	0	586.615	1090.6	12038	13671.3	3612.1	0	0	520	7446	16630	-0.595795	-0.298127	10	7	10	-3612.1	6926	inverse		0	9184	indeterminate		-3612.1	16110	inverse		0	0			3.4644		4.99913	not_prioritized	0.595795	0.298127	0.446961	0	0.268176	2140	Early taxa | functional loss	bacteroides	purine/nucleotide metabolism	carbohydrate metabolites	loss/deactivation	not_axis_evidence	FALSE	FALSE	Early taxa | functional loss | bacteroides | purine/nucleotide metabolism | carbohydrate metabolites | loss/deactivation
H5_Loss_Bacteroides_Fusobacterium_Odoribacter	bacteroides	Bacteroides	PWY-6700: queuosine biosynthesis I (de novo)	loss	Ceramide (d33:1)	lipid	^ceramide	indeterminate	Complex lipid readout; not treated as a direct pathway substrate/product.	504.195	0	133.568	55.997	2.38822	1.81162	1274.79	0	0	80.2964	2.60476	2.17167	0.577259	0.316436	10	7	10	-1274.79	-77.6916	positive		0	-0.433094	indeterminate		-1274.79	-78.1247	positive		0	0			-4.55134		-5.20846	not_prioritized	0.577259	0.316436	0.446848	0	0.268109	2142	Early taxa | functional loss	bacteroides	other functional metabolism	ceramide remodeling	loss/deactivation	not_axis_evidence	FALSE	FALSE	Early taxa | functional loss | bacteroides | other functional metabolism | ceramide remodeling | loss/deactivation
H5_Loss_Bacteroides_Fusobacterium_Odoribacter	bacteroides	Bacteroides	PWY-7791: UMP biosynthesis III	loss	SM (d40:3)	lipid	^sm\b	indeterminate	Complex lipid readout; not treated as a direct pathway substrate/product.	979.649	0	217.867	0.682115	0.0648444	0.0576161	1521.17	0	0	0.2445	0.0694761	0.0602126	0.62981	0.263224	10	6	10	-1521.17	-0.175024	positive		0	-0.00926348	indeterminate		-1521.17	-0.184287	positive		0	0			-3.39496		-2.0217	candidate_link	0.62981	0.263224	0.446517	0	0.26791	2143	Early taxa | functional loss	bacteroides	other functional metabolism	SM remodeling	loss/deactivation	not_axis_evidence	FALSE	FALSE	Early taxa | functional loss | bacteroides | other functional metabolism | SM remodeling | loss/deactivation
H5_Loss_Bacteroides_Fusobacterium_Odoribacter	fusobacterium	Fusobacterium	PWY0-1477: ethanolamine utilization	loss	PE (40:6)	lipid	^pe\b	indeterminate	Complex lipid readout; not treated as a direct pathway substrate/product.	28.9435	0	0	0.249364	0.0416378	0.188936	0	0	0			0.0416378	-0.109718	-0.783208	7	2	7	0		indeterminate		0		indeterminate		0		indeterminate		0	0			-2.58229			candidate_link	0.109718	0.783208	0.446463	0	0.267878	2144	Early taxa | functional loss	fusobacterium	fermentation/organic acids	PE remodeling	loss/deactivation	not_axis_evidence	FALSE	FALSE	Early taxa | functional loss | fusobacterium | fermentation/organic acids | PE remodeling | loss/deactivation
H5_Loss_Bacteroides_Fusobacterium_Odoribacter	bacteroides	Bacteroides	PWY-7221: guanosine ribonucleotides de novo biosynthesis	loss	N-acetylornithine	metabolite	ornithine	indeterminate	No sufficiently direct substrate/product relationship from the available labels.	1268.6	0	303.607	2671	864	1041	1501.35	0	0	989	832	896	0.272352	-0.620409	10	6	10	-1501.35	-157	positive		0	64	indeterminate		-1501.35	-93	positive		0	0			-1.62828		-0.142472	candidate_link	0.272352	0.620409	0.446381	0	0.267828	2145	Early taxa | functional loss	bacteroides	purine/nucleotide metabolism	other metabolites	loss/deactivation	not_axis_evidence	FALSE	FALSE	Early taxa | functional loss | bacteroides | purine/nucleotide metabolism | other metabolites | loss/deactivation
H5_Loss_Bacteroides_Fusobacterium_Odoribacter	bacteroides	Bacteroides	BRANCHED-CHAIN-AA-SYN-PWY: superpathway of branched chain amino acid biosynthesis	loss	SM (d42:3)	lipid	^sm\b	indeterminate	Complex lipid readout; not treated as a direct pathway substrate/product.	627.118	0	152.283	0.454463	0.0133786	0.0118492	954.164	0	0	0.179292	0.0160293	0.0107279	0.645815	0.246719	10	6	10	-954.164	-0.163262	positive		0	-0.00530141	indeterminate		-954.164	-0.168564	positive		0	0			-5.08616		-4.06287	candidate_link	0.645815	0.246719	0.446267	0	0.26776	2146	Early taxa | functional loss	bacteroides	amino-acid metabolism	SM remodeling	loss/deactivation	not_axis_evidence	FALSE	FALSE	Early taxa | functional loss | bacteroides | amino-acid metabolism | SM remodeling | loss/deactivation
H5_Loss_Bacteroides_Fusobacterium_Odoribacter	bacteroides	Bacteroides	PWY-3841: folate transformations II (plants)	loss	palmitic acid	metabolite	palmit	indeterminate	No sufficiently direct substrate/product relationship from the available labels.	1319.06	0	287.873	782371	340569	171324	1996.61	0	0	1586188	222418	458720	0.479155	0.413228	10	6	10	-1996.61	-1363770	positive		0	236302	indeterminate		-1996.61	-1127468	positive		0	0			-1.19991		-1.78988	not_prioritized	0.479155	0.413228	0.446192	0	0.267715	2147	Early taxa | functional loss	bacteroides	other functional metabolism	fatty-acid metabolites	loss/deactivation	not_axis_evidence	FALSE	FALSE	Early taxa | functional loss | bacteroides | other functional metabolism | fatty-acid metabolites | loss/deactivation
H5_Loss_Bacteroides_Fusobacterium_Odoribacter	fusobacterium	Fusobacterium	P163-PWY: L-lysine fermentation to acetate and butanoate	loss	xanthine	metabolite	xanthine	indeterminate	No direct role assigned from pathway name alone.	86.0144	0	27.2875	31872.4	4792	1129.67	0	0	0	29265	8485	1099	0.583663	0.308084	10	5	10	0	-20780	indeterminate		0	-7386	indeterminate		0	-28166	indeterminate		0	0			-2.73361		-4.73491	not_prioritized	0.583663	0.308084	0.445873	0	0.267524	2148	Early taxa | functional loss	fusobacterium	fermentation/organic acids	purine metabolites	loss/deactivation	not_axis_evidence	FALSE	FALSE	Early taxa | functional loss | fusobacterium | fermentation/organic acids | purine metabolites | loss/deactivation
H5_Loss_Bacteroides_Fusobacterium_Odoribacter	odoribacter	Odoribacter	PWY-6123: inosine-5'-phosphate biosynthesis I	loss	SM (d44:2)	lipid	^sm\b	indeterminate	Complex lipid readout; not treated as a direct pathway substrate/product.	1561.68	0	931.951	1.74368	0.171567	0.118013	1881.53	0	0	1.46931	0.210662	0.132472	0.582291	0.309142	9	6	9	-1881.53	-1.25864	positive		0	-0.0781906	indeterminate		-1881.53	-1.33683	positive		0	0			-3.34529		-3.47138	not_prioritized	0.582291	0.309142	0.445716	0	0.26743	2149	Early taxa | functional loss	odoribacter	purine/nucleotide metabolism	SM remodeling	loss/deactivation	not_axis_evidence	FALSE	FALSE	Early taxa | functional loss | odoribacter | purine/nucleotide metabolism | SM remodeling | loss/deactivation
H5_Loss_Bacteroides_Fusobacterium_Odoribacter	bacteroides	Bacteroides	TRNA-CHARGING-PWY: tRNA charging	loss	SM (d41:2)	lipid	^sm\b	indeterminate	Complex lipid readout; not treated as a direct pathway substrate/product.	846.523	0	240.266	0.247872	0.0178384	0.0187935	889.745	0	0	0.0993117	0.0160325	0.0196442	0.671238	0.219395	10	6	10	-889.745	-0.0832792	positive		0	0.00361176	indeterminate		-889.745	-0.0796674	positive		0	0			-3.79654		-2.33786	candidate_link	0.671238	0.219395	0.445316	0	0.26719	2150	Early taxa | functional loss	bacteroides	nucleotide/cofactor processes	SM remodeling	loss/deactivation	not_axis_evidence	FALSE	FALSE	Early taxa | functional loss | bacteroides | nucleotide/cofactor processes | SM remodeling | loss/deactivation
H5_Loss_Bacteroides_Fusobacterium_Odoribacter	bacteroides	Bacteroides	PWY-7791: UMP biosynthesis III	loss	hypoxanthine	metabolite	hypoxanthine;xanthine	indeterminate	No direct role assigned from pathway name alone.	979.649	0	217.867	29031.2	4396.5	1437.33	1521.17	0	0	15807	7592	1201	0.323682	-0.566902	10	6	10	-1521.17	-8215	positive		0	-6391	indeterminate		-1521.17	-14606	positive		0	0			-2.72318		-3.71826	not_prioritized	0.323682	0.566902	0.445292	0	0.267175	2151	Early taxa | functional loss	bacteroides	other functional metabolism	purine metabolites	loss/deactivation	not_axis_evidence	FALSE	FALSE	Early taxa | functional loss | bacteroides | other functional metabolism | purine metabolites | loss/deactivation
H5_Loss_Bacteroides_Fusobacterium_Odoribacter	bacteroides	Bacteroides	PYRIDNUCSYN-PWY: NAD de novo biosynthesis I (from aspartate)	loss	SM (d38:2)	lipid	^sm\b	indeterminate	Complex lipid readout; not treated as a direct pathway substrate/product.	450.91	0	111.608	0.360128	0.026352	0.0217725	879.111	0	0	0.153215	0.02938	0.023324	0.532757	0.357508	10	6	10	-879.111	-0.123835	positive		0	-0.00605594	indeterminate		-879.111	-0.129891	positive		0	0			-3.77252		-2.71567	not_prioritized	0.532757	0.357508	0.445133	0	0.26708	2152	Early taxa | functional loss	bacteroides	other functional metabolism	SM remodeling	loss/deactivation	not_axis_evidence	FALSE	FALSE	Early taxa | functional loss | bacteroides | other functional metabolism | SM remodeling | loss/deactivation
H5_Loss_Bacteroides_Fusobacterium_Odoribacter	bacteroides	Bacteroides	1CMET2-PWY: folate transformations III (E. coli)	loss	Ceramide (d34:0)	lipid	^ceramide	indeterminate	Complex lipid readout; not treated as a direct pathway substrate/product.	597.321	0	120.462	85.4997	6.23376	5.53645	1110.11	0	0	81.7297	5.68445	6.78306	0.622271	0.266932	10	6	10	-1110.11	-76.0453	positive		0	1.09861	indeterminate		-1110.11	-74.9466	positive		0	0			-3.77775		-3.59085	candidate_link	0.622271	0.266932	0.444601	0	0.266761	2153	Early taxa | functional loss	bacteroides	other functional metabolism	ceramide remodeling	loss/deactivation	not_axis_evidence	FALSE	FALSE	Early taxa | functional loss | bacteroides | other functional metabolism | ceramide remodeling | loss/deactivation
H5_Loss_Bacteroides_Fusobacterium_Odoribacter	odoribacter	Odoribacter	PANTO-PWY: phosphopantothenate biosynthesis I	loss	uric acid	metabolite	uric acid	indeterminate	Not a direct output of salvage/de novo biosynthesis.	931.666	0	753.511	1287.2	84081.5	147349	1459.48	0	0	2867	104855	63308	-0.223318	-0.66578	10	6	10	-1459.48	101988	inverse		0	-41547	indeterminate		-1459.48	60441	inverse		0	0			6.02948		4.46477	candidate_link	0.223318	0.66578	0.444549	0	0.26673	2154	Early taxa | functional loss	odoribacter	lipid/CoA biosynthesis	purine metabolites	loss/deactivation	not_axis_evidence	FALSE	FALSE	Early taxa | functional loss | odoribacter | lipid/CoA biosynthesis | purine metabolites | loss/deactivation
H5_Loss_Bacteroides_Fusobacterium_Odoribacter	bacteroides	Bacteroides	PWY-6123: inosine-5'-phosphate biosynthesis I	loss	hypoxanthine	metabolite	hypoxanthine;xanthine	indeterminate	No direct role assigned from pathway name alone.	979.002	0	281.074	29031.2	4396.5	1437.33	829.865	0	0	15807	7592	1201	0.362584	-0.526252	10	6	10	-829.865	-8215	positive		0	-6391	indeterminate		-829.865	-14606	positive		0	0			-2.72318		-3.71826	not_prioritized	0.362584	0.526252	0.444418	0	0.266651	2155	Early taxa | functional loss	bacteroides	purine/nucleotide metabolism	purine metabolites	loss/deactivation	not_axis_evidence	FALSE	FALSE	Early taxa | functional loss | bacteroides | purine/nucleotide metabolism | purine metabolites | loss/deactivation
H5_Loss_Bacteroides_Fusobacterium_Odoribacter	bacteroides	Bacteroides	ILEUSYN-PWY: L-isoleucine biosynthesis I (from threonine)	loss	N-acetylornithine	metabolite	ornithine	indeterminate	No sufficiently direct substrate/product relationship from the available labels.	851.856	0	210.242	2671	864	1041	1199.27	0	0	989	832	896	0.281511	-0.607298	10	6	10	-1199.27	-157	positive		0	64	indeterminate		-1199.27	-93	positive		0	0			-1.62828		-0.142472	candidate_link	0.281511	0.607298	0.444405	0	0.266643	2156	Early taxa | functional loss	bacteroides	amino-acid metabolism	other metabolites	loss/deactivation	not_axis_evidence	FALSE	FALSE	Early taxa | functional loss | bacteroides | amino-acid metabolism | other metabolites | loss/deactivation
H5_Loss_Bacteroides_Fusobacterium_Odoribacter	bacteroides	Bacteroides	PWY-3841: folate transformations II (plants)	loss	hypoxanthine	metabolite	hypoxanthine;xanthine	indeterminate	No direct role assigned from pathway name alone.	1319.06	0	287.873	29031.2	4396.5	1437.33	1996.61	0	0	15807	7592	1201	0.431711	-0.456982	10	6	10	-1996.61	-8215	positive		0	-6391	indeterminate		-1996.61	-14606	positive		0	0			-2.72318		-3.71826	not_prioritized	0.431711	0.456982	0.444346	0	0.266608	2157	Early taxa | functional loss	bacteroides	other functional metabolism	purine metabolites	loss/deactivation	not_axis_evidence	FALSE	FALSE	Early taxa | functional loss | bacteroides | other functional metabolism | purine metabolites | loss/deactivation
H5_Loss_Bacteroides_Fusobacterium_Odoribacter	odoribacter	Odoribacter	COA-PWY: coenzyme A biosynthesis I (prokaryotic)	loss	stearic acid	metabolite	stear	indeterminate	No direct substrate/product relationship assigned.	1131.32	5.39202	801.513	4700325	670738	710484	1730.98	0	10.784	7017657	618977	722500	0.379267	0.509256	10	7	10	-1730.98	-6398680	positive		10.784	103523	positive		-1720.2	-6295157	positive		0	0		-7.71297	-2.80894	-7.32655	-3.27992	not_prioritized	0.379267	0.509256	0.444262	0	0.266557	2158	Early taxa | functional loss	odoribacter	lipid/CoA biosynthesis	other metabolites	loss/deactivation	not_axis_evidence	FALSE	FALSE	Early taxa | functional loss | odoribacter | lipid/CoA biosynthesis | other metabolites | loss/deactivation
H5_Loss_Bacteroides_Fusobacterium_Odoribacter	bacteroides	Bacteroides	PWY-6609: adenine and adenosine salvage III	loss	uric acid	metabolite	uric acid	indeterminate	Not a direct output of salvage/de novo biosynthesis.	708.407	0	247.225	1287.2	84081.5	147349	343.542	0	0	2867	104855	63308	-0.525081	-0.363344	10	6	10	-343.542	101988	inverse		0	-41547	indeterminate		-343.542	60441	inverse		0	0			6.02948		4.46477	not_prioritized	0.525081	0.363344	0.444212	0	0.266527	2159	Early taxa | functional loss	bacteroides	purine/nucleotide metabolism	purine metabolites	loss/deactivation	not_axis_evidence	FALSE	FALSE	Early taxa | functional loss | bacteroides | purine/nucleotide metabolism | purine metabolites | loss/deactivation
H5_Loss_Bacteroides_Fusobacterium_Odoribacter	bacteroides	Bacteroides	NONOXIPENT-PWY: pentose phosphate pathway (non-oxidative branch) I	loss	SM (d44:2)	lipid	^sm\b	indeterminate	Complex lipid readout; not treated as a direct pathway substrate/product.	829.626	0	106.824	1.74368	0.171567	0.118013	2303.96	0	0	1.46931	0.210662	0.132472	0.494411	0.393967	9	6	9	-2303.96	-1.25864	positive		0	-0.0781906	indeterminate		-2303.96	-1.33683	positive		0	0			-3.34529		-3.47138	not_prioritized	0.494411	0.393967	0.444189	0	0.266513	2160	Early taxa | functional loss	bacteroides	other functional metabolism	SM remodeling	loss/deactivation	not_axis_evidence	FALSE	FALSE	Early taxa | functional loss | bacteroides | other functional metabolism | SM remodeling | loss/deactivation
H5_Loss_Bacteroides_Fusobacterium_Odoribacter	bacteroides	Bacteroides	PWY66-429: fatty acid biosynthesis initiation (mitochondria)	loss	SM (d36:0)	lipid	^sm\b	indeterminate	Complex lipid readout; not treated as a direct pathway substrate/product.	1461.32	0	422.986	2.1045	0.206367	0.170037	833.012	0	0	1.83822	0.307342	0.105393	0.650651	0.237547	10	6	10	-833.012	-1.53088	positive		0	-0.201949	indeterminate		-833.012	-1.73283	positive		0	0			-3.35019		-4.12447	candidate_link	0.650651	0.237547	0.444099	0	0.266459	2161	Early taxa | functional loss	bacteroides	lipid/CoA biosynthesis	SM remodeling	loss/deactivation	not_axis_evidence	FALSE	FALSE	Early taxa | functional loss | bacteroides | lipid/CoA biosynthesis | SM remodeling | loss/deactivation
H5_Loss_Bacteroides_Fusobacterium_Odoribacter	bacteroides	Bacteroides	ILEUSYN-PWY: L-isoleucine biosynthesis I (from threonine)	loss	adenosine	metabolite	adenosine	indeterminate	No direct role assigned from pathway name alone.	851.856	0	210.242	3296	262	365.333	1199.27	0	0	283	335	189	0.607211	0.280753	10	6	10	-1199.27	52	inverse		0	-146	indeterminate		-1199.27	-94	positive		0	0			-3.65308		-0.582416	candidate_link	0.607211	0.280753	0.443982	0	0.266389	2162	Early taxa | functional loss	bacteroides	amino-acid metabolism	purine metabolites	loss/deactivation	not_axis_evidence	FALSE	FALSE	Early taxa | functional loss | bacteroides | amino-acid metabolism | purine metabolites | loss/deactivation
H5_Loss_Bacteroides_Fusobacterium_Odoribacter	bacteroides	Bacteroides	PWY-5667: CDP-diacylglycerol biosynthesis I	loss	adenosine	metabolite	adenosine	indeterminate	No direct role assigned from pathway name alone.	768.927	0	171.78	3296	262	365.333	1115.07	0	0	283	335	189	0.616147	0.271808	10	7	10	-1115.07	52	inverse		0	-146	indeterminate		-1115.07	-94	positive		0	0			-3.65308		-0.582416	candidate_link	0.616147	0.271808	0.443977	0	0.266386	2163	Early taxa | functional loss	bacteroides	other functional metabolism	purine metabolites	loss/deactivation	not_axis_evidence	FALSE	FALSE	Early taxa | functional loss | bacteroides | other functional metabolism | purine metabolites | loss/deactivation
H5_Loss_Bacteroides_Fusobacterium_Odoribacter	bacteroides	Bacteroides	PWY0-1319: CDP-diacylglycerol biosynthesis II	loss	adenosine	metabolite	adenosine	indeterminate	No direct role assigned from pathway name alone.	768.927	0	171.78	3296	262	365.333	1115.07	0	0	283	335	189	0.616147	0.271808	10	7	10	-1115.07	52	inverse		0	-146	indeterminate		-1115.07	-94	positive		0	0			-3.65308		-0.582416	candidate_link	0.616147	0.271808	0.443977	0	0.266386	2163	Early taxa | functional loss	bacteroides	other functional metabolism	purine metabolites	loss/deactivation	not_axis_evidence	FALSE	FALSE	Early taxa | functional loss | bacteroides | other functional metabolism | purine metabolites | loss/deactivation
H5_Loss_Bacteroides_Fusobacterium_Odoribacter	bacteroides	Bacteroides	GLYCOLYSIS: glycolysis I (from glucose 6-phosphate)	loss	arachidonic acid	metabolite	arachid	indeterminate	No sufficiently direct substrate/product relationship from the available labels.	577.717	0	120.049	10127.4	5912	6107	1336.9	0	0	992	5029	6795	-0.195597	-0.692311	10	6	10	-1336.9	4037	inverse		0	1766	indeterminate		-1336.9	5803	inverse		0	0			-0.776546		2.77606	candidate_link	0.195597	0.692311	0.443954	0	0.266373	2165	Early taxa | functional loss	bacteroides	carbohydrate/inositol metabolism	other metabolites	loss/deactivation	not_axis_evidence	FALSE	FALSE	Early taxa | functional loss | bacteroides | carbohydrate/inositol metabolism | other metabolites | loss/deactivation
H5_Loss_Bacteroides_Fusobacterium_Odoribacter	bacteroides	Bacteroides	PWY-7977: L-methionine biosynthesis IV	loss	N-acetylornithine	metabolite	ornithine	indeterminate	No sufficiently direct substrate/product relationship from the available labels.	755.848	0	201.46	2671	864	1041	980.52	0	0	989	832	896	0.305046	-0.582556	10	6	10	-980.52	-157	positive		0	64	indeterminate		-980.52	-93	positive		0	0			-1.62828		-0.142472	not_prioritized	0.305046	0.582556	0.443801	0	0.266281	2166	Early taxa | functional loss	bacteroides	other functional metabolism	other metabolites	loss/deactivation	not_axis_evidence	FALSE	FALSE	Early taxa | functional loss | bacteroides | other functional metabolism | other metabolites | loss/deactivation
H5_Loss_Bacteroides_Fusobacterium_Odoribacter	bacteroides	Bacteroides	PWY66-429: fatty acid biosynthesis initiation (mitochondria)	loss	PE (p-38:4) or PE (o-38:5)	lipid	^pe\b	indeterminate	Complex lipid readout; not treated as a direct pathway substrate/product.	1461.32	0	422.986	0.230169	0.00721204	0.00792059	833.012	0	0	0.140323	0.00736057	0.00706351	0.690945	0.196564	10	6	10	-833.012	-0.132962	positive		0	-0.000297064	indeterminate		-833.012	-0.133259	positive		0	0			-4.99614		-4.31222	candidate_link	0.690945	0.196564	0.443755	0	0.266253	2167	Early taxa | functional loss	bacteroides	lipid/CoA biosynthesis	PE remodeling	loss/deactivation	not_axis_evidence	FALSE	FALSE	Early taxa | functional loss | bacteroides | lipid/CoA biosynthesis | PE remodeling | loss/deactivation
H5_Loss_Bacteroides_Fusobacterium_Odoribacter	bacteroides	Bacteroides	PYRIDNUCSYN-PWY: NAD de novo biosynthesis I (from aspartate)	loss	PE (40:6)	lipid	^pe\b	indeterminate	Complex lipid readout; not treated as a direct pathway substrate/product.	450.91	0	111.608	0.249364	0.0416378	0.188936	879.111	0	0			0.0416378	0.559968	0.327323	7	6	7	-879.111		indeterminate		0		indeterminate		-879.111		indeterminate		0	0			-2.58229			not_prioritized	0.559968	0.327323	0.443646	0	0.266187	2168	Early taxa | functional loss	bacteroides	other functional metabolism	PE remodeling	loss/deactivation	not_axis_evidence	FALSE	FALSE	Early taxa | functional loss | bacteroides | other functional metabolism | PE remodeling | loss/deactivation
H5_Loss_Bacteroides_Fusobacterium_Odoribacter	bacteroides	Bacteroides	DTDPRHAMSYN-PWY: dTDP-&beta;-L-rhamnose biosynthesis	loss	SM (d36:0)	lipid	^sm\b	indeterminate	Complex lipid readout; not treated as a direct pathway substrate/product.	1473.38	0	289.318	2.1045	0.206367	0.170037	3685.1	0	0	1.83822	0.307342	0.105393	0.523691	0.363491	10	6	10	-3685.1	-1.53088	positive		0	-0.201949	indeterminate		-3685.1	-1.73283	positive		0	0			-3.35019		-4.12447	not_prioritized	0.523691	0.363491	0.443591	0	0.266155	2169	Early taxa | functional loss	bacteroides	other functional metabolism	SM remodeling	loss/deactivation	not_axis_evidence	FALSE	FALSE	Early taxa | functional loss | bacteroides | other functional metabolism | SM remodeling | loss/deactivation
H5_Loss_Bacteroides_Fusobacterium_Odoribacter	bacteroides	Bacteroides	PWY-7790: UMP biosynthesis II	loss	N-acetylornithine	metabolite	ornithine	indeterminate	No sufficiently direct substrate/product relationship from the available labels.	820.309	0	192.624	2671	864	1041	977.663	0	0	989	832	896	0.271643	-0.615457	10	6	10	-977.663	-157	positive		0	64	indeterminate		-977.663	-93	positive		0	0			-1.62828		-0.142472	candidate_link	0.271643	0.615457	0.44355	0	0.26613	2170	Early taxa | functional loss	bacteroides	other functional metabolism	other metabolites	loss/deactivation	not_axis_evidence	FALSE	FALSE	Early taxa | functional loss | bacteroides | other functional metabolism | other metabolites | loss/deactivation
H5_Loss_Bacteroides_Fusobacterium_Odoribacter	fusobacterium	Fusobacterium	PWY-5941: glycogen degradation II	loss	PE (40:6)	lipid	^pe\b	indeterminate	Complex lipid readout; not treated as a direct pathway substrate/product.	32.7771	0	7.41131	0.249364	0.0416378	0.188936	0	0	0			0.0416378	0.460312	0.425887	7	4	7	0		indeterminate		0		indeterminate		0		indeterminate		0	0			-2.58229			not_prioritized	0.460312	0.425887	0.443099	0	0.26586	2171	Early taxa | functional loss	fusobacterium	carbohydrate/inositol metabolism	PE remodeling	loss/deactivation	not_axis_evidence	FALSE	FALSE	Early taxa | functional loss | fusobacterium | carbohydrate/inositol metabolism | PE remodeling | loss/deactivation
H5_Loss_Bacteroides_Fusobacterium_Odoribacter	bacteroides	Bacteroides	PWY-5695: inosine 5'-phosphate degradation	loss	SM (d40:1)	lipid	^sm\b	indeterminate	Complex lipid readout; not treated as a direct pathway substrate/product.	536.144	0	161.987	0.453737	0.023513	0.0181481	414.419	0	0	0.244723	0.0297614	0.0172646	0.686147	0.199702	10	6	10	-414.419	-0.214962	positive		0	-0.0124968	indeterminate		-414.419	-0.227459	positive		0	0			-4.27033		-3.82527	candidate_link	0.686147	0.199702	0.442924	0	0.265755	2172	Early taxa | functional loss	bacteroides	purine/nucleotide metabolism	SM remodeling	loss/deactivation	not_axis_evidence	FALSE	FALSE	Early taxa | functional loss | bacteroides | purine/nucleotide metabolism | SM remodeling | loss/deactivation
H5_Loss_Bacteroides_Fusobacterium_Odoribacter	bacteroides	Bacteroides	PWY-5097: L-lysine biosynthesis VI	loss	SM (d44:2)	lipid	^sm\b	indeterminate	Complex lipid readout; not treated as a direct pathway substrate/product.	348.373	0	60.331	1.74368	0.171567	0.118013	918.869	0	0	1.46931	0.210662	0.132472	0.508714	0.376779	9	6	9	-918.869	-1.25864	positive		0	-0.0781906	indeterminate		-918.869	-1.33683	positive		0	0			-3.34529		-3.47138	not_prioritized	0.508714	0.376779	0.442747	0	0.265648	2173	Early taxa | functional loss	bacteroides	amino-acid metabolism	SM remodeling	loss/deactivation	not_axis_evidence	FALSE	FALSE	Early taxa | functional loss | bacteroides | amino-acid metabolism | SM remodeling | loss/deactivation
H5_Loss_Bacteroides_Fusobacterium_Odoribacter	bacteroides	Bacteroides	PWY-7977: L-methionine biosynthesis IV	loss	indole-3-lactate	metabolite	indole;lactate	indeterminate	No sufficiently direct substrate/product relationship from the available labels.	755.848	0	201.46	842	2475	4450.33	980.52	0	0	693	3018	1932	-0.485141	-0.400145	10	6	10	-980.52	2325	inverse		0	-1086	indeterminate		-980.52	1239	inverse		0	0			1.55554		1.47917	not_prioritized	0.485141	0.400145	0.442643	0	0.265586	2174	Early taxa | functional loss	bacteroides	other functional metabolism	fermentation acids	loss/deactivation	not_axis_evidence	FALSE	FALSE	Early taxa | functional loss | bacteroides | other functional metabolism | fermentation acids | loss/deactivation
H5_Loss_Bacteroides_Fusobacterium_Odoribacter	bacteroides	Bacteroides	PWY66-429: fatty acid biosynthesis initiation (mitochondria)	loss	uric acid	metabolite	uric acid	indeterminate	Not a direct output of salvage/de novo biosynthesis.	1461.32	0	422.986	1287.2	84081.5	147349	833.012	0	0	2867	104855	63308	-0.554686	-0.330443	10	6	10	-833.012	101988	inverse		0	-41547	indeterminate		-833.012	60441	inverse		0	0			6.02948		4.46477	not_prioritized	0.554686	0.330443	0.442564	0	0.265539	2175	Early taxa | functional loss	bacteroides	lipid/CoA biosynthesis	purine metabolites	loss/deactivation	not_axis_evidence	FALSE	FALSE	Early taxa | functional loss | bacteroides | lipid/CoA biosynthesis | purine metabolites | loss/deactivation
H5_Loss_Bacteroides_Fusobacterium_Odoribacter	fusobacterium	Fusobacterium	P163-PWY: L-lysine fermentation to acetate and butanoate	loss	Ceramide (d34:0)	lipid	^ceramide	indeterminate	Complex lipid readout; not treated as a direct pathway substrate/product.	86.0144	0	27.2875	85.4997	6.23376	5.53645	0	0	0	81.7297	5.68445	6.78306	0.668109	0.216896	10	5	10	0	-76.0453	indeterminate		0	1.09861	indeterminate		0	-74.9466	indeterminate		0	0			-3.77775		-3.59085	candidate_link	0.668109	0.216896	0.442502	0	0.265501	2176	Early taxa | functional loss	fusobacterium	fermentation/organic acids	ceramide remodeling	loss/deactivation	not_axis_evidence	FALSE	FALSE	Early taxa | functional loss | fusobacterium | fermentation/organic acids | ceramide remodeling | loss/deactivation
H5_Loss_Bacteroides_Fusobacterium_Odoribacter	odoribacter	Odoribacter	PWY-6151: S-adenosyl-L-methionine salvage I	loss	Ceramide (d33:1)	lipid	^ceramide	indeterminate	Complex lipid readout; not treated as a direct pathway substrate/product.	916.883	0	540.533	55.997	2.38822	1.81162	1496.04	0	0	80.2964	2.60476	2.17167	0.40584	0.479107	10	6	10	-1496.04	-77.6916	positive		0	-0.433094	indeterminate		-1496.04	-78.1247	positive		0	0			-4.55134		-5.20846	not_prioritized	0.40584	0.479107	0.442473	0	0.265484	2177	Early taxa | functional loss	odoribacter	other functional metabolism	ceramide remodeling	loss/deactivation	not_axis_evidence	FALSE	FALSE	Early taxa | functional loss | odoribacter | other functional metabolism | ceramide remodeling | loss/deactivation
H5_Loss_Bacteroides_Fusobacterium_Odoribacter	bacteroides	Bacteroides	PWY-7790: UMP biosynthesis II	loss	SM (d42:2) A	lipid	^sm\b	indeterminate	Complex lipid readout; not treated as a direct pathway substrate/product.	820.309	0	192.624	0.7709	0.0178976	0.0160485	977.663	0	0	0.380141	0.0225964	0.0131988	0.699198	0.184983	10	6	10	-977.663	-0.357544	positive		0	-0.00939765	indeterminate		-977.663	-0.366942	positive		0	0			-5.4287		-4.84806	candidate_link	0.699198	0.184983	0.44209	0	0.265254	2178	Early taxa | functional loss	bacteroides	other functional metabolism	SM remodeling	loss/deactivation	not_axis_evidence	FALSE	FALSE	Early taxa | functional loss | bacteroides | other functional metabolism | SM remodeling | loss/deactivation
H5_Loss_Bacteroides_Fusobacterium_Odoribacter	bacteroides	Bacteroides	PWY-6125: superpathway of guanosine nucleotides de novo biosynthesis II	loss	galactonic acid	metabolite	galactonic	indeterminate	No sufficiently direct substrate/product relationship from the available labels.	1120.63	0	261.792	1090.6	12038	13671.3	1240.35	0	0	520	7446	16630	-0.58706	-0.297109	10	6	10	-1240.35	6926	inverse		0	9184	indeterminate		-1240.35	16110	inverse		0	0			3.4644		4.99913	not_prioritized	0.58706	0.297109	0.442085	0	0.265251	2179	Early taxa | functional loss	bacteroides	purine/nucleotide metabolism	carbohydrate metabolites	loss/deactivation	not_axis_evidence	FALSE	FALSE	Early taxa | functional loss | bacteroides | purine/nucleotide metabolism | carbohydrate metabolites | loss/deactivation
H5_Loss_Bacteroides_Fusobacterium_Odoribacter	fusobacterium	Fusobacterium	PWY-7013: (S)-propane-1,2-diol degradation	loss	SM (d34:1)	lipid	^sm\b	indeterminate	Complex lipid readout; not treated as a direct pathway substrate/product.	52.3065	0	0	0.770796	0.0149485	0.0127248	0	0	0	0.665395	0.0147924	0.0151046	0.749173	0.134536	10	4	10	0	-0.650602	indeterminate		0	0.000312136	indeterminate		0	-0.65029	indeterminate		0	0			-5.68828		-5.46115	candidate_link	0.749173	0.134536	0.441854	0	0.265113	2180	Early taxa | functional loss	fusobacterium	other functional metabolism	SM remodeling	loss/deactivation	not_axis_evidence	FALSE	FALSE	Early taxa | functional loss | fusobacterium | other functional metabolism | SM remodeling | loss/deactivation
H5_Loss_Bacteroides_Fusobacterium_Odoribacter	bacteroides	Bacteroides	PWY-5667: CDP-diacylglycerol biosynthesis I	loss	PE (p-38:4) or PE (o-38:5)	lipid	^pe\b	indeterminate	Complex lipid readout; not treated as a direct pathway substrate/product.	768.927	0	171.78	0.230169	0.00721204	0.00792059	1115.07	0	0	0.140323	0.00736057	0.00706351	0.685552	0.198094	10	7	10	-1115.07	-0.132962	positive		0	-0.000297064	indeterminate		-1115.07	-0.133259	positive		0	0			-4.99614		-4.31222	candidate_link	0.685552	0.198094	0.441823	0	0.265094	2181	Early taxa | functional loss	bacteroides	other functional metabolism	PE remodeling	loss/deactivation	not_axis_evidence	FALSE	FALSE	Early taxa | functional loss | bacteroides | other functional metabolism | PE remodeling | loss/deactivation
H5_Loss_Bacteroides_Fusobacterium_Odoribacter	bacteroides	Bacteroides	PWY0-1319: CDP-diacylglycerol biosynthesis II	loss	PE (p-38:4) or PE (o-38:5)	lipid	^pe\b	indeterminate	Complex lipid readout; not treated as a direct pathway substrate/product.	768.927	0	171.78	0.230169	0.00721204	0.00792059	1115.07	0	0	0.140323	0.00736057	0.00706351	0.685552	0.198094	10	7	10	-1115.07	-0.132962	positive		0	-0.000297064	indeterminate		-1115.07	-0.133259	positive		0	0			-4.99614		-4.31222	candidate_link	0.685552	0.198094	0.441823	0	0.265094	2181	Early taxa | functional loss	bacteroides	other functional metabolism	PE remodeling	loss/deactivation	not_axis_evidence	FALSE	FALSE	Early taxa | functional loss | bacteroides | other functional metabolism | PE remodeling | loss/deactivation
H5_Loss_Bacteroides_Fusobacterium_Odoribacter	bacteroides	Bacteroides	PWY-3841: folate transformations II (plants)	loss	SM (d42:2) A	lipid	^sm\b	indeterminate	Complex lipid readout; not treated as a direct pathway substrate/product.	1319.06	0	287.873	0.7709	0.0178976	0.0160485	1996.61	0	0	0.380141	0.0225964	0.0131988	0.678554	0.205063	10	6	10	-1996.61	-0.357544	positive		0	-0.00939765	indeterminate		-1996.61	-0.366942	positive		0	0			-5.4287		-4.84806	candidate_link	0.678554	0.205063	0.441808	0	0.265085	2183	Early taxa | functional loss	bacteroides	other functional metabolism	SM remodeling	loss/deactivation	not_axis_evidence	FALSE	FALSE	Early taxa | functional loss | bacteroides | other functional metabolism | SM remodeling | loss/deactivation
H5_Loss_Bacteroides_Fusobacterium_Odoribacter	odoribacter	Odoribacter	PWY-3841: folate transformations II (plants)	loss	lauric acid	metabolite	uric acid	indeterminate	No sufficiently direct substrate/product relationship from the available labels.	3778.79	7.52993	3035.64	24916.4	31238.5	39533	4444.72	0	15.0599	20339	17246	45231	-0.365163	-0.518335	10	7	10	-4444.72	-3093	positive		15.0599	27985	positive		-4429.66	24892	inverse		0	0		-8.97107	0.32623	-8.20524	1.15306	not_prioritized	0.365163	0.518335	0.441749	0	0.26505	2184	Early taxa | functional loss	odoribacter	other functional metabolism	purine metabolites	loss/deactivation	not_axis_evidence	FALSE	FALSE	Early taxa | functional loss | odoribacter | other functional metabolism | purine metabolites | loss/deactivation
H5_Loss_Bacteroides_Fusobacterium_Odoribacter	bacteroides	Bacteroides	ANAGLYCOLYSIS-PWY: glycolysis III (from glucose)	loss	arachidonic acid	metabolite	arachid	indeterminate	No sufficiently direct substrate/product relationship from the available labels.	801.716	0	179.678	10127.4	5912	6107	1830.65	0	0	992	5029	6795	-0.187262	-0.69501	10	7	10	-1830.65	4037	inverse		0	1766	indeterminate		-1830.65	5803	inverse		0	0			-0.776546		2.77606	candidate_link	0.187262	0.69501	0.441136	0	0.264681	2185	Early taxa | functional loss	bacteroides	carbohydrate/inositol metabolism	other metabolites	loss/deactivation	not_axis_evidence	FALSE	FALSE	Early taxa | functional loss | bacteroides | carbohydrate/inositol metabolism | other metabolites | loss/deactivation
H5_Loss_Bacteroides_Fusobacterium_Odoribacter	bacteroides	Bacteroides	PWY-6609: adenine and adenosine salvage III	loss	SM (d34:1)	lipid	^sm\b	indeterminate	Complex lipid readout; not treated as a direct pathway substrate/product.	708.407	0	247.225	0.770796	0.0149485	0.0127248	343.542	0	0	0.665395	0.0147924	0.0151046	0.63093	0.251139	10	6	10	-343.542	-0.650602	positive		0	0.000312136	indeterminate		-343.542	-0.65029	positive		0	0			-5.68828		-5.46115	candidate_link	0.63093	0.251139	0.441034	0	0.264621	2186	Early taxa | functional loss	bacteroides	purine/nucleotide metabolism	SM remodeling	loss/deactivation	not_axis_evidence	FALSE	FALSE	Early taxa | functional loss | bacteroides | purine/nucleotide metabolism | SM remodeling | loss/deactivation
H5_Loss_Bacteroides_Fusobacterium_Odoribacter	bacteroides	Bacteroides	PWY-6892: thiazole component of thiamine diphosphate biosynthesis I	loss	PE (40:6)	lipid	^pe\b	indeterminate	Complex lipid readout; not treated as a direct pathway substrate/product.	506.015	0	86.5885	0.249364	0.0416378	0.188936	968.939	0	0			0.0416378	0.539352	0.342712	7	6	7	-968.939		indeterminate		0		indeterminate		-968.939		indeterminate		0	0			-2.58229			not_prioritized	0.539352	0.342712	0.441032	0	0.264619	2187	Early taxa | functional loss	bacteroides	other functional metabolism	PE remodeling	loss/deactivation	not_axis_evidence	FALSE	FALSE	Early taxa | functional loss | bacteroides | other functional metabolism | PE remodeling | loss/deactivation
H5_Loss_Bacteroides_Fusobacterium_Odoribacter	bacteroides	Bacteroides	TRNA-CHARGING-PWY: tRNA charging	loss	N-acetylornithine	metabolite	ornithine	indeterminate	No sufficiently direct substrate/product relationship from the available labels.	846.523	0	240.266	2671	864	1041	889.745	0	0	989	832	896	0.282324	-0.599415	10	6	10	-889.745	-157	positive		0	64	indeterminate		-889.745	-93	positive		0	0			-1.62828		-0.142472	not_prioritized	0.282324	0.599415	0.44087	0	0.264522	2188	Early taxa | functional loss	bacteroides	nucleotide/cofactor processes	other metabolites	loss/deactivation	not_axis_evidence	FALSE	FALSE	Early taxa | functional loss | bacteroides | nucleotide/cofactor processes | other metabolites | loss/deactivation
H5_Loss_Bacteroides_Fusobacterium_Odoribacter	fusobacterium	Fusobacterium	GLYCOGENSYNTH-PWY: glycogen biosynthesis I (from ADP-D-Glucose)	loss	xylonic acid isomer	metabolite	xylonic	indeterminate	No sufficiently direct substrate/product relationship from the available labels.	282.604	0	54.612	458.2	6517.5	9862.67	45.3188	0	0	503	6607	6428	-0.608897	-0.272835	10	6	10	-45.3188	6104	inverse		0	-179	indeterminate		-45.3188	5925	inverse		0	0			3.83027		3.67574	candidate_link	0.608897	0.272835	0.440866	0	0.264519	2189	Early taxa | functional loss	fusobacterium	carbohydrate/inositol metabolism	carbohydrate metabolites	loss/deactivation	not_axis_evidence	FALSE	FALSE	Early taxa | functional loss | fusobacterium | carbohydrate/inositol metabolism | carbohydrate metabolites | loss/deactivation
H5_Loss_Bacteroides_Fusobacterium_Odoribacter	bacteroides	Bacteroides	PWY-7977: L-methionine biosynthesis IV	loss	Ceramide (d42:0)	lipid	^ceramide	indeterminate	Complex lipid readout; not treated as a direct pathway substrate/product.	755.848	0	201.46	24.8527	0.738703	0.648629	980.52	0	0	21.1679	0.705814	0.771592	0.670848	0.210851	10	6	10	-980.52	-20.4621	positive		0	0.0657773	indeterminate		-980.52	-20.3963	positive		0	0			-5.07226		-4.7779	candidate_link	0.670848	0.210851	0.440849	0	0.264509	2190	Early taxa | functional loss	bacteroides	other functional metabolism	ceramide remodeling	loss/deactivation	not_axis_evidence	FALSE	FALSE	Early taxa | functional loss | bacteroides | other functional metabolism | ceramide remodeling | loss/deactivation
H5_Loss_Bacteroides_Fusobacterium_Odoribacter	fusobacterium	Fusobacterium	PWY-5659: GDP-mannose biosynthesis	loss	PE (p-38:5) or PE (o-38:6)	lipid	^pe\b	indeterminate	Complex lipid readout; not treated as a direct pathway substrate/product.	46.9061	0	0	0.0691586	0.00823329	0.0066936	0	0	0	0.0379174	0.00842253	0.00804405	0.764296	0.116186	10	4	10	0	-0.0294949	indeterminate		0	-0.000378481	indeterminate		0	-0.0298733	indeterminate		0	0			-3.07037		-2.23687	candidate_link	0.764296	0.116186	0.440241	0	0.264145	2191	Early taxa | functional loss	fusobacterium	other functional metabolism	PE remodeling	loss/deactivation	not_axis_evidence	FALSE	FALSE	Early taxa | functional loss | fusobacterium | other functional metabolism | PE remodeling | loss/deactivation
H5_Loss_Bacteroides_Fusobacterium_Odoribacter	odoribacter	Odoribacter	COA-PWY: coenzyme A biosynthesis I (prokaryotic)	loss	lauric acid	metabolite	uric acid	indeterminate	No direct substrate/product relationship assigned.	1131.32	5.39202	801.513	24916.4	31238.5	39533	1730.98	0	10.784	20339	17246	45231	-0.416425	-0.46391	10	7	10	-1730.98	-3093	positive		10.784	27985	positive		-1720.2	24892	inverse		0	0		-7.71297	0.32623	-7.32655	1.15306	not_prioritized	0.416425	0.46391	0.440167	0	0.2641	2192	Early taxa | functional loss	odoribacter	lipid/CoA biosynthesis	purine metabolites	loss/deactivation	not_axis_evidence	FALSE	FALSE	Early taxa | functional loss | odoribacter | lipid/CoA biosynthesis | purine metabolites | loss/deactivation
H5_Loss_Bacteroides_Fusobacterium_Odoribacter	bacteroides	Bacteroides	NONOXIPENT-PWY: pentose phosphate pathway (non-oxidative branch) I	loss	SM (d36:0)	lipid	^sm\b	indeterminate	Complex lipid readout; not treated as a direct pathway substrate/product.	829.626	0	106.824	2.1045	0.206367	0.170037	2303.96	0	0	1.83822	0.307342	0.105393	0.502807	0.377511	10	6	10	-2303.96	-1.53088	positive		0	-0.201949	indeterminate		-2303.96	-1.73283	positive		0	0			-3.35019		-4.12447	not_prioritized	0.502807	0.377511	0.440159	0	0.264095	2193	Early taxa | functional loss	bacteroides	other functional metabolism	SM remodeling	loss/deactivation	not_axis_evidence	FALSE	FALSE	Early taxa | functional loss | bacteroides | other functional metabolism | SM remodeling | loss/deactivation
H5_Loss_Bacteroides_Fusobacterium_Odoribacter	bacteroides	Bacteroides	PWY-6892: thiazole component of thiamine diphosphate biosynthesis I	loss	galactonic acid	metabolite	galactonic	indeterminate	No sufficiently direct substrate/product relationship from the available labels.	506.015	0	86.5885	1090.6	12038	13671.3	968.939	0	0	520	7446	16630	-0.591668	-0.288623	10	6	10	-968.939	6926	inverse		0	9184	indeterminate		-968.939	16110	inverse		0	0			3.4644		4.99913	not_prioritized	0.591668	0.288623	0.440145	0	0.264087	2194	Early taxa | functional loss	bacteroides	other functional metabolism	carbohydrate metabolites	loss/deactivation	not_axis_evidence	FALSE	FALSE	Early taxa | functional loss | bacteroides | other functional metabolism | carbohydrate metabolites | loss/deactivation
H5_Loss_Bacteroides_Fusobacterium_Odoribacter	odoribacter	Odoribacter	PWY-5695: inosine 5'-phosphate degradation	loss	arachidonic acid	metabolite	arachid	indeterminate	No sufficiently direct substrate/product relationship from the available labels.	1525.8	4.75156	877.535	10127.4	5912	6107	2460.53	9.50313	0	992	5029	6795	-0.25832	-0.621863	10	7	10	-2451.02	4037	inverse		-9.50313	1766	inverse		-2460.53	5803	inverse		0	0		-8.32695	-0.776546		2.77606	candidate_link	0.25832	0.621863	0.440092	0	0.264055	2195	Early taxa | functional loss	odoribacter	purine/nucleotide metabolism	other metabolites	loss/deactivation	not_axis_evidence	FALSE	FALSE	Early taxa | functional loss | odoribacter | purine/nucleotide metabolism | other metabolites | loss/deactivation
H5_Loss_Bacteroides_Fusobacterium_Odoribacter	bacteroides	Bacteroides	PWY-5103: L-isoleucine biosynthesis III	loss	SM (d40:3)	lipid	^sm\b	indeterminate	Complex lipid readout; not treated as a direct pathway substrate/product.	776.972	0	191.739	0.682115	0.0648444	0.0576161	1127.47	0	0	0.2445	0.0694761	0.0602126	0.646457	0.233685	10	6	10	-1127.47	-0.175024	positive		0	-0.00926348	indeterminate		-1127.47	-0.184287	positive		0	0			-3.39496		-2.0217	candidate_link	0.646457	0.233685	0.440071	0	0.264043	2196	Early taxa | functional loss	bacteroides	amino-acid metabolism	SM remodeling	loss/deactivation	not_axis_evidence	FALSE	FALSE	Early taxa | functional loss | bacteroides | amino-acid metabolism | SM remodeling | loss/deactivation
H5_Loss_Bacteroides_Fusobacterium_Odoribacter	bacteroides	Bacteroides	PYRIDNUCSYN-PWY: NAD de novo biosynthesis I (from aspartate)	loss	stearic acid	metabolite	stear	indeterminate	No sufficiently direct substrate/product relationship from the available labels.	450.91	0	111.608	4700325	670738	710484	879.111	0	0	7017657	618977	722500	0.555279	0.324785	10	6	10	-879.111	-6398680	positive		0	103523	indeterminate		-879.111	-6295157	positive		0	0			-2.80894		-3.27992	not_prioritized	0.555279	0.324785	0.440032	0	0.264019	2197	Early taxa | functional loss	bacteroides	other functional metabolism	other metabolites	loss/deactivation	not_axis_evidence	FALSE	FALSE	Early taxa | functional loss | bacteroides | other functional metabolism | other metabolites | loss/deactivation
H5_Loss_Bacteroides_Fusobacterium_Odoribacter	bacteroides	Bacteroides	ANAGLYCOLYSIS-PWY: glycolysis III (from glucose)	loss	SM (d37:1)	lipid	^sm\b	indeterminate	Complex lipid readout; not treated as a direct pathway substrate/product.	801.716	0	179.678	0.707668	0.0801459	0.0808351	1830.65	0	0	0.489754	0.084585	0.0757069	0.518959	0.360946	10	7	10	-1830.65	-0.405169	positive		0	-0.00887808	indeterminate		-1830.65	-0.414047	positive		0	0			-3.14237		-2.69356	not_prioritized	0.518959	0.360946	0.439952	0	0.263971	2198	Early taxa | functional loss	bacteroides	carbohydrate/inositol metabolism	SM remodeling	loss/deactivation	not_axis_evidence	FALSE	FALSE	Early taxa | functional loss | bacteroides | carbohydrate/inositol metabolism | SM remodeling | loss/deactivation
H5_Loss_Bacteroides_Fusobacterium_Odoribacter	bacteroides	Bacteroides	PWY-5667: CDP-diacylglycerol biosynthesis I	loss	SM (d36:1)	lipid	^sm\b	indeterminate	Complex lipid readout; not treated as a direct pathway substrate/product.	768.927	0	171.78	0.530352	0.0359985	0.0245782	1115.07	0	0	0.238832	0.0670367	0.00496026	0.682167	0.197675	10	7	10	-1115.07	-0.171795	positive		0	-0.0620765	indeterminate		-1115.07	-0.233871	positive		0	0			-3.88094		-5.58943	candidate_link	0.682167	0.197675	0.439921	0	0.263953	2199	Early taxa | functional loss	bacteroides	other functional metabolism	SM remodeling	loss/deactivation	not_axis_evidence	FALSE	FALSE	Early taxa | functional loss | bacteroides | other functional metabolism | SM remodeling | loss/deactivation
H5_Loss_Bacteroides_Fusobacterium_Odoribacter	bacteroides	Bacteroides	PWY0-1319: CDP-diacylglycerol biosynthesis II	loss	SM (d36:1)	lipid	^sm\b	indeterminate	Complex lipid readout; not treated as a direct pathway substrate/product.	768.927	0	171.78	0.530352	0.0359985	0.0245782	1115.07	0	0	0.238832	0.0670367	0.00496026	0.682167	0.197675	10	7	10	-1115.07	-0.171795	positive		0	-0.0620765	indeterminate		-1115.07	-0.233871	positive		0	0			-3.88094		-5.58943	candidate_link	0.682167	0.197675	0.439921	0	0.263953	2199	Early taxa | functional loss	bacteroides	other functional metabolism	SM remodeling	loss/deactivation	not_axis_evidence	FALSE	FALSE	Early taxa | functional loss | bacteroides | other functional metabolism | SM remodeling | loss/deactivation
H5_Loss_Bacteroides_Fusobacterium_Odoribacter	bacteroides	Bacteroides	PWY-5030: L-histidine degradation III	loss	Ceramide (d34:1)	lipid	^ceramide	indeterminate	Complex lipid readout; not treated as a direct pathway substrate/product.	644.483	0	225.874	44.6025	6.96345	4.23892	436.483	0	0	31.0308	8.28386	5.64304	0.650007	0.229755	10	6	10	-436.483	-22.7469	positive		0	-2.64082	indeterminate		-436.483	-25.3878	positive		0	0			-2.67925		-2.45916	candidate_link	0.650007	0.229755	0.439881	0	0.263929	2201	Early taxa | functional loss	bacteroides	amino-acid metabolism	ceramide remodeling	loss/deactivation	not_axis_evidence	FALSE	FALSE	Early taxa | functional loss | bacteroides | amino-acid metabolism | ceramide remodeling | loss/deactivation
H5_Loss_Bacteroides_Fusobacterium_Odoribacter	bacteroides	Bacteroides	PWY-5103: L-isoleucine biosynthesis III	loss	N-acetylornithine	metabolite	ornithine	indeterminate	No sufficiently direct substrate/product relationship from the available labels.	776.972	0	191.739	2671	864	1041	1127.47	0	0	989	832	896	0.258345	-0.621102	10	6	10	-1127.47	-157	positive		0	64	indeterminate		-1127.47	-93	positive		0	0			-1.62828		-0.142472	candidate_link	0.258345	0.621102	0.439723	0	0.263834	2202	Early taxa | functional loss	bacteroides	amino-acid metabolism	other metabolites	loss/deactivation	not_axis_evidence	FALSE	FALSE	Early taxa | functional loss | bacteroides | amino-acid metabolism | other metabolites | loss/deactivation
H5_Loss_Bacteroides_Fusobacterium_Odoribacter	odoribacter	Odoribacter	PWY0-1586: peptidoglycan maturation (meso-diaminopimelate containing)	loss	arachidonic acid	metabolite	arachid	indeterminate	No sufficiently direct substrate/product relationship from the available labels.	1269.42	0	783.044	10127.4	5912	6107	2204.22	0	0	992	5029	6795	-0.266792	-0.612085	10	6	10	-2204.22	4037	inverse		0	1766	indeterminate		-2204.22	5803	inverse		0	0			-0.776546		2.77606	candidate_link	0.266792	0.612085	0.439438	0	0.263663	2203	Early taxa | functional loss	odoribacter	other functional metabolism	other metabolites	loss/deactivation	not_axis_evidence	FALSE	FALSE	Early taxa | functional loss | odoribacter | other functional metabolism | other metabolites | loss/deactivation
H5_Loss_Bacteroides_Fusobacterium_Odoribacter	bacteroides	Bacteroides	PWY-7221: guanosine ribonucleotides de novo biosynthesis	loss	SM (d42:2) A	lipid	^sm\b	indeterminate	Complex lipid readout; not treated as a direct pathway substrate/product.	1268.6	0	303.607	0.7709	0.0178976	0.0160485	1501.35	0	0	0.380141	0.0225964	0.0131988	0.696856	0.181942	10	6	10	-1501.35	-0.357544	positive		0	-0.00939765	indeterminate		-1501.35	-0.366942	positive		0	0			-5.4287		-4.84806	candidate_link	0.696856	0.181942	0.439399	0	0.263639	2204	Early taxa | functional loss	bacteroides	purine/nucleotide metabolism	SM remodeling	loss/deactivation	not_axis_evidence	FALSE	FALSE	Early taxa | functional loss | bacteroides | purine/nucleotide metabolism | SM remodeling | loss/deactivation
H5_Loss_Bacteroides_Fusobacterium_Odoribacter	bacteroides	Bacteroides	GLYCOGENSYNTH-PWY: glycogen biosynthesis I (from ADP-D-Glucose)	loss	Ceramide (d34:0)	lipid	^ceramide	indeterminate	Complex lipid readout; not treated as a direct pathway substrate/product.	1099.93	0	255.366	85.4997	6.23376	5.53645	1927.41	0	0	81.7297	5.68445	6.78306	0.632784	0.246013	10	7	10	-1927.41	-76.0453	positive		0	1.09861	indeterminate		-1927.41	-74.9466	positive		0	0			-3.77775		-3.59085	candidate_link	0.632784	0.246013	0.439399	0	0.263639	2205	Early taxa | functional loss	bacteroides	carbohydrate/inositol metabolism	ceramide remodeling	loss/deactivation	not_axis_evidence	FALSE	FALSE	Early taxa | functional loss | bacteroides | carbohydrate/inositol metabolism | ceramide remodeling | loss/deactivation
H5_Loss_Bacteroides_Fusobacterium_Odoribacter	bacteroides	Bacteroides	PWY-7791: UMP biosynthesis III	loss	SM (d32:1)	lipid	^sm\b	indeterminate	Complex lipid readout; not treated as a direct pathway substrate/product.	979.649	0	217.867	0.966839	0.0117765	0.00984587	1521.17	0	0	0.772987	0.0124267	0.0111262	0.628234	0.250427	10	6	10	-1521.17	-0.760561	positive		0	-0.00130054	indeterminate		-1521.17	-0.761861	positive		0	0			-6.3593		-6.11841	candidate_link	0.628234	0.250427	0.43933	0	0.263598	2206	Early taxa | functional loss	bacteroides	other functional metabolism	SM remodeling	loss/deactivation	not_axis_evidence	FALSE	FALSE	Early taxa | functional loss | bacteroides | other functional metabolism | SM remodeling | loss/deactivation
H5_Loss_Bacteroides_Fusobacterium_Odoribacter	bacteroides	Bacteroides	PYRIDNUCSYN-PWY: NAD de novo biosynthesis I (from aspartate)	loss	xylonic acid isomer	metabolite	xylonic	indeterminate	No sufficiently direct substrate/product relationship from the available labels.	450.91	0	111.608	458.2	6517.5	9862.67	879.111	0	0	503	6607	6428	-0.536341	-0.342263	10	6	10	-879.111	6104	inverse		0	-179	indeterminate		-879.111	5925	inverse		0	0			3.83027		3.67574	not_prioritized	0.536341	0.342263	0.439302	0	0.263581	2207	Early taxa | functional loss	bacteroides	other functional metabolism	carbohydrate metabolites	loss/deactivation	not_axis_evidence	FALSE	FALSE	Early taxa | functional loss | bacteroides | other functional metabolism | carbohydrate metabolites | loss/deactivation
H5_Loss_Bacteroides_Fusobacterium_Odoribacter	bacteroides	Bacteroides	1CMET2-PWY: folate transformations III (E. coli)	loss	SM (d38:2)	lipid	^sm\b	indeterminate	Complex lipid readout; not treated as a direct pathway substrate/product.	597.321	0	120.462	0.360128	0.026352	0.0217725	1110.11	0	0	0.153215	0.02938	0.023324	0.566636	0.311861	10	6	10	-1110.11	-0.123835	positive		0	-0.00605594	indeterminate		-1110.11	-0.129891	positive		0	0			-3.77252		-2.71567	not_prioritized	0.566636	0.311861	0.439248	0	0.263549	2208	Early taxa | functional loss	bacteroides	other functional metabolism	SM remodeling	loss/deactivation	not_axis_evidence	FALSE	FALSE	Early taxa | functional loss | bacteroides | other functional metabolism | SM remodeling | loss/deactivation
H5_Loss_Bacteroides_Fusobacterium_Odoribacter	bacteroides	Bacteroides	PWY-7229: superpathway of adenosine nucleotides de novo biosynthesis I	loss	SM (d34:0)	lipid	^sm\b	indeterminate	Complex lipid readout; not treated as a direct pathway substrate/product.	1277.8	0	350.231	4.63817	0.141014	0.0815937	974.523	0	0	5.15806	0.130681	0.151346	0.612806	0.265224	10	6	10	-974.523	-5.02738	positive		0	0.0206644	indeterminate		-974.523	-5.00672	positive		0	0			-5.03965		-5.09091	candidate_link	0.612806	0.265224	0.439015	0	0.263409	2209	Early taxa | functional loss	bacteroides	purine/nucleotide metabolism	SM remodeling	loss/deactivation	not_axis_evidence	FALSE	FALSE	Early taxa | functional loss | bacteroides | purine/nucleotide metabolism | SM remodeling | loss/deactivation
H5_Loss_Bacteroides_Fusobacterium_Odoribacter	bacteroides	Bacteroides	PWY-6125: superpathway of guanosine nucleotides de novo biosynthesis II	loss	N-acetylornithine	metabolite	ornithine	indeterminate	No sufficiently direct substrate/product relationship from the available labels.	1120.63	0	261.792	2671	864	1041	1240.35	0	0	989	832	896	0.275568	-0.602383	10	6	10	-1240.35	-157	positive		0	64	indeterminate		-1240.35	-93	positive		0	0			-1.62828		-0.142472	candidate_link	0.275568	0.602383	0.438975	0	0.263385	2210	Early taxa | functional loss	bacteroides	purine/nucleotide metabolism	other metabolites	loss/deactivation	not_axis_evidence	FALSE	FALSE	Early taxa | functional loss | bacteroides | purine/nucleotide metabolism | other metabolites | loss/deactivation
H5_Loss_Bacteroides_Fusobacterium_Odoribacter	bacteroides	Bacteroides	PWY-6124: inosine-5'-phosphate biosynthesis II	loss	SM (d32:2)	lipid	^sm\b	indeterminate	Complex lipid readout; not treated as a direct pathway substrate/product.	982.775	0	295.075	0.458845	0.0594656	0.188218	837.609	0	0	0.191638	0.0685316	0.0503996	0.670051	0.20753	10	6	10	-837.609	-0.123106	positive		0	-0.0181319	indeterminate		-837.609	-0.141238	positive		0	0			-2.94788		-1.9269	candidate_link	0.670051	0.20753	0.43879	0	0.263274	2211	Early taxa | functional loss	bacteroides	purine/nucleotide metabolism	SM remodeling	loss/deactivation	not_axis_evidence	FALSE	FALSE	Early taxa | functional loss | bacteroides | purine/nucleotide metabolism | SM remodeling | loss/deactivation
H5_Loss_Bacteroides_Fusobacterium_Odoribacter	bacteroides	Bacteroides	ARGININE-SYN4-PWY: L-ornithine biosynthesis II	loss	4-hydroxyphenylacetic acid	metabolite	acetic acid	indeterminate	No sufficiently direct substrate/product relationship from the available labels.	772.352	8.16836	89.1673	6191.6	484	690.667	2436.37	0	16.3367	5013	591	377	0.377978	0.499538	10	7	10	-2436.37	-4422	positive		16.3367	-214	inverse		-2420.03	-4636	positive		0	0		-6.56307	-3.67723	-7.22047	-3.73304	not_prioritized	0.377978	0.499538	0.438758	0	0.263255	2212	Early taxa | functional loss	bacteroides	amino-acid metabolism	other metabolites	loss/deactivation	not_axis_evidence	FALSE	FALSE	Early taxa | functional loss | bacteroides | amino-acid metabolism | other metabolites | loss/deactivation
H5_Loss_Bacteroides_Fusobacterium_Odoribacter	bacteroides	Bacteroides	BRANCHED-CHAIN-AA-SYN-PWY: superpathway of branched chain amino acid biosynthesis	loss	PE (p-38:4) or PE (o-38:5)	lipid	^pe\b	indeterminate	Complex lipid readout; not treated as a direct pathway substrate/product.	627.118	0	152.283	0.230169	0.00721204	0.00792059	954.164	0	0	0.140323	0.00736057	0.00706351	0.660348	0.216508	10	6	10	-954.164	-0.132962	positive		0	-0.000297064	indeterminate		-954.164	-0.133259	positive		0	0			-4.99614		-4.31222	candidate_link	0.660348	0.216508	0.438428	0	0.263057	2213	Early taxa | functional loss	bacteroides	amino-acid metabolism	PE remodeling	loss/deactivation	not_axis_evidence	FALSE	FALSE	Early taxa | functional loss | bacteroides | amino-acid metabolism | PE remodeling | loss/deactivation
H5_Loss_Bacteroides_Fusobacterium_Odoribacter	bacteroides	Bacteroides	PWY-6123: inosine-5'-phosphate biosynthesis I	loss	SM (d32:2)	lipid	^sm\b	indeterminate	Complex lipid readout; not treated as a direct pathway substrate/product.	979.002	0	281.074	0.458845	0.0594656	0.188218	829.865	0	0	0.191638	0.0685316	0.0503996	0.672254	0.204487	10	6	10	-829.865	-0.123106	positive		0	-0.0181319	indeterminate		-829.865	-0.141238	positive		0	0			-2.94788		-1.9269	candidate_link	0.672254	0.204487	0.438371	0	0.263022	2214	Early taxa | functional loss	bacteroides	purine/nucleotide metabolism	SM remodeling	loss/deactivation	not_axis_evidence	FALSE	FALSE	Early taxa | functional loss | bacteroides | purine/nucleotide metabolism | SM remodeling | loss/deactivation
H5_Loss_Bacteroides_Fusobacterium_Odoribacter	bacteroides	Bacteroides	PWY-5973: cis-vaccenate biosynthesis	loss	SM (d36:0)	lipid	^sm\b	indeterminate	Complex lipid readout; not treated as a direct pathway substrate/product.	1673.5	15.8454	558.437	2.1045	0.206367	0.170037	1229.89	0	31.6907	1.83822	0.307342	0.105393	0.639595	0.236957	10	8	10	-1229.89	-1.53088	positive		31.6907	-0.201949	inverse		-1198.2	-1.73283	positive		0	0		-6.72267	-3.35019	-5.27832	-4.12447	candidate_link	0.639595	0.236957	0.438276	0	0.262966	2215	Early taxa | functional loss	bacteroides	other functional metabolism	SM remodeling	loss/deactivation	not_axis_evidence	FALSE	FALSE	Early taxa | functional loss | bacteroides | other functional metabolism | SM remodeling | loss/deactivation
H5_Loss_Bacteroides_Fusobacterium_Odoribacter	bacteroides	Bacteroides	PWY-6163: chorismate biosynthesis from 3-dehydroquinate	loss	PE (p-38:5) or PE (o-38:6)	lipid	^pe\b	indeterminate	Complex lipid readout; not treated as a direct pathway substrate/product.	689.8	0	146.157	0.0691586	0.00823329	0.0066936	851.35	0	0	0.0379174	0.00842253	0.00804405	0.56951	-0.307015	10	6	10	-851.35	-0.0294949	positive		0	-0.000378481	indeterminate		-851.35	-0.0298733	positive		0	0			-3.07037		-2.23687	not_prioritized	0.56951	0.307015	0.438263	0	0.262958	2216	Early taxa | functional loss	bacteroides	other functional metabolism	PE remodeling	loss/deactivation	not_axis_evidence	FALSE	FALSE	Early taxa | functional loss | bacteroides | other functional metabolism | PE remodeling | loss/deactivation
H5_Loss_Bacteroides_Fusobacterium_Odoribacter	bacteroides	Bacteroides	PWY66-429: fatty acid biosynthesis initiation (mitochondria)	loss	PE (38:4) B	lipid	^pe\b	indeterminate	Complex lipid readout; not treated as a direct pathway substrate/product.	1461.32	0	422.986	0.0377675	0.00520342	0.0072497	833.012	0	0	0.0144709	0.00513869	0.00526814	0.746949	0.129571	10	6	10	-833.012	-0.0093322	positive		0	0.000129444	indeterminate		-833.012	-0.00920276	positive		0	0			-2.85961		-1.45779	candidate_link	0.746949	0.129571	0.43826	0	0.262956	2217	Early taxa | functional loss	bacteroides	lipid/CoA biosynthesis	PE remodeling	loss/deactivation	not_axis_evidence	FALSE	FALSE	Early taxa | functional loss | bacteroides | lipid/CoA biosynthesis | PE remodeling | loss/deactivation
H5_Loss_Bacteroides_Fusobacterium_Odoribacter	odoribacter	Odoribacter	PWY-7851: coenzyme A biosynthesis II (eukaryotic)	loss	3-phenyllactic acid	metabolite	lactic acid	indeterminate	No direct substrate/product relationship assigned.	948.579	0	801.513	5405.8	3555	6343.33	900.406	0	0	7027	4859	2251	-0.299113	-0.577114	10	6	10	-900.406	-2168	positive		0	-2608	indeterminate		-900.406	-4776	positive		0	0			-0.604659		-1.64234	not_prioritized	0.299113	0.577114	0.438114	0	0.262868	2218	Early taxa | functional loss	odoribacter	lipid/CoA biosynthesis	fermentation acids	loss/deactivation	not_axis_evidence	FALSE	FALSE	Early taxa | functional loss | odoribacter | lipid/CoA biosynthesis | fermentation acids | loss/deactivation
H5_Loss_Bacteroides_Fusobacterium_Odoribacter	bacteroides	Bacteroides	1CMET2-PWY: folate transformations III (E. coli)	loss	SM (d34:2)	lipid	^sm\b	indeterminate	Complex lipid readout; not treated as a direct pathway substrate/product.	597.321	0	120.462	0.333846	0.00442663	0.00451691	1110.11	0	0	0.152596	0.00434455	0.00450871	0.573585	0.302542	10	6	10	-1110.11	-0.148251	positive		0	0.000164152	indeterminate		-1110.11	-0.148087	positive		0	0			-6.23683		-5.08086	not_prioritized	0.573585	0.302542	0.438064	0	0.262838	2219	Early taxa | functional loss	bacteroides	other functional metabolism	SM remodeling	loss/deactivation	not_axis_evidence	FALSE	FALSE	Early taxa | functional loss | bacteroides | other functional metabolism | SM remodeling | loss/deactivation
H5_Loss_Bacteroides_Fusobacterium_Odoribacter	fusobacterium	Fusobacterium	P41-PWY: pyruvate fermentation to acetate and (S)-lactate I	loss	xylonic acid isomer	metabolite	xylonic	indeterminate	No sufficiently direct substrate/product relationship from the available labels.	75.712	0	25.0928	458.2	6517.5	9862.67	0	0	0	503	6607	6428	-0.544977	-0.330959	10	5	10	0	6104	indeterminate		0	-179	indeterminate		0	5925	indeterminate		0	0			3.83027		3.67574	not_prioritized	0.544977	0.330959	0.437968	0	0.262781	2220	Early taxa | functional loss	fusobacterium	fermentation/organic acids	carbohydrate metabolites	loss/deactivation	not_axis_evidence	FALSE	FALSE	Early taxa | functional loss | fusobacterium | fermentation/organic acids | carbohydrate metabolites | loss/deactivation
H5_Loss_Bacteroides_Fusobacterium_Odoribacter	fusobacterium	Fusobacterium	PWY-5100: pyruvate fermentation to acetate and lactate II	loss	xylonic acid isomer	metabolite	xylonic	indeterminate	No sufficiently direct substrate/product relationship from the available labels.	75.712	0	25.0928	458.2	6517.5	9862.67	0	0	0	503	6607	6428	-0.544977	-0.330959	10	5	10	0	6104	indeterminate		0	-179	indeterminate		0	5925	indeterminate		0	0			3.83027		3.67574	not_prioritized	0.544977	0.330959	0.437968	0	0.262781	2220	Early taxa | functional loss	fusobacterium	fermentation/organic acids	carbohydrate metabolites	loss/deactivation	not_axis_evidence	FALSE	FALSE	Early taxa | functional loss | fusobacterium | fermentation/organic acids | carbohydrate metabolites | loss/deactivation
H5_Loss_Bacteroides_Fusobacterium_Odoribacter	bacteroides	Bacteroides	PWY-5103: L-isoleucine biosynthesis III	loss	SM (d42:2) A	lipid	^sm\b	indeterminate	Complex lipid readout; not treated as a direct pathway substrate/product.	776.972	0	191.739	0.7709	0.0178976	0.0160485	1127.47	0	0	0.380141	0.0225964	0.0131988	0.670814	0.205121	10	6	10	-1127.47	-0.357544	positive		0	-0.00939765	indeterminate		-1127.47	-0.366942	positive		0	0			-5.4287		-4.84806	candidate_link	0.670814	0.205121	0.437968	0	0.262781	2222	Early taxa | functional loss	bacteroides	amino-acid metabolism	SM remodeling	loss/deactivation	not_axis_evidence	FALSE	FALSE	Early taxa | functional loss | bacteroides | amino-acid metabolism | SM remodeling | loss/deactivation
H5_Loss_Bacteroides_Fusobacterium_Odoribacter	bacteroides	Bacteroides	PWY-8178: pentose phosphate pathway (non-oxidative branch) II	loss	Ceramide (d34:0)	lipid	^ceramide	indeterminate	Complex lipid readout; not treated as a direct pathway substrate/product.	773.129	0	127.627	85.4997	6.23376	5.53645	1678.21	0	0	81.7297	5.68445	6.78306	0.613536	0.261858	10	6	10	-1678.21	-76.0453	positive		0	1.09861	indeterminate		-1678.21	-74.9466	positive		0	0			-3.77775		-3.59085	candidate_link	0.613536	0.261858	0.437697	0	0.262618	2223	Early taxa | functional loss	bacteroides	other functional metabolism	ceramide remodeling	loss/deactivation	not_axis_evidence	FALSE	FALSE	Early taxa | functional loss | bacteroides | other functional metabolism | ceramide remodeling | loss/deactivation
H5_Loss_Bacteroides_Fusobacterium_Odoribacter	bacteroides	Bacteroides	PWY-7228: superpathway of guanosine nucleotides de novo biosynthesis I	loss	N-acetylornithine	metabolite	ornithine	indeterminate	No sufficiently direct substrate/product relationship from the available labels.	1534	0	368.775	2671	864	1041	1848.78	0	0	989	832	896	0.257201	-0.617829	10	6	10	-1848.78	-157	positive		0	64	indeterminate		-1848.78	-93	positive		0	0			-1.62828		-0.142472	candidate_link	0.257201	0.617829	0.437515	0	0.262509	2224	Early taxa | functional loss	bacteroides	purine/nucleotide metabolism	other metabolites	loss/deactivation	not_axis_evidence	FALSE	FALSE	Early taxa | functional loss | bacteroides | purine/nucleotide metabolism | other metabolites | loss/deactivation
H5_Loss_Bacteroides_Fusobacterium_Odoribacter	bacteroides	Bacteroides	PWY-7663: gondoate biosynthesis (anaerobic)	loss	PE (p-38:4) or PE (o-38:5)	lipid	^pe\b	indeterminate	Complex lipid readout; not treated as a direct pathway substrate/product.	1543.29	14.7129	507.812	0.230169	0.00721204	0.00792059	1127.73	0	29.4258	0.140323	0.00736057	0.00706351	0.677974	0.196912	10	8	10	-1127.73	-0.132962	positive		29.4258	-0.000297064	inverse		-1098.3	-0.133259	positive		0	0		-6.71279	-4.99614	-5.26019	-4.31222	candidate_link	0.677974	0.196912	0.437443	0	0.262466	2225	Early taxa | functional loss	bacteroides	other functional metabolism	PE remodeling	loss/deactivation	not_axis_evidence	FALSE	FALSE	Early taxa | functional loss | bacteroides | other functional metabolism | PE remodeling | loss/deactivation
H5_Loss_Bacteroides_Fusobacterium_Odoribacter	bacteroides	Bacteroides	TRNA-CHARGING-PWY: tRNA charging	loss	SM (d42:1)	lipid	^sm\b	indeterminate	Complex lipid readout; not treated as a direct pathway substrate/product.	846.523	0	240.266	0.591969	0.0292816	0.0270314	889.745	0	0	0.307617	0.0402875	0.0182757	0.673647	0.201072	10	6	10	-889.745	-0.26733	positive		0	-0.0220119	indeterminate		-889.745	-0.289341	positive		0	0			-4.33746		-4.07314	candidate_link	0.673647	0.201072	0.437359	0	0.262416	2226	Early taxa | functional loss	bacteroides	nucleotide/cofactor processes	SM remodeling	loss/deactivation	not_axis_evidence	FALSE	FALSE	Early taxa | functional loss | bacteroides | nucleotide/cofactor processes | SM remodeling | loss/deactivation
H5_Loss_Bacteroides_Fusobacterium_Odoribacter	bacteroides	Bacteroides	NONOXIPENT-PWY: pentose phosphate pathway (non-oxidative branch) I	loss	Ceramide (d33:1)	lipid	^ceramide	indeterminate	Complex lipid readout; not treated as a direct pathway substrate/product.	829.626	0	106.824	55.997	2.38822	1.81162	2303.96	0	0	80.2964	2.60476	2.17167	0.595209	0.279377	10	6	10	-2303.96	-77.6916	positive		0	-0.433094	indeterminate		-2303.96	-78.1247	positive		0	0			-4.55134		-5.20846	not_prioritized	0.595209	0.279377	0.437293	0	0.262376	2227	Early taxa | functional loss	bacteroides	other functional metabolism	ceramide remodeling	loss/deactivation	not_axis_evidence	FALSE	FALSE	Early taxa | functional loss | bacteroides | other functional metabolism | ceramide remodeling | loss/deactivation
H5_Loss_Bacteroides_Fusobacterium_Odoribacter	bacteroides	Bacteroides	PWY66-429: fatty acid biosynthesis initiation (mitochondria)	loss	hypoxanthine	metabolite	hypoxanthine;xanthine	indeterminate	No direct role assigned from pathway name alone.	1461.32	0	422.986	29031.2	4396.5	1437.33	833.012	0	0	15807	7592	1201	0.34654	-0.527131	10	6	10	-833.012	-8215	positive		0	-6391	indeterminate		-833.012	-14606	positive		0	0			-2.72318		-3.71826	not_prioritized	0.34654	0.527131	0.436835	0	0.262101	2228	Early taxa | functional loss	bacteroides	lipid/CoA biosynthesis	purine metabolites	loss/deactivation	not_axis_evidence	FALSE	FALSE	Early taxa | functional loss | bacteroides | lipid/CoA biosynthesis | purine metabolites | loss/deactivation
H5_Loss_Bacteroides_Fusobacterium_Odoribacter	bacteroides	Bacteroides	PWY-6124: inosine-5'-phosphate biosynthesis II	loss	hypoxanthine	metabolite	hypoxanthine;xanthine	indeterminate	No direct role assigned from pathway name alone.	982.775	0	295.075	29031.2	4396.5	1437.33	837.609	0	0	15807	7592	1201	0.3565	-0.516856	10	6	10	-837.609	-8215	positive		0	-6391	indeterminate		-837.609	-14606	positive		0	0			-2.72318		-3.71826	not_prioritized	0.3565	0.516856	0.436678	0	0.262007	2229	Early taxa | functional loss	bacteroides	purine/nucleotide metabolism	purine metabolites	loss/deactivation	not_axis_evidence	FALSE	FALSE	Early taxa | functional loss | bacteroides | purine/nucleotide metabolism | purine metabolites | loss/deactivation
H5_Loss_Bacteroides_Fusobacterium_Odoribacter	bacteroides	Bacteroides	VALSYN-PWY: L-valine biosynthesis	loss	hypoxanthine	metabolite	hypoxanthine;xanthine	indeterminate	No direct role assigned from pathway name alone.	972.335	0	242.279	29031.2	4396.5	1437.33	1290.05	0	0	15807	7592	1201	0.476397	-0.396752	10	6	10	-1290.05	-8215	positive		0	-6391	indeterminate		-1290.05	-14606	positive		0	0			-2.72318		-3.71826	not_prioritized	0.476397	0.396752	0.436575	0	0.261945	2230	Early taxa | functional loss	bacteroides	other functional metabolism	purine metabolites	loss/deactivation	not_axis_evidence	FALSE	FALSE	Early taxa | functional loss | bacteroides | other functional metabolism | purine metabolites | loss/deactivation
H5_Loss_Bacteroides_Fusobacterium_Odoribacter	odoribacter	Odoribacter	PWY-5695: inosine 5'-phosphate degradation	loss	palmitic acid	metabolite	palmit	indeterminate	No sufficiently direct substrate/product relationship from the available labels.	1525.8	4.75156	877.535	782371	340569	171324	2460.53	9.50313	0	1586188	222418	458720	0.32078	0.551747	10	7	10	-2451.02	-1363770	positive		-9.50313	236302	inverse		-2460.53	-1127468	positive		0	0		-8.32695	-1.19991		-1.78988	not_prioritized	0.32078	0.551747	0.436263	0	0.261758	2231	Early taxa | functional loss	odoribacter	purine/nucleotide metabolism	fatty-acid metabolites	loss/deactivation	not_axis_evidence	FALSE	FALSE	Early taxa | functional loss | odoribacter | purine/nucleotide metabolism | fatty-acid metabolites | loss/deactivation
H5_Loss_Bacteroides_Fusobacterium_Odoribacter	bacteroides	Bacteroides	1CMET2-PWY: folate transformations III (E. coli)	loss	galactonic acid	metabolite	galactonic	indeterminate	No sufficiently direct substrate/product relationship from the available labels.	597.321	0	120.462	1090.6	12038	13671.3	1110.11	0	0	520	7446	16630	-0.582435	-0.289918	10	6	10	-1110.11	6926	inverse		0	9184	indeterminate		-1110.11	16110	inverse		0	0			3.4644		4.99913	not_prioritized	0.582435	0.289918	0.436176	0	0.261706	2232	Early taxa | functional loss	bacteroides	other functional metabolism	carbohydrate metabolites	loss/deactivation	not_axis_evidence	FALSE	FALSE	Early taxa | functional loss | bacteroides | other functional metabolism | carbohydrate metabolites | loss/deactivation
H5_Loss_Bacteroides_Fusobacterium_Odoribacter	bacteroides	Bacteroides	PWY-3841: folate transformations II (plants)	loss	SM (d40:2) A	lipid	^sm\b	indeterminate	Complex lipid readout; not treated as a direct pathway substrate/product.	1319.06	0	287.873	0.50831	0.0234766	0.0175347	1996.61	0	0	0.198323	0.0154776	0.0314757	0.654912	0.217262	10	6	10	-1996.61	-0.182846	positive		0	0.0159982	indeterminate		-1996.61	-0.166847	positive		0	0			-4.43641		-2.65554	candidate_link	0.654912	0.217262	0.436087	0	0.261652	2233	Early taxa | functional loss	bacteroides	other functional metabolism	SM remodeling	loss/deactivation	not_axis_evidence	FALSE	FALSE	Early taxa | functional loss | bacteroides | other functional metabolism | SM remodeling | loss/deactivation
H5_Loss_Bacteroides_Fusobacterium_Odoribacter	bacteroides	Bacteroides	PWY-6609: adenine and adenosine salvage III	loss	PE (p-40:6) or PE (o-40:7)	lipid	^pe\b	indeterminate	Complex lipid readout; not treated as a direct pathway substrate/product.	708.407	0	247.225	0.258017	0.01499	0.0190092	343.542	0	0	0.137758	0.0175329	0.0124471	0.686583	0.185077	10	6	10	-343.542	-0.120225	positive		0	-0.00508576	indeterminate		-343.542	-0.125311	positive		0	0			-4.1054		-3.46826	candidate_link	0.686583	0.185077	0.43583	0	0.261498	2234	Early taxa | functional loss	bacteroides	purine/nucleotide metabolism	PE remodeling	loss/deactivation	not_axis_evidence	FALSE	FALSE	Early taxa | functional loss | bacteroides | purine/nucleotide metabolism | PE remodeling | loss/deactivation
H5_Loss_Bacteroides_Fusobacterium_Odoribacter	odoribacter	Odoribacter	PWY-6121: 5-aminoimidazole ribonucleotide biosynthesis I	loss	3-phenyllactic acid	metabolite	lactic acid	indeterminate	No sufficiently direct substrate/product relationship from the available labels.	1646.49	0	1351.1	5405.8	3555	6343.33	1583.16	0	0	7027	4859	2251	-0.306076	-0.565481	10	7	10	-1583.16	-2168	positive		0	-2608	indeterminate		-1583.16	-4776	positive		0	0			-0.604659		-1.64234	not_prioritized	0.306076	0.565481	0.435778	0	0.261467	2235	Early taxa | functional loss	odoribacter	purine/nucleotide metabolism	fermentation acids	loss/deactivation	not_axis_evidence	FALSE	FALSE	Early taxa | functional loss | odoribacter | purine/nucleotide metabolism | fermentation acids | loss/deactivation
H5_Loss_Bacteroides_Fusobacterium_Odoribacter	bacteroides	Bacteroides	PWY-6126: superpathway of adenosine nucleotides de novo biosynthesis II	loss	SM (d34:0)	lipid	^sm\b	indeterminate	Complex lipid readout; not treated as a direct pathway substrate/product.	1303.71	0	354.339	4.63817	0.141014	0.0815937	1024.26	0	0	5.15806	0.130681	0.151346	0.6148	0.256756	10	6	10	-1024.26	-5.02738	positive		0	0.0206644	indeterminate		-1024.26	-5.00672	positive		0	0			-5.03965		-5.09091	candidate_link	0.6148	0.256756	0.435778	0	0.261467	2236	Early taxa | functional loss	bacteroides	purine/nucleotide metabolism	SM remodeling	loss/deactivation	not_axis_evidence	FALSE	FALSE	Early taxa | functional loss | bacteroides | purine/nucleotide metabolism | SM remodeling | loss/deactivation
H5_Loss_Bacteroides_Fusobacterium_Odoribacter	odoribacter	Odoribacter	DTDPRHAMSYN-PWY: dTDP-&beta;-L-rhamnose biosynthesis	loss	arachidic acid	metabolite	arachid	indeterminate	No sufficiently direct substrate/product relationship from the available labels.	2004.47	0	1350.23	128632	12899	13800.3	2691.17	0	0	214055	11258	14540	0.364774	0.506733	10	6	10	-2691.17	-202797	positive		0	3282	indeterminate		-2691.17	-199515	positive		0	0			-3.31792		-3.87988	not_prioritized	0.364774	0.506733	0.435753	0	0.261452	2237	Early taxa | functional loss	odoribacter	other functional metabolism	other metabolites	loss/deactivation	not_axis_evidence	FALSE	FALSE	Early taxa | functional loss | odoribacter | other functional metabolism | other metabolites | loss/deactivation
H5_Loss_Bacteroides_Fusobacterium_Odoribacter	bacteroides	Bacteroides	PWY-5686: UMP biosynthesis I	loss	kynurenic acid	metabolite	kynuren	indeterminate	No sufficiently direct substrate/product relationship from the available labels.	632.92	0	151.809	1162.4	1134.5	558.667	924.633	0	0	794	1401	868	-0.0934934	-0.77758	10	6	10	-924.633	607	inverse		0	-533	indeterminate		-924.633	74	inverse		0	0			-0.03505		0.128556	candidate_link	0.0934934	0.77758	0.435537	0	0.261322	2238	Early taxa | functional loss	bacteroides	other functional metabolism	other metabolites	loss/deactivation	not_axis_evidence	FALSE	FALSE	Early taxa | functional loss | bacteroides | other functional metabolism | other metabolites | loss/deactivation
H5_Loss_Bacteroides_Fusobacterium_Odoribacter	bacteroides	Bacteroides	GLYCOGENSYNTH-PWY: glycogen biosynthesis I (from ADP-D-Glucose)	loss	SM (d32:1)	lipid	^sm\b	indeterminate	Complex lipid readout; not treated as a direct pathway substrate/product.	1099.93	0	255.366	0.966839	0.0117765	0.00984587	1927.41	0	0	0.772987	0.0124267	0.0111262	0.613471	0.257566	10	7	10	-1927.41	-0.760561	positive		0	-0.00130054	indeterminate		-1927.41	-0.761861	positive		0	0			-6.3593		-6.11841	candidate_link	0.613471	0.257566	0.435518	0	0.261311	2239	Early taxa | functional loss	bacteroides	carbohydrate/inositol metabolism	SM remodeling	loss/deactivation	not_axis_evidence	FALSE	FALSE	Early taxa | functional loss | bacteroides | carbohydrate/inositol metabolism | SM remodeling | loss/deactivation
H5_Loss_Bacteroides_Fusobacterium_Odoribacter	bacteroides	Bacteroides	PWY-7791: UMP biosynthesis III	loss	Ceramide (d34:0)	lipid	^ceramide	indeterminate	Complex lipid readout; not treated as a direct pathway substrate/product.	979.649	0	217.867	85.4997	6.23376	5.53645	1521.17	0	0	81.7297	5.68445	6.78306	0.638874	0.231829	10	6	10	-1521.17	-76.0453	positive		0	1.09861	indeterminate		-1521.17	-74.9466	positive		0	0			-3.77775		-3.59085	candidate_link	0.638874	0.231829	0.435352	0	0.261211	2240	Early taxa | functional loss	bacteroides	other functional metabolism	ceramide remodeling	loss/deactivation	not_axis_evidence	FALSE	FALSE	Early taxa | functional loss | bacteroides | other functional metabolism | ceramide remodeling | loss/deactivation
H5_Loss_Bacteroides_Fusobacterium_Odoribacter	bacteroides	Bacteroides	ILEUSYN-PWY: L-isoleucine biosynthesis I (from threonine)	loss	hypoxanthine	metabolite	hypoxanthine;xanthine	indeterminate	No direct role assigned from pathway name alone.	851.856	0	210.242	29031.2	4396.5	1437.33	1199.27	0	0	15807	7592	1201	0.429795	-0.44046	10	6	10	-1199.27	-8215	positive		0	-6391	indeterminate		-1199.27	-14606	positive		0	0			-2.72318		-3.71826	not_prioritized	0.429795	0.44046	0.435127	0	0.261076	2241	Early taxa | functional loss	bacteroides	amino-acid metabolism	purine metabolites	loss/deactivation	not_axis_evidence	FALSE	FALSE	Early taxa | functional loss | bacteroides | amino-acid metabolism | purine metabolites | loss/deactivation
H5_Loss_Bacteroides_Fusobacterium_Odoribacter	bacteroides	Bacteroides	PWY-7790: UMP biosynthesis II	loss	PE (p-38:4) or PE (o-38:5)	lipid	^pe\b	indeterminate	Complex lipid readout; not treated as a direct pathway substrate/product.	820.309	0	192.624	0.230169	0.00721204	0.00792059	977.663	0	0	0.140323	0.00736057	0.00706351	0.687397	0.182741	10	6	10	-977.663	-0.132962	positive		0	-0.000297064	indeterminate		-977.663	-0.133259	positive		0	0			-4.99614		-4.31222	candidate_link	0.687397	0.182741	0.435069	0	0.261042	2242	Early taxa | functional loss	bacteroides	other functional metabolism	PE remodeling	loss/deactivation	not_axis_evidence	FALSE	FALSE	Early taxa | functional loss | bacteroides | other functional metabolism | PE remodeling | loss/deactivation
H5_Loss_Bacteroides_Fusobacterium_Odoribacter	bacteroides	Bacteroides	PWY-7663: gondoate biosynthesis (anaerobic)	loss	hypoxanthine	metabolite	hypoxanthine;xanthine	indeterminate	No direct role assigned from pathway name alone.	1543.29	14.7129	507.812	29031.2	4396.5	1437.33	1127.73	0	29.4258	15807	7592	1201	0.338176	-0.531695	10	8	10	-1127.73	-8215	positive		29.4258	-6391	inverse		-1098.3	-14606	positive		0	0		-6.71279	-2.72318	-5.26019	-3.71826	not_prioritized	0.338176	0.531695	0.434936	0	0.260962	2243	Early taxa | functional loss	bacteroides	other functional metabolism	purine metabolites	loss/deactivation	not_axis_evidence	FALSE	FALSE	Early taxa | functional loss | bacteroides | other functional metabolism | purine metabolites | loss/deactivation
H5_Loss_Bacteroides_Fusobacterium_Odoribacter	bacteroides	Bacteroides	COA-PWY: coenzyme A biosynthesis I (prokaryotic)	loss	SM (d42:2) A	lipid	^sm\b	indeterminate	Complex lipid readout; not treated as a direct pathway substrate/product.	822.459	0	210.63	0.7709	0.0178976	0.0160485	1089.22	0	0	0.380141	0.0225964	0.0131988	0.686408	0.183189	10	6	10	-1089.22	-0.357544	positive		0	-0.00939765	indeterminate		-1089.22	-0.366942	positive		0	0			-5.4287		-4.84806	candidate_link	0.686408	0.183189	0.434799	0	0.260879	2244	Early taxa | functional loss	bacteroides	lipid/CoA biosynthesis	SM remodeling	loss/deactivation	not_axis_evidence	FALSE	FALSE	Early taxa | functional loss | bacteroides | lipid/CoA biosynthesis | SM remodeling | loss/deactivation
H5_Loss_Bacteroides_Fusobacterium_Odoribacter	bacteroides	Bacteroides	PWY-7663: gondoate biosynthesis (anaerobic)	loss	SM (d32:1)	lipid	^sm\b	indeterminate	Complex lipid readout; not treated as a direct pathway substrate/product.	1543.29	14.7129	507.812	0.966839	0.0117765	0.00984587	1127.73	0	29.4258	0.772987	0.0124267	0.0111262	0.610173	0.259398	10	8	10	-1127.73	-0.760561	positive		29.4258	-0.00130054	inverse		-1098.3	-0.761861	positive		0	0		-6.71279	-6.3593	-5.26019	-6.11841	candidate_link	0.610173	0.259398	0.434785	0	0.260871	2245	Early taxa | functional loss	bacteroides	other functional metabolism	SM remodeling	loss/deactivation	not_axis_evidence	FALSE	FALSE	Early taxa | functional loss | bacteroides | other functional metabolism | SM remodeling | loss/deactivation
H5_Loss_Bacteroides_Fusobacterium_Odoribacter	bacteroides	Bacteroides	PWY-7790: UMP biosynthesis II	loss	SM (d41:2)	lipid	^sm\b	indeterminate	Complex lipid readout; not treated as a direct pathway substrate/product.	820.309	0	192.624	0.247872	0.0178384	0.0187935	977.663	0	0	0.0993117	0.0160325	0.0196442	0.676474	0.192934	10	6	10	-977.663	-0.0832792	positive		0	0.00361176	indeterminate		-977.663	-0.0796674	positive		0	0			-3.79654		-2.33786	candidate_link	0.676474	0.192934	0.434704	0	0.260822	2246	Early taxa | functional loss	bacteroides	other functional metabolism	SM remodeling	loss/deactivation	not_axis_evidence	FALSE	FALSE	Early taxa | functional loss | bacteroides | other functional metabolism | SM remodeling | loss/deactivation
H5_Loss_Bacteroides_Fusobacterium_Odoribacter	odoribacter	Odoribacter	PANTO-PWY: phosphopantothenate biosynthesis I	loss	stearic acid	metabolite	stear	indeterminate	No direct substrate/product relationship assigned.	931.666	0	753.511	4700325	670738	710484	1459.48	0	0	7017657	618977	722500	0.35087	0.518415	10	6	10	-1459.48	-6398680	positive		0	103523	indeterminate		-1459.48	-6295157	positive		0	0			-2.80894		-3.27992	not_prioritized	0.35087	0.518415	0.434643	0	0.260786	2247	Early taxa | functional loss	odoribacter	lipid/CoA biosynthesis	other metabolites	loss/deactivation	not_axis_evidence	FALSE	FALSE	Early taxa | functional loss | odoribacter | lipid/CoA biosynthesis | other metabolites | loss/deactivation
H5_Loss_Bacteroides_Fusobacterium_Odoribacter	bacteroides	Bacteroides	GLYCOLYSIS: glycolysis I (from glucose 6-phosphate)	loss	SM (d37:1)	lipid	^sm\b	indeterminate	Complex lipid readout; not treated as a direct pathway substrate/product.	577.717	0	120.049	0.707668	0.0801459	0.0808351	1336.9	0	0	0.489754	0.084585	0.0757069	0.509674	0.358511	10	6	10	-1336.9	-0.405169	positive		0	-0.00887808	indeterminate		-1336.9	-0.414047	positive		0	0			-3.14237		-2.69356	not_prioritized	0.509674	0.358511	0.434093	0	0.260456	2248	Early taxa | functional loss	bacteroides	carbohydrate/inositol metabolism	SM remodeling	loss/deactivation	not_axis_evidence	FALSE	FALSE	Early taxa | functional loss | bacteroides | carbohydrate/inositol metabolism | SM remodeling | loss/deactivation
H5_Loss_Bacteroides_Fusobacterium_Odoribacter	bacteroides	Bacteroides	PWY-5103: L-isoleucine biosynthesis III	loss	adenosine	metabolite	adenosine	indeterminate	No direct role assigned from pathway name alone.	776.972	0	191.739	3296	262	365.333	1127.47	0	0	283	335	189	0.593255	0.274866	10	6	10	-1127.47	52	inverse		0	-146	indeterminate		-1127.47	-94	positive		0	0			-3.65308		-0.582416	not_prioritized	0.593255	0.274866	0.43406	0	0.260436	2249	Early taxa | functional loss	bacteroides	amino-acid metabolism	purine metabolites	loss/deactivation	not_axis_evidence	FALSE	FALSE	Early taxa | functional loss | bacteroides | amino-acid metabolism | purine metabolites | loss/deactivation
H5_Loss_Bacteroides_Fusobacterium_Odoribacter	bacteroides	Bacteroides	PWY-5973: cis-vaccenate biosynthesis	loss	hypoxanthine	metabolite	hypoxanthine;xanthine	indeterminate	No direct role assigned from pathway name alone.	1673.5	15.8454	558.437	29031.2	4396.5	1437.33	1229.89	0	31.6907	15807	7592	1201	0.321719	-0.546291	10	8	10	-1229.89	-8215	positive		31.6907	-6391	inverse		-1198.2	-14606	positive		0	0		-6.72267	-2.72318	-5.27832	-3.71826	not_prioritized	0.321719	0.546291	0.434005	0	0.260403	2250	Early taxa | functional loss	bacteroides	other functional metabolism	purine metabolites	loss/deactivation	not_axis_evidence	FALSE	FALSE	Early taxa | functional loss | bacteroides | other functional metabolism | purine metabolites | loss/deactivation
H5_Loss_Bacteroides_Fusobacterium_Odoribacter	bacteroides	Bacteroides	VALSYN-PWY: L-valine biosynthesis	loss	SM (d38:1)	lipid	^sm\b	indeterminate	Complex lipid readout; not treated as a direct pathway substrate/product.	972.335	0	242.279	0.426885	0.0258289	0.021999	1290.05	0	0	0.209593	0.0363667	0.0152911	0.697446	0.169963	10	6	10	-1290.05	-0.173226	positive		0	-0.0210756	indeterminate		-1290.05	-0.194302	positive		0	0			-4.04679		-3.77682	candidate_link	0.697446	0.169963	0.433704	0	0.260223	2251	Early taxa | functional loss	bacteroides	other functional metabolism	SM remodeling	loss/deactivation	not_axis_evidence	FALSE	FALSE	Early taxa | functional loss | bacteroides | other functional metabolism | SM remodeling | loss/deactivation
H5_Loss_Bacteroides_Fusobacterium_Odoribacter	bacteroides	Bacteroides	PWY-6163: chorismate biosynthesis from 3-dehydroquinate	loss	SM (d38:1)	lipid	^sm\b	indeterminate	Complex lipid readout; not treated as a direct pathway substrate/product.	689.8	0	146.157	0.426885	0.0258289	0.021999	851.35	0	0	0.209593	0.0363667	0.0152911	0.708987	0.158125	10	6	10	-851.35	-0.173226	positive		0	-0.0210756	indeterminate		-851.35	-0.194302	positive		0	0			-4.04679		-3.77682	candidate_link	0.708987	0.158125	0.433556	0	0.260133	2252	Early taxa | functional loss	bacteroides	other functional metabolism	SM remodeling	loss/deactivation	not_axis_evidence	FALSE	FALSE	Early taxa | functional loss | bacteroides | other functional metabolism | SM remodeling | loss/deactivation
H5_Loss_Bacteroides_Fusobacterium_Odoribacter	bacteroides	Bacteroides	PWY-5097: L-lysine biosynthesis VI	loss	SM (d34:1)	lipid	^sm\b	indeterminate	Complex lipid readout; not treated as a direct pathway substrate/product.	348.373	0	60.331	0.770796	0.0149485	0.0127248	918.869	0	0	0.665395	0.0147924	0.0151046	0.493725	0.373132	10	6	10	-918.869	-0.650602	positive		0	0.000312136	indeterminate		-918.869	-0.65029	positive		0	0			-5.68828		-5.46115	not_prioritized	0.493725	0.373132	0.433428	0	0.260057	2253	Early taxa | functional loss	bacteroides	amino-acid metabolism	SM remodeling	loss/deactivation	not_axis_evidence	FALSE	FALSE	Early taxa | functional loss | bacteroides | amino-acid metabolism | SM remodeling | loss/deactivation
H5_Loss_Bacteroides_Fusobacterium_Odoribacter	odoribacter	Odoribacter	RIBOSYN2-PWY: flavin biosynthesis I (bacteria and plants)	loss	arachidonic acid	metabolite	arachid	indeterminate	No sufficiently direct substrate/product relationship from the available labels.	1472.32	0	778.593	10127.4	5912	6107	2079.09	0	0	992	5029	6795	-0.236297	-0.630492	10	6	10	-2079.09	4037	inverse		0	1766	indeterminate		-2079.09	5803	inverse		0	0			-0.776546		2.77606	candidate_link	0.236297	0.630492	0.433394	0	0.260036	2254	Early taxa | functional loss	odoribacter	other functional metabolism	other metabolites	loss/deactivation	not_axis_evidence	FALSE	FALSE	Early taxa | functional loss | odoribacter | other functional metabolism | other metabolites | loss/deactivation
H5_Loss_Bacteroides_Fusobacterium_Odoribacter	fusobacterium	Fusobacterium	P41-PWY: pyruvate fermentation to acetate and (S)-lactate I	loss	SM (d42:0)	lipid	^sm\b	indeterminate	Complex lipid readout; not treated as a direct pathway substrate/product.	75.712	0	25.0928	7.80403	0.36819	0.269804	0	0	0	8.56393	0.429681	0.306699	0.728627	0.13815	9	5	9	0	-8.13425	indeterminate		0	-0.122982	indeterminate		0	-8.25723	indeterminate		0	0			-4.4057		-4.80338	candidate_link	0.728627	0.13815	0.433388	0	0.260033	2255	Early taxa | functional loss	fusobacterium	fermentation/organic acids	SM remodeling	loss/deactivation	not_axis_evidence	FALSE	FALSE	Early taxa | functional loss | fusobacterium | fermentation/organic acids | SM remodeling | loss/deactivation
H5_Loss_Bacteroides_Fusobacterium_Odoribacter	fusobacterium	Fusobacterium	PWY-5100: pyruvate fermentation to acetate and lactate II	loss	SM (d42:0)	lipid	^sm\b	indeterminate	Complex lipid readout; not treated as a direct pathway substrate/product.	75.712	0	25.0928	7.80403	0.36819	0.269804	0	0	0	8.56393	0.429681	0.306699	0.728627	0.13815	9	5	9	0	-8.13425	indeterminate		0	-0.122982	indeterminate		0	-8.25723	indeterminate		0	0			-4.4057		-4.80338	candidate_link	0.728627	0.13815	0.433388	0	0.260033	2255	Early taxa | functional loss	fusobacterium	fermentation/organic acids	SM remodeling	loss/deactivation	not_axis_evidence	FALSE	FALSE	Early taxa | functional loss | fusobacterium | fermentation/organic acids | SM remodeling | loss/deactivation
H5_Loss_Bacteroides_Fusobacterium_Odoribacter	odoribacter	Odoribacter	COA-PWY: coenzyme A biosynthesis I (prokaryotic)	loss	SM (d34:0)	lipid	^sm\b	indeterminate	Complex lipid readout; not treated as a direct pathway substrate/product.	1131.32	5.39202	801.513	4.63817	0.141014	0.0815937	1730.98	0	10.784	5.15806	0.130681	0.151346	0.356014	0.510754	10	7	10	-1730.98	-5.02738	positive		10.784	0.0206644	positive		-1720.2	-5.00672	positive		0	0		-7.71297	-5.03965	-7.32655	-5.09091	not_prioritized	0.356014	0.510754	0.433384	0	0.26003	2257	Early taxa | functional loss	odoribacter	lipid/CoA biosynthesis	SM remodeling	loss/deactivation	not_axis_evidence	FALSE	FALSE	Early taxa | functional loss | odoribacter | lipid/CoA biosynthesis | SM remodeling | loss/deactivation
H5_Loss_Bacteroides_Fusobacterium_Odoribacter	bacteroides	Bacteroides	CALVIN-PWY: Calvin-Benson-Bassham cycle	loss	xylonic acid isomer	metabolite	xylonic	indeterminate	No sufficiently direct substrate/product relationship from the available labels.	448.677	0	98.861	458.2	6517.5	9862.67	914.59	0	0	503	6607	6428	-0.536777	-0.329933	10	7	10	-914.59	6104	inverse		0	-179	indeterminate		-914.59	5925	inverse		0	0			3.83027		3.67574	not_prioritized	0.536777	0.329933	0.433355	0	0.260013	2258	Early taxa | functional loss	bacteroides	other functional metabolism	carbohydrate metabolites	loss/deactivation	not_axis_evidence	FALSE	FALSE	Early taxa | functional loss | bacteroides | other functional metabolism | carbohydrate metabolites | loss/deactivation
H5_Loss_Bacteroides_Fusobacterium_Odoribacter	bacteroides	Bacteroides	PWY-6123: inosine-5'-phosphate biosynthesis I	loss	PE (p-36:4) or PE (o-36:5)	lipid	^pe\b	indeterminate	Complex lipid readout; not treated as a direct pathway substrate/product.	979.002	0	281.074	0.150879	0.00649563	0.00650007	829.865	0	0	0.0805218	0.00726479	0.00572647	0.67666	0.189542	10	6	10	-829.865	-0.073257	positive		0	-0.00153832	indeterminate		-829.865	-0.0747953	positive		0	0			-4.53778		-3.81366	candidate_link	0.67666	0.189542	0.433101	0	0.259861	2259	Early taxa | functional loss	bacteroides	purine/nucleotide metabolism	PE remodeling	loss/deactivation	not_axis_evidence	FALSE	FALSE	Early taxa | functional loss | bacteroides | purine/nucleotide metabolism | PE remodeling | loss/deactivation
H5_Loss_Bacteroides_Fusobacterium_Odoribacter	bacteroides	Bacteroides	PWY-7790: UMP biosynthesis II	loss	SM (d42:1)	lipid	^sm\b	indeterminate	Complex lipid readout; not treated as a direct pathway substrate/product.	820.309	0	192.624	0.591969	0.0292816	0.0270314	977.663	0	0	0.307617	0.0402875	0.0182757	0.684511	0.181635	10	6	10	-977.663	-0.26733	positive		0	-0.0220119	indeterminate		-977.663	-0.289341	positive		0	0			-4.33746		-4.07314	candidate_link	0.684511	0.181635	0.433073	0	0.259844	2260	Early taxa | functional loss	bacteroides	other functional metabolism	SM remodeling	loss/deactivation	not_axis_evidence	FALSE	FALSE	Early taxa | functional loss | bacteroides | other functional metabolism | SM remodeling | loss/deactivation
H5_Loss_Bacteroides_Fusobacterium_Odoribacter	bacteroides	Bacteroides	PWY-1042: glycolysis IV	loss	xylonic acid isomer	metabolite	xylonic	indeterminate	No sufficiently direct substrate/product relationship from the available labels.	2104.97	29.0847	415.752	458.2	6517.5	9862.67	4367.8	0	58.1695	503	6607	6428	-0.54025	-0.325806	10	8	10	-4367.8	6104	inverse		58.1695	-179	inverse		-4309.63	5925	inverse		0	0		-6.17739	3.83027	-6.2305	3.67574	not_prioritized	0.54025	0.325806	0.433028	0	0.259817	2261	Early taxa | functional loss	bacteroides	other functional metabolism	carbohydrate metabolites	loss/deactivation	not_axis_evidence	FALSE	FALSE	Early taxa | functional loss | bacteroides | other functional metabolism | carbohydrate metabolites | loss/deactivation
H5_Loss_Bacteroides_Fusobacterium_Odoribacter	fusobacterium	Fusobacterium	PWY-622: starch biosynthesis	loss	SM (d40:3)	lipid	^sm\b	indeterminate	Complex lipid readout; not treated as a direct pathway substrate/product.	63.4394	0	21.0374	0.682115	0.0648444	0.0576161	0	0	0	0.2445	0.0694761	0.0602126	0.59686	0.269186	10	4	10	0	-0.175024	indeterminate		0	-0.00926348	indeterminate		0	-0.184287	indeterminate		0	0			-3.39496		-2.0217	not_prioritized	0.59686	0.269186	0.433023	0	0.259814	2262	Early taxa | functional loss	fusobacterium	fermentation/organic acids	SM remodeling	loss/deactivation	not_axis_evidence	FALSE	FALSE	Early taxa | functional loss | fusobacterium | fermentation/organic acids | SM remodeling | loss/deactivation
H5_Loss_Bacteroides_Fusobacterium_Odoribacter	bacteroides	Bacteroides	PWY-6125: superpathway of guanosine nucleotides de novo biosynthesis II	loss	SM (d32:1)	lipid	^sm\b	indeterminate	Complex lipid readout; not treated as a direct pathway substrate/product.	1120.63	0	261.792	0.966839	0.0117765	0.00984587	1240.35	0	0	0.772987	0.0124267	0.0111262	0.633682	0.232246	10	6	10	-1240.35	-0.760561	positive		0	-0.00130054	indeterminate		-1240.35	-0.761861	positive		0	0			-6.3593		-6.11841	candidate_link	0.633682	0.232246	0.432964	0	0.259779	2263	Early taxa | functional loss	bacteroides	purine/nucleotide metabolism	SM remodeling	loss/deactivation	not_axis_evidence	FALSE	FALSE	Early taxa | functional loss | bacteroides | purine/nucleotide metabolism | SM remodeling | loss/deactivation
H5_Loss_Bacteroides_Fusobacterium_Odoribacter	bacteroides	Bacteroides	PWY-7229: superpathway of adenosine nucleotides de novo biosynthesis I	loss	PE (38:4) B	lipid	^pe\b	indeterminate	Complex lipid readout; not treated as a direct pathway substrate/product.	1277.8	0	350.231	0.0377675	0.00520342	0.0072497	974.523	0	0	0.0144709	0.00513869	0.00526814	0.748735	0.116855	10	6	10	-974.523	-0.0093322	positive		0	0.000129444	indeterminate		-974.523	-0.00920276	positive		0	0			-2.85961		-1.45779	candidate_link	0.748735	0.116855	0.432795	0	0.259677	2264	Early taxa | functional loss	bacteroides	purine/nucleotide metabolism	PE remodeling	loss/deactivation	not_axis_evidence	FALSE	FALSE	Early taxa | functional loss | bacteroides | purine/nucleotide metabolism | PE remodeling | loss/deactivation
H5_Loss_Bacteroides_Fusobacterium_Odoribacter	bacteroides	Bacteroides	PWY-6124: inosine-5'-phosphate biosynthesis II	loss	PE (p-36:4) or PE (o-36:5)	lipid	^pe\b	indeterminate	Complex lipid readout; not treated as a direct pathway substrate/product.	982.775	0	295.075	0.150879	0.00649563	0.00650007	837.609	0	0	0.0805218	0.00726479	0.00572647	0.667945	0.197435	10	6	10	-837.609	-0.073257	positive		0	-0.00153832	indeterminate		-837.609	-0.0747953	positive		0	0			-4.53778		-3.81366	candidate_link	0.667945	0.197435	0.43269	0	0.259614	2265	Early taxa | functional loss	bacteroides	purine/nucleotide metabolism	PE remodeling	loss/deactivation	not_axis_evidence	FALSE	FALSE	Early taxa | functional loss | bacteroides | purine/nucleotide metabolism | PE remodeling | loss/deactivation
H5_Loss_Bacteroides_Fusobacterium_Odoribacter	bacteroides	Bacteroides	PYRIDNUCSYN-PWY: NAD de novo biosynthesis I (from aspartate)	loss	kynurenic acid	metabolite	kynuren	indeterminate	No sufficiently direct substrate/product relationship from the available labels.	450.91	0	111.608	1162.4	1134.5	558.667	879.111	0	0	794	1401	868	-0.0990516	-0.766264	10	6	10	-879.111	607	inverse		0	-533	indeterminate		-879.111	74	inverse		0	0			-0.03505		0.128556	candidate_link	0.0990516	0.766264	0.432658	0	0.259595	2266	Early taxa | functional loss	bacteroides	other functional metabolism	other metabolites	loss/deactivation	not_axis_evidence	FALSE	FALSE	Early taxa | functional loss | bacteroides | other functional metabolism | other metabolites | loss/deactivation
H5_Loss_Bacteroides_Fusobacterium_Odoribacter	bacteroides	Bacteroides	CALVIN-PWY: Calvin-Benson-Bassham cycle	loss	PE (p-38:3) or PE (o-38:4)	lipid	^pe\b	indeterminate	Complex lipid readout; not treated as a direct pathway substrate/product.	448.677	0	98.861	0.761508	0.0673917	0.0554035	914.59	0	0	0.289293	0.0787549	0.0560285	0.479419	0.385653	10	7	10	-914.59	-0.210538	positive		0	-0.0227264	indeterminate		-914.59	-0.233265	positive		0	0			-3.49822		-2.3683	not_prioritized	0.479419	0.385653	0.432536	0	0.259521	2267	Early taxa | functional loss	bacteroides	other functional metabolism	PE remodeling	loss/deactivation	not_axis_evidence	FALSE	FALSE	Early taxa | functional loss | bacteroides | other functional metabolism | PE remodeling | loss/deactivation
H5_Loss_Bacteroides_Fusobacterium_Odoribacter	bacteroides	Bacteroides	BRANCHED-CHAIN-AA-SYN-PWY: superpathway of branched chain amino acid biosynthesis	loss	palmitic acid	metabolite	palmit	indeterminate	No sufficiently direct substrate/product relationship from the available labels.	627.118	0	152.283	782371	340569	171324	954.164	0	0	1586188	222418	458720	0.447401	0.417628	10	6	10	-954.164	-1363770	positive		0	236302	indeterminate		-954.164	-1127468	positive		0	0			-1.19991		-1.78988	not_prioritized	0.447401	0.417628	0.432514	0	0.259509	2268	Early taxa | functional loss	bacteroides	amino-acid metabolism	fatty-acid metabolites	loss/deactivation	not_axis_evidence	FALSE	FALSE	Early taxa | functional loss | bacteroides | amino-acid metabolism | fatty-acid metabolites | loss/deactivation
H5_Loss_Bacteroides_Fusobacterium_Odoribacter	bacteroides	Bacteroides	PWY-5695: inosine 5'-phosphate degradation	loss	PE (p-36:4) or PE (o-36:5)	lipid	^pe\b	indeterminate	Complex lipid readout; not treated as a direct pathway substrate/product.	536.144	0	161.987	0.150879	0.00649563	0.00650007	414.419	0	0	0.0805218	0.00726479	0.00572647	0.690637	0.174273	10	6	10	-414.419	-0.073257	positive		0	-0.00153832	indeterminate		-414.419	-0.0747953	positive		0	0			-4.53778		-3.81366	candidate_link	0.690637	0.174273	0.432455	0	0.259473	2269	Early taxa | functional loss	bacteroides	purine/nucleotide metabolism	PE remodeling	loss/deactivation	not_axis_evidence	FALSE	FALSE	Early taxa | functional loss | bacteroides | purine/nucleotide metabolism | PE remodeling | loss/deactivation
H5_Loss_Bacteroides_Fusobacterium_Odoribacter	bacteroides	Bacteroides	PWY-5103: L-isoleucine biosynthesis III	loss	hypoxanthine	metabolite	hypoxanthine;xanthine	indeterminate	No direct role assigned from pathway name alone.	776.972	0	191.739	29031.2	4396.5	1437.33	1127.47	0	0	15807	7592	1201	0.409562	-0.454825	10	6	10	-1127.47	-8215	positive		0	-6391	indeterminate		-1127.47	-14606	positive		0	0			-2.72318		-3.71826	not_prioritized	0.409562	0.454825	0.432193	0	0.259316	2270	Early taxa | functional loss	bacteroides	amino-acid metabolism	purine metabolites	loss/deactivation	not_axis_evidence	FALSE	FALSE	Early taxa | functional loss | bacteroides | amino-acid metabolism | purine metabolites | loss/deactivation
H5_Loss_Bacteroides_Fusobacterium_Odoribacter	odoribacter	Odoribacter	NONMEVIPP-PWY: methylerythritol phosphate pathway I	loss	stearic acid	metabolite	stear	indeterminate	No sufficiently direct substrate/product relationship from the available labels.	1119.07	0	801.552	4700325	670738	710484	1655.95	0	0	7017657	618977	722500	0.36052	0.503807	10	6	10	-1655.95	-6398680	positive		0	103523	indeterminate		-1655.95	-6295157	positive		0	0			-2.80894		-3.27992	not_prioritized	0.36052	0.503807	0.432163	0	0.259298	2271	Early taxa | functional loss	odoribacter	other functional metabolism	other metabolites	loss/deactivation	not_axis_evidence	FALSE	FALSE	Early taxa | functional loss | odoribacter | other functional metabolism | other metabolites | loss/deactivation
H5_Loss_Bacteroides_Fusobacterium_Odoribacter	bacteroides	Bacteroides	BRANCHED-CHAIN-AA-SYN-PWY: superpathway of branched chain amino acid biosynthesis	loss	hypoxanthine	metabolite	hypoxanthine;xanthine	indeterminate	No direct role assigned from pathway name alone.	627.118	0	152.283	29031.2	4396.5	1437.33	954.164	0	0	15807	7592	1201	0.389512	-0.474682	10	6	10	-954.164	-8215	positive		0	-6391	indeterminate		-954.164	-14606	positive		0	0			-2.72318		-3.71826	not_prioritized	0.389512	0.474682	0.432097	0	0.259258	2272	Early taxa | functional loss	bacteroides	amino-acid metabolism	purine metabolites	loss/deactivation	not_axis_evidence	FALSE	FALSE	Early taxa | functional loss | bacteroides | amino-acid metabolism | purine metabolites | loss/deactivation
H5_Loss_Bacteroides_Fusobacterium_Odoribacter	bacteroides	Bacteroides	PWY-6892: thiazole component of thiamine diphosphate biosynthesis I	loss	SM (d34:2)	lipid	^sm\b	indeterminate	Complex lipid readout; not treated as a direct pathway substrate/product.	506.015	0	86.5885	0.333846	0.00442663	0.00451691	968.939	0	0	0.152596	0.00434455	0.00450871	0.574217	0.289876	10	6	10	-968.939	-0.148251	positive		0	0.000164152	indeterminate		-968.939	-0.148087	positive		0	0			-6.23683		-5.08086	not_prioritized	0.574217	0.289876	0.432047	0	0.259228	2273	Early taxa | functional loss	bacteroides	other functional metabolism	SM remodeling	loss/deactivation	not_axis_evidence	FALSE	FALSE	Early taxa | functional loss | bacteroides | other functional metabolism | SM remodeling | loss/deactivation
H5_Loss_Bacteroides_Fusobacterium_Odoribacter	bacteroides	Bacteroides	PWY-7977: L-methionine biosynthesis IV	loss	hypoxanthine	metabolite	hypoxanthine;xanthine	indeterminate	No direct role assigned from pathway name alone.	755.848	0	201.46	29031.2	4396.5	1437.33	980.52	0	0	15807	7592	1201	0.452963	-0.410867	10	6	10	-980.52	-8215	positive		0	-6391	indeterminate		-980.52	-14606	positive		0	0			-2.72318		-3.71826	not_prioritized	0.452963	0.410867	0.431915	0	0.259149	2274	Early taxa | functional loss	bacteroides	other functional metabolism	purine metabolites	loss/deactivation	not_axis_evidence	FALSE	FALSE	Early taxa | functional loss | bacteroides | other functional metabolism | purine metabolites | loss/deactivation
H5_Loss_Bacteroides_Fusobacterium_Odoribacter	bacteroides	Bacteroides	PWY-7221: guanosine ribonucleotides de novo biosynthesis	loss	PE (p-38:4) or PE (o-38:5)	lipid	^pe\b	indeterminate	Complex lipid readout; not treated as a direct pathway substrate/product.	1268.6	0	303.607	0.230169	0.00721204	0.00792059	1501.35	0	0	0.140323	0.00736057	0.00706351	0.685409	0.177726	10	6	10	-1501.35	-0.132962	positive		0	-0.000297064	indeterminate		-1501.35	-0.133259	positive		0	0			-4.99614		-4.31222	candidate_link	0.685409	0.177726	0.431567	0	0.25894	2275	Early taxa | functional loss	bacteroides	purine/nucleotide metabolism	PE remodeling	loss/deactivation	not_axis_evidence	FALSE	FALSE	Early taxa | functional loss | bacteroides | purine/nucleotide metabolism | PE remodeling | loss/deactivation
H5_Loss_Bacteroides_Fusobacterium_Odoribacter	bacteroides	Bacteroides	GLYCOGENSYNTH-PWY: glycogen biosynthesis I (from ADP-D-Glucose)	loss	palmitic acid	metabolite	palmit	indeterminate	No sufficiently direct substrate/product relationship from the available labels.	1099.93	0	255.366	782371	340569	171324	1927.41	0	0	1586188	222418	458720	0.475415	0.387689	10	7	10	-1927.41	-1363770	positive		0	236302	indeterminate		-1927.41	-1127468	positive		0	0			-1.19991		-1.78988	not_prioritized	0.475415	0.387689	0.431552	0	0.258931	2276	Early taxa | functional loss	bacteroides	carbohydrate/inositol metabolism	fatty-acid metabolites	loss/deactivation	not_axis_evidence	FALSE	FALSE	Early taxa | functional loss | bacteroides | carbohydrate/inositol metabolism | fatty-acid metabolites | loss/deactivation
H5_Loss_Bacteroides_Fusobacterium_Odoribacter	odoribacter	Odoribacter	HISDEG-PWY: L-histidine degradation I	loss	3-phenyllactic acid	metabolite	lactic acid	indeterminate	No sufficiently direct substrate/product relationship from the available labels.	1754.29	5.35135	1455.64	5405.8	3555	6343.33	1921.16	10.7027	0	7027	4859	2251	-0.308753	-0.553816	10	7	10	-1910.46	-2168	positive		-10.7027	-2608	positive		-1921.16	-4776	positive		0	0		-8.35677	-0.604659		-1.64234	not_prioritized	0.308753	0.553816	0.431285	0	0.258771	2277	Early taxa | functional loss	odoribacter	amino-acid metabolism	fermentation acids	loss/deactivation	not_axis_evidence	FALSE	FALSE	Early taxa | functional loss | odoribacter | amino-acid metabolism | fermentation acids | loss/deactivation
H5_Loss_Bacteroides_Fusobacterium_Odoribacter	fusobacterium	Fusobacterium	P41-PWY: pyruvate fermentation to acetate and (S)-lactate I	loss	SM (d34:0)	lipid	^sm\b	indeterminate	Complex lipid readout; not treated as a direct pathway substrate/product.	75.712	0	25.0928	4.63817	0.141014	0.0815937	0	0	0	5.15806	0.130681	0.151346	0.642648	0.219793	10	5	10	0	-5.02738	indeterminate		0	0.0206644	indeterminate		0	-5.00672	indeterminate		0	0			-5.03965		-5.09091	candidate_link	0.642648	0.219793	0.431221	0	0.258732	2278	Early taxa | functional loss	fusobacterium	fermentation/organic acids	SM remodeling	loss/deactivation	not_axis_evidence	FALSE	FALSE	Early taxa | functional loss | fusobacterium | fermentation/organic acids | SM remodeling | loss/deactivation
H5_Loss_Bacteroides_Fusobacterium_Odoribacter	fusobacterium	Fusobacterium	PWY-5100: pyruvate fermentation to acetate and lactate II	loss	SM (d34:0)	lipid	^sm\b	indeterminate	Complex lipid readout; not treated as a direct pathway substrate/product.	75.712	0	25.0928	4.63817	0.141014	0.0815937	0	0	0	5.15806	0.130681	0.151346	0.642648	0.219793	10	5	10	0	-5.02738	indeterminate		0	0.0206644	indeterminate		0	-5.00672	indeterminate		0	0			-5.03965		-5.09091	candidate_link	0.642648	0.219793	0.431221	0	0.258732	2278	Early taxa | functional loss	fusobacterium	fermentation/organic acids	SM remodeling	loss/deactivation	not_axis_evidence	FALSE	FALSE	Early taxa | functional loss | fusobacterium | fermentation/organic acids | SM remodeling | loss/deactivation
H5_Loss_Bacteroides_Fusobacterium_Odoribacter	bacteroides	Bacteroides	PWY-6125: superpathway of guanosine nucleotides de novo biosynthesis II	loss	SM (d41:2)	lipid	^sm\b	indeterminate	Complex lipid readout; not treated as a direct pathway substrate/product.	1120.63	0	261.792	0.247872	0.0178384	0.0187935	1240.35	0	0	0.0993117	0.0160325	0.0196442	0.668763	0.193373	10	6	10	-1240.35	-0.0832792	positive		0	0.00361176	indeterminate		-1240.35	-0.0796674	positive		0	0			-3.79654		-2.33786	candidate_link	0.668763	0.193373	0.431068	0	0.258641	2280	Early taxa | functional loss	bacteroides	purine/nucleotide metabolism	SM remodeling	loss/deactivation	not_axis_evidence	FALSE	FALSE	Early taxa | functional loss | bacteroides | purine/nucleotide metabolism | SM remodeling | loss/deactivation
H5_Loss_Bacteroides_Fusobacterium_Odoribacter	fusobacterium	Fusobacterium	P41-PWY: pyruvate fermentation to acetate and (S)-lactate I	loss	Ceramide (d33:1)	lipid	^ceramide	indeterminate	Complex lipid readout; not treated as a direct pathway substrate/product.	75.712	0	25.0928	55.997	2.38822	1.81162	0	0	0	80.2964	2.60476	2.17167	0.530791	0.331304	10	5	10	0	-77.6916	indeterminate		0	-0.433094	indeterminate		0	-78.1247	indeterminate		0	0			-4.55134		-5.20846	not_prioritized	0.530791	0.331304	0.431047	0	0.258628	2281	Early taxa | functional loss	fusobacterium	fermentation/organic acids	ceramide remodeling	loss/deactivation	not_axis_evidence	FALSE	FALSE	Early taxa | functional loss | fusobacterium | fermentation/organic acids | ceramide remodeling | loss/deactivation
H5_Loss_Bacteroides_Fusobacterium_Odoribacter	fusobacterium	Fusobacterium	PWY-5100: pyruvate fermentation to acetate and lactate II	loss	Ceramide (d33:1)	lipid	^ceramide	indeterminate	Complex lipid readout; not treated as a direct pathway substrate/product.	75.712	0	25.0928	55.997	2.38822	1.81162	0	0	0	80.2964	2.60476	2.17167	0.530791	0.331304	10	5	10	0	-77.6916	indeterminate		0	-0.433094	indeterminate		0	-78.1247	indeterminate		0	0			-4.55134		-5.20846	not_prioritized	0.530791	0.331304	0.431047	0	0.258628	2281	Early taxa | functional loss	fusobacterium	fermentation/organic acids	ceramide remodeling	loss/deactivation	not_axis_evidence	FALSE	FALSE	Early taxa | functional loss | fusobacterium | fermentation/organic acids | ceramide remodeling | loss/deactivation
H5_Loss_Bacteroides_Fusobacterium_Odoribacter	bacteroides	Bacteroides	PYRIDNUCSYN-PWY: NAD de novo biosynthesis I (from aspartate)	loss	galactonic acid	metabolite	galactonic	indeterminate	No sufficiently direct substrate/product relationship from the available labels.	450.91	0	111.608	1090.6	12038	13671.3	879.111	0	0	520	7446	16630	-0.559447	-0.302223	10	6	10	-879.111	6926	inverse		0	9184	indeterminate		-879.111	16110	inverse		0	0			3.4644		4.99913	not_prioritized	0.559447	0.302223	0.430835	0	0.258501	2283	Early taxa | functional loss	bacteroides	other functional metabolism	carbohydrate metabolites	loss/deactivation	not_axis_evidence	FALSE	FALSE	Early taxa | functional loss | bacteroides | other functional metabolism | carbohydrate metabolites | loss/deactivation
H5_Loss_Bacteroides_Fusobacterium_Odoribacter	bacteroides	Bacteroides	PWY-3841: folate transformations II (plants)	loss	SM (d40:2) B	lipid	^sm\b	indeterminate	Complex lipid readout; not treated as a direct pathway substrate/product.	1319.06	0	287.873	0.284413	0.00949913	0.0074148	1996.61	0	0	0.113585	0.00961227	0.00938599	0.658613	0.202804	10	6	10	-1996.61	-0.103973	positive		0	-0.000226273	indeterminate		-1996.61	-0.104199	positive		0	0			-4.90405		-3.59712	candidate_link	0.658613	0.202804	0.430709	0	0.258425	2284	Early taxa | functional loss	bacteroides	other functional metabolism	SM remodeling	loss/deactivation	not_axis_evidence	FALSE	FALSE	Early taxa | functional loss | bacteroides | other functional metabolism | SM remodeling | loss/deactivation
H5_Loss_Bacteroides_Fusobacterium_Odoribacter	bacteroides	Bacteroides	PWY-5667: CDP-diacylglycerol biosynthesis I	loss	SM (d40:3)	lipid	^sm\b	indeterminate	Complex lipid readout; not treated as a direct pathway substrate/product.	768.927	0	171.78	0.682115	0.0648444	0.0576161	1115.07	0	0	0.2445	0.0694761	0.0602126	0.650426	0.210987	10	7	10	-1115.07	-0.175024	positive		0	-0.00926348	indeterminate		-1115.07	-0.184287	positive		0	0			-3.39496		-2.0217	candidate_link	0.650426	0.210987	0.430706	0	0.258424	2285	Early taxa | functional loss	bacteroides	other functional metabolism	SM remodeling	loss/deactivation	not_axis_evidence	FALSE	FALSE	Early taxa | functional loss | bacteroides | other functional metabolism | SM remodeling | loss/deactivation
H5_Loss_Bacteroides_Fusobacterium_Odoribacter	bacteroides	Bacteroides	PWY0-1319: CDP-diacylglycerol biosynthesis II	loss	SM (d40:3)	lipid	^sm\b	indeterminate	Complex lipid readout; not treated as a direct pathway substrate/product.	768.927	0	171.78	0.682115	0.0648444	0.0576161	1115.07	0	0	0.2445	0.0694761	0.0602126	0.650426	0.210987	10	7	10	-1115.07	-0.175024	positive		0	-0.00926348	indeterminate		-1115.07	-0.184287	positive		0	0			-3.39496		-2.0217	candidate_link	0.650426	0.210987	0.430706	0	0.258424	2285	Early taxa | functional loss	bacteroides	other functional metabolism	SM remodeling	loss/deactivation	not_axis_evidence	FALSE	FALSE	Early taxa | functional loss | bacteroides | other functional metabolism | SM remodeling | loss/deactivation
H5_Loss_Bacteroides_Fusobacterium_Odoribacter	bacteroides	Bacteroides	PWY-7791: UMP biosynthesis III	loss	adenosine	metabolite	adenosine	indeterminate	No direct role assigned from pathway name alone.	979.649	0	217.867	3296	262	365.333	1521.17	0	0	283	335	189	0.578478	0.282926	10	6	10	-1521.17	52	inverse		0	-146	indeterminate		-1521.17	-94	positive		0	0			-3.65308		-0.582416	not_prioritized	0.578478	0.282926	0.430702	0	0.258421	2287	Early taxa | functional loss	bacteroides	other functional metabolism	purine metabolites	loss/deactivation	not_axis_evidence	FALSE	FALSE	Early taxa | functional loss | bacteroides | other functional metabolism | purine metabolites | loss/deactivation
H5_Loss_Bacteroides_Fusobacterium_Odoribacter	fusobacterium	Fusobacterium	PWY-7013: (S)-propane-1,2-diol degradation	loss	PE (34:2)	lipid	^pe\b	indeterminate	Complex lipid readout; not treated as a direct pathway substrate/product.	52.3065	0	0	39.9631	0.0505274	0.0417743	0	0	0	4.8489	0.042759	0.0582958	0.746372	0.114954	10	4	10	0	-4.80614	indeterminate		0	0.0155368	indeterminate		0	-4.7906	indeterminate		0	0			-9.62739		-6.37812	candidate_link	0.746372	0.114954	0.430663	0	0.258398	2288	Early taxa | functional loss	fusobacterium	other functional metabolism	PE remodeling	loss/deactivation	not_axis_evidence	FALSE	FALSE	Early taxa | functional loss | fusobacterium | other functional metabolism | PE remodeling | loss/deactivation
H5_Loss_Bacteroides_Fusobacterium_Odoribacter	bacteroides	Bacteroides	PWY-5686: UMP biosynthesis I	loss	SM (d32:1)	lipid	^sm\b	indeterminate	Complex lipid readout; not treated as a direct pathway substrate/product.	632.92	0	151.809	0.966839	0.0117765	0.00984587	924.633	0	0	0.772987	0.0124267	0.0111262	0.624958	0.235599	10	6	10	-924.633	-0.760561	positive		0	-0.00130054	indeterminate		-924.633	-0.761861	positive		0	0			-6.3593		-6.11841	candidate_link	0.624958	0.235599	0.430279	0	0.258167	2289	Early taxa | functional loss	bacteroides	other functional metabolism	SM remodeling	loss/deactivation	not_axis_evidence	FALSE	FALSE	Early taxa | functional loss | bacteroides | other functional metabolism | SM remodeling | loss/deactivation
H5_Loss_Bacteroides_Fusobacterium_Odoribacter	bacteroides	Bacteroides	ILEUSYN-PWY: L-isoleucine biosynthesis I (from threonine)	loss	indole-3-lactate	metabolite	indole;lactate	indeterminate	No sufficiently direct substrate/product relationship from the available labels.	851.856	0	210.242	842	2475	4450.33	1199.27	0	0	693	3018	1932	-0.484546	-0.375944	10	6	10	-1199.27	2325	inverse		0	-1086	indeterminate		-1199.27	1239	inverse		0	0			1.55554		1.47917	not_prioritized	0.484546	0.375944	0.430245	0	0.258147	2290	Early taxa | functional loss	bacteroides	amino-acid metabolism	fermentation acids	loss/deactivation	not_axis_evidence	FALSE	FALSE	Early taxa | functional loss | bacteroides | amino-acid metabolism | fermentation acids | loss/deactivation
H5_Loss_Bacteroides_Fusobacterium_Odoribacter	bacteroides	Bacteroides	PWY-6125: superpathway of guanosine nucleotides de novo biosynthesis II	loss	PE (p-38:5) or PE (o-38:6)	lipid	^pe\b	indeterminate	Complex lipid readout; not treated as a direct pathway substrate/product.	1120.63	0	261.792	0.0691586	0.00823329	0.0066936	1240.35	0	0	0.0379174	0.00842253	0.00804405	0.502002	-0.358459	10	6	10	-1240.35	-0.0294949	positive		0	-0.000378481	indeterminate		-1240.35	-0.0298733	positive		0	0			-3.07037		-2.23687	not_prioritized	0.502002	0.358459	0.430231	0	0.258138	2291	Early taxa | functional loss	bacteroides	purine/nucleotide metabolism	PE remodeling	loss/deactivation	not_axis_evidence	FALSE	FALSE	Early taxa | functional loss | bacteroides | purine/nucleotide metabolism | PE remodeling | loss/deactivation
H5_Loss_Bacteroides_Fusobacterium_Odoribacter	bacteroides	Bacteroides	BRANCHED-CHAIN-AA-SYN-PWY: superpathway of branched chain amino acid biosynthesis	loss	SM (d36:1)	lipid	^sm\b	indeterminate	Complex lipid readout; not treated as a direct pathway substrate/product.	627.118	0	152.283	0.530352	0.0359985	0.0245782	954.164	0	0	0.238832	0.0670367	0.00496026	0.655878	0.204058	10	6	10	-954.164	-0.171795	positive		0	-0.0620765	indeterminate		-954.164	-0.233871	positive		0	0			-3.88094		-5.58943	candidate_link	0.655878	0.204058	0.429968	0	0.257981	2292	Early taxa | functional loss	bacteroides	amino-acid metabolism	SM remodeling	loss/deactivation	not_axis_evidence	FALSE	FALSE	Early taxa | functional loss | bacteroides | amino-acid metabolism | SM remodeling | loss/deactivation
H5_Loss_Bacteroides_Fusobacterium_Odoribacter	fusobacterium	Fusobacterium	P163-PWY: L-lysine fermentation to acetate and butanoate	loss	Ceramide (d42:0)	lipid	^ceramide	indeterminate	Complex lipid readout; not treated as a direct pathway substrate/product.	86.0144	0	27.2875	24.8527	0.738703	0.648629	0	0	0	21.1679	0.705814	0.771592	0.660244	0.198861	10	5	10	0	-20.4621	indeterminate		0	0.0657773	indeterminate		0	-20.3963	indeterminate		0	0			-5.07226		-4.7779	candidate_link	0.660244	0.198861	0.429553	0	0.257732	2293	Early taxa | functional loss	fusobacterium	fermentation/organic acids	ceramide remodeling	loss/deactivation	not_axis_evidence	FALSE	FALSE	Early taxa | functional loss | fusobacterium | fermentation/organic acids | ceramide remodeling | loss/deactivation
[truncated: 4,864,370 more chars]
