## Supplementary Data Tables 1-18 for "Dense Longitudinal Multi-Omics Reveals Microbial–Metabolic–Immune Succession During Immune Checkpoint Therapy": S15_Historical_molecular_verification.xlsx

### Sheet: README
Supplementary Table S15	Historical MetaCyc pathway–reaction–UniRef90 molecular verification
Source	Figure5_Molecular_Verification_Historical_v4.zip; original CSV values retained.
Historical versions	HUMAnN 3.9; UniRef90 2019_01; MetaCyc v24.
Scope	10 core functional axes; 34 pathway units; T4, T5, T6.
S15A	Ten-axis molecular support and final evidence classifications.
S15B	Pathway-to-reaction audit and mapped UniRef90 family counts.
S15C	Detailed reaction–UniRef90 evidence rows, including chemical role fields where provided.
S15D	Taxon-specific observed UniRef90 family CPM at T4/T5/T6 and transition deltas.
S15E	Raw observed taxon-stratified family CPM records across T4–T6.
S15F	Run summary from historical verification.
S15G	Original analysis methodology notes.
Interpretation	Patient-observed reaction-associated gene families support pathway attribution, not enzyme activity, metabolic flux, or bacterial production of measured chemicals.
Missing entries	Blank cells in S15C reflect missing/unresolved values in the source CSV, not zero abundance or negative evidence.
Chemical role	All ten axes were classified as strong functional associations; none had a directly verified pathway–chemical biochemical role.
Audit caveat	Family-level and reaction-level mappings may be many-to-many; do not sum row counts as unique molecular evidence.
Provenance	S14 documents pre-immune axis membership; S15 documents subsequent historical molecular verification.

### Sheet: S15A_Axis_Summary
core_rank	axis_key	axis_type_prior	hypothesis_family	taxon	pathway_theme	chemical_theme	n_pathway_units	n_historical_reactions	n_reactions_with_uniref90	n_axis_uniref90_families	n_observed_taxon_uniref90_families	n_observed_reactions	chemical_role_directly_verified	molecular_support	final_evidence_class
1	Early taxa | functional loss | fusobacterium | other functional metabolism | purine metabolites | loss/deactivation	mechanistic_axis	Early taxa | functional loss	Fusobacterium	other functional metabolism	purine metabolites	2	7	7	21923	3	3	FALSE	TRUE	STRONG_FUNCTIONAL_ASSOCIATION
2	Bifidobacterium | carbohydrate/fermentation | bifidobacterium | fermentation/organic acids | fermentation acids | gain/emergence	mechanistic_axis	Bifidobacterium | carbohydrate/fermentation	Bifidobacterium	fermentation/organic acids	fermentation acids	1	4	4	17401	5	3	FALSE	TRUE	STRONG_FUNCTIONAL_ASSOCIATION
3	Early taxa | functional loss | fusobacterium | carbohydrate/inositol metabolism | purine metabolites | loss/deactivation	mechanistic_axis	Early taxa | functional loss	Fusobacterium	carbohydrate/inositol metabolism	purine metabolites	2	6	6	35124	8	5	FALSE	TRUE	STRONG_FUNCTIONAL_ASSOCIATION
4	Bifidobacterium | carbohydrate/fermentation | bifidobacterium | carbohydrate/inositol metabolism | carbohydrate metabolites | gain/emergence	mechanistic_axis	Bifidobacterium | carbohydrate/fermentation	Bifidobacterium	carbohydrate/inositol metabolism	carbohydrate metabolites	1	4	4	17610	6	4	FALSE	TRUE	STRONG_FUNCTIONAL_ASSOCIATION
5	Bifidobacterium | carbohydrate/fermentation | bifidobacterium | fermentation/organic acids | carbohydrate metabolites | gain/emergence	mechanistic_axis	Bifidobacterium | carbohydrate/fermentation	Bifidobacterium	fermentation/organic acids	carbohydrate metabolites	1	4	4	17401	5	3	FALSE	TRUE	STRONG_FUNCTIONAL_ASSOCIATION
6	Clostridium | fatty-acid/CoA | clostridium | lipid/CoA biosynthesis | fatty-acid metabolites | gain/emergence	associated_state_marker_axis	Clostridium | fatty-acid/CoA	Clostridium	lipid/CoA biosynthesis	fatty-acid metabolites	6	13	13	106358	11	11	FALSE	TRUE	STRONG_FUNCTIONAL_ASSOCIATION
7	Clostridium | fatty-acid/CoA | clostridium | lipid/CoA biosynthesis | LPC remodeling | gain/emergence	associated_state_marker_axis	Clostridium | fatty-acid/CoA	Clostridium	lipid/CoA biosynthesis	LPC remodeling	6	13	13	106358	11	11	FALSE	TRUE	STRONG_FUNCTIONAL_ASSOCIATION
8	Early taxa | functional loss | bacteroides | purine/nucleotide metabolism | SM remodeling | loss/deactivation	associated_state_marker_axis	Early taxa | functional loss	Bacteroides	purine/nucleotide metabolism	SM remodeling	11	23	23	148343	56	21	FALSE	TRUE	STRONG_FUNCTIONAL_ASSOCIATION
9	Early taxa | functional loss | fusobacterium | carbohydrate/inositol metabolism | SM remodeling | loss/deactivation	associated_state_marker_axis	Early taxa | functional loss	Fusobacterium	carbohydrate/inositol metabolism	SM remodeling	2	6	6	35124	8	5	FALSE	TRUE	STRONG_FUNCTIONAL_ASSOCIATION
10	Early taxa | functional loss | fusobacterium | other functional metabolism | SM remodeling | loss/deactivation	associated_state_marker_axis	Early taxa | functional loss	Fusobacterium	other functional metabolism	SM remodeling	2	7	7	21923	3	3	FALSE	TRUE	STRONG_FUNCTIONAL_ASSOCIATION

### Sheet: S15B_Pathway_Reactions
axis_key	taxon	pathway	pathway_id	n_historical_reactions	n_reactions_with_uniref90	n_unique_uniref90_families	pathway_found_in_metacyc_v24
Clostridium | fatty-acid/CoA | clostridium | lipid/CoA biosynthesis | fatty-acid metabolites | gain/emergence	Clostridium	PWY66-429: fatty acid biosynthesis initiation (mitochondria)	PWY66-429	4	4	27928	TRUE
Clostridium | fatty-acid/CoA | clostridium | lipid/CoA biosynthesis | fatty-acid metabolites | gain/emergence	Clostridium	PANTO-PWY: phosphopantothenate biosynthesis I	PANTO-PWY	4	4	40299	TRUE
Clostridium | fatty-acid/CoA | clostridium | lipid/CoA biosynthesis | fatty-acid metabolites | gain/emergence	Clostridium	PANTOSYN-PWY: superpathway of coenzyme A biosynthesis I (bacteria)	PANTOSYN-PWY	9	9	78430	TRUE
Clostridium | fatty-acid/CoA | clostridium | lipid/CoA biosynthesis | fatty-acid metabolites | gain/emergence	Clostridium	COA-PWY-1: superpathway of coenzyme A biosynthesis III (mammals)	COA-PWY-1	4	4	44093	TRUE
Clostridium | fatty-acid/CoA | clostridium | lipid/CoA biosynthesis | fatty-acid metabolites | gain/emergence	Clostridium	PWY-7851: coenzyme A biosynthesis II (eukaryotic)	PWY-7851	3	3	32974	TRUE
Clostridium | fatty-acid/CoA | clostridium | lipid/CoA biosynthesis | fatty-acid metabolites | gain/emergence	Clostridium	COA-PWY: coenzyme A biosynthesis I (prokaryotic)	COA-PWY	4	4	33122	TRUE
Clostridium | fatty-acid/CoA | clostridium | lipid/CoA biosynthesis | LPC remodeling | gain/emergence	Clostridium	PWY66-429: fatty acid biosynthesis initiation (mitochondria)	PWY66-429	4	4	27928	TRUE
Clostridium | fatty-acid/CoA | clostridium | lipid/CoA biosynthesis | LPC remodeling | gain/emergence	Clostridium	PANTO-PWY: phosphopantothenate biosynthesis I	PANTO-PWY	4	4	40299	TRUE
Clostridium | fatty-acid/CoA | clostridium | lipid/CoA biosynthesis | LPC remodeling | gain/emergence	Clostridium	PANTOSYN-PWY: superpathway of coenzyme A biosynthesis I (bacteria)	PANTOSYN-PWY	9	9	78430	TRUE
Clostridium | fatty-acid/CoA | clostridium | lipid/CoA biosynthesis | LPC remodeling | gain/emergence	Clostridium	COA-PWY-1: superpathway of coenzyme A biosynthesis III (mammals)	COA-PWY-1	4	4	44093	TRUE
Clostridium | fatty-acid/CoA | clostridium | lipid/CoA biosynthesis | LPC remodeling | gain/emergence	Clostridium	PWY-7851: coenzyme A biosynthesis II (eukaryotic)	PWY-7851	3	3	32974	TRUE
Clostridium | fatty-acid/CoA | clostridium | lipid/CoA biosynthesis | LPC remodeling | gain/emergence	Clostridium	COA-PWY: coenzyme A biosynthesis I (prokaryotic)	COA-PWY	4	4	33122	TRUE
Bifidobacterium | carbohydrate/fermentation | bifidobacterium | fermentation/organic acids | fermentation acids | gain/emergence	Bifidobacterium	PWY-5100: pyruvate fermentation to acetate and lactate II	PWY-5100	4	4	17401	TRUE
Bifidobacterium | carbohydrate/fermentation | bifidobacterium | carbohydrate/inositol metabolism | carbohydrate metabolites | gain/emergence	Bifidobacterium	PWY-5384: sucrose degradation IV (sucrose phosphorylase)	PWY-5384	4	4	17610	TRUE
Bifidobacterium | carbohydrate/fermentation | bifidobacterium | fermentation/organic acids | carbohydrate metabolites | gain/emergence	Bifidobacterium	PWY-5100: pyruvate fermentation to acetate and lactate II	PWY-5100	4	4	17401	TRUE
Early taxa | functional loss | bacteroides | purine/nucleotide metabolism | SM remodeling | loss/deactivation	Bacteroides	PWY-6124: inosine-5'-phosphate biosynthesis II	PWY-6124	5	5	27279	TRUE
Early taxa | functional loss | bacteroides | purine/nucleotide metabolism | SM remodeling | loss/deactivation	Bacteroides	PWY-6123: inosine-5'-phosphate biosynthesis I	PWY-6123	4	4	26613	TRUE
Early taxa | functional loss | bacteroides | purine/nucleotide metabolism | SM remodeling | loss/deactivation	Bacteroides	PWY-6609: adenine and adenosine salvage III	PWY-6609	4	4	19845	TRUE
Early taxa | functional loss | bacteroides | purine/nucleotide metabolism | SM remodeling | loss/deactivation	Bacteroides	PWY-5695: inosine 5'-phosphate degradation	PWY-5695	3	3	29136	TRUE
Early taxa | functional loss | bacteroides | purine/nucleotide metabolism | SM remodeling | loss/deactivation	Bacteroides	PWY-6126: superpathway of adenosine nucleotides de novo biosynthesis II	PWY-6126	6	6	72065	TRUE
Early taxa | functional loss | bacteroides | purine/nucleotide metabolism | SM remodeling | loss/deactivation	Bacteroides	PWY-7229: superpathway of adenosine nucleotides de novo biosynthesis I	PWY-7229	6	6	72065	TRUE
Early taxa | functional loss | bacteroides | purine/nucleotide metabolism | SM remodeling | loss/deactivation	Bacteroides	PWY-6125: superpathway of guanosine nucleotides de novo biosynthesis II	PWY-6125	6	6	53392	TRUE
Early taxa | functional loss | bacteroides | purine/nucleotide metabolism | SM remodeling | loss/deactivation	Bacteroides	PWY-7228: superpathway of guanosine nucleotides de novo biosynthesis I	PWY-7228	6	6	53392	TRUE
Early taxa | functional loss | bacteroides | purine/nucleotide metabolism | SM remodeling | loss/deactivation	Bacteroides	PWY-7221: guanosine ribonucleotides de novo biosynthesis	PWY-7221	4	4	36286	TRUE
Early taxa | functional loss | bacteroides | purine/nucleotide metabolism | SM remodeling | loss/deactivation	Bacteroides	PWY-7220: adenosine deoxyribonucleotides de novo biosynthesis II	PWY-7220	2	2	25580	TRUE
Early taxa | functional loss | bacteroides | purine/nucleotide metabolism | SM remodeling | loss/deactivation	Bacteroides	PWY-7222: guanosine deoxyribonucleotides de novo biosynthesis II	PWY-7222	2	2	25580	TRUE
Early taxa | functional loss | fusobacterium | other functional metabolism | SM remodeling | loss/deactivation	Fusobacterium	PWY-5659: GDP-mannose biosynthesis	PWY-5659	4	4	20302	TRUE
Early taxa | functional loss | fusobacterium | other functional metabolism | SM remodeling | loss/deactivation	Fusobacterium	PWY-7013: (S)-propane-1,2-diol degradation	PWY-7013	3	3	1621	TRUE
Early taxa | functional loss | fusobacterium | carbohydrate/inositol metabolism | SM remodeling | loss/deactivation	Fusobacterium	PWY-5941: glycogen degradation II	PWY-5941	3	3	14693	TRUE
Early taxa | functional loss | fusobacterium | carbohydrate/inositol metabolism | SM remodeling | loss/deactivation	Fusobacterium	GLYCOGENSYNTH-PWY: glycogen biosynthesis I (from ADP-D-Glucose)	GLYCOGENSYNTH-PWY	4	4	23679	TRUE
Early taxa | functional loss | fusobacterium | other functional metabolism | purine metabolites | loss/deactivation	Fusobacterium	PWY-5659: GDP-mannose biosynthesis	PWY-5659	4	4	20302	TRUE
Early taxa | functional loss | fusobacterium | other functional metabolism | purine metabolites | loss/deactivation	Fusobacterium	PWY-7013: (S)-propane-1,2-diol degradation	PWY-7013	3	3	1621	TRUE
Early taxa | functional loss | fusobacterium | carbohydrate/inositol metabolism | purine metabolites | loss/deactivation	Fusobacterium	PWY-5941: glycogen degradation II	PWY-5941	3	3	14693	TRUE
Early taxa | functional loss | fusobacterium | carbohydrate/inositol metabolism | purine metabolites | loss/deactivation	Fusobacterium	GLYCOGENSYNTH-PWY: glycogen biosynthesis I (from ADP-D-Glucose)	GLYCOGENSYNTH-PWY	4	4	23679	TRUE

### Sheet: S15C_Reaction_Families
axis_key	taxon	pathway_theme	chemical_theme	reaction_id	ec	uniref90	T4_cpm	T5_cpm	T6_cpm	delta_T4_T5	delta_T5_T6	delta_T4_T6	chemical	chemical_role_status	pair_evidence
Early taxa | functional loss | fusobacterium | other functional metabolism | purine metabolites | loss/deactivation	Fusobacterium	other functional metabolism	purine metabolites	MANNPISOM-RXN	5.3.1.8	UniRef90_D5RFS1	0.103664	0	0	-0.103664	0	-0.103664
Early taxa | functional loss | fusobacterium | other functional metabolism | purine metabolites | loss/deactivation	Fusobacterium	other functional metabolism	purine metabolites	PHOSMANMUT-RXN	5.4.2.8	UniRef90_Q8RFX0	0.126073	0	0	-0.126073	0	-0.126073
Early taxa | functional loss | fusobacterium | other functional metabolism | purine metabolites | loss/deactivation	Fusobacterium	other functional metabolism	purine metabolites	PROPANEDIOL-DEHYDRATASE-RXN	4.2.1.28	UniRef90_F9ELE2	0.139112	0	0	-0.139112	0	-0.139112
Early taxa | functional loss | fusobacterium | other functional metabolism | purine metabolites | loss/deactivation	Fusobacterium	other functional metabolism	purine metabolites	2.7.7.13-RXN;MANNPISOM-RXN;PGLUCISOM-RXN;PHOSMANMUT-RXN;PROPANEDIOL-DEHYDRATASE-RXN;PROPKIN-RXN;PTAALT-RXN		UniRef90_D5RFS1;UniRef90_F9ELE2;UniRef90_Q8RFX0							adenosine	not_verified_without_reaction_definitions	associated_state_marker_pair
Early taxa | functional loss | fusobacterium | other functional metabolism | purine metabolites | loss/deactivation	Fusobacterium	other functional metabolism	purine metabolites	2.7.7.13-RXN;MANNPISOM-RXN;PGLUCISOM-RXN;PHOSMANMUT-RXN;PROPANEDIOL-DEHYDRATASE-RXN;PROPKIN-RXN;PTAALT-RXN		UniRef90_D5RFS1;UniRef90_F9ELE2;UniRef90_Q8RFX0							inosine	not_verified_without_reaction_definitions	associated_state_marker_pair
Early taxa | functional loss | fusobacterium | other functional metabolism | purine metabolites | loss/deactivation	Fusobacterium	other functional metabolism	purine metabolites	2.7.7.13-RXN;MANNPISOM-RXN;PGLUCISOM-RXN;PHOSMANMUT-RXN;PROPANEDIOL-DEHYDRATASE-RXN;PROPKIN-RXN;PTAALT-RXN		UniRef90_D5RFS1;UniRef90_F9ELE2;UniRef90_Q8RFX0							inosine	not_verified_without_reaction_definitions	associated_state_marker_pair
Early taxa | functional loss | fusobacterium | other functional metabolism | purine metabolites | loss/deactivation	Fusobacterium	other functional metabolism	purine metabolites	2.7.7.13-RXN;MANNPISOM-RXN;PGLUCISOM-RXN;PHOSMANMUT-RXN;PROPANEDIOL-DEHYDRATASE-RXN;PROPKIN-RXN;PTAALT-RXN		UniRef90_D5RFS1;UniRef90_F9ELE2;UniRef90_Q8RFX0							5'-deoxy-5'-methylthioadenosine	not_verified_without_reaction_definitions	associated_state_marker_pair
Early taxa | functional loss | fusobacterium | other functional metabolism | purine metabolites | loss/deactivation	Fusobacterium	other functional metabolism	purine metabolites	2.7.7.13-RXN;MANNPISOM-RXN;PGLUCISOM-RXN;PHOSMANMUT-RXN;PROPANEDIOL-DEHYDRATASE-RXN;PROPKIN-RXN;PTAALT-RXN		UniRef90_D5RFS1;UniRef90_F9ELE2;UniRef90_Q8RFX0							5'-deoxy-5'-methylthioadenosine	not_verified_without_reaction_definitions	mechanistic_pair
Bifidobacterium | carbohydrate/fermentation | bifidobacterium | fermentation/organic acids | fermentation acids | gain/emergence	Bifidobacterium	fermentation/organic acids	fermentation acids	ACETATEKIN-RXN	2.7.2.1,2.7.2.15	UniRef90_A0A1D7MU36	0	0.803581	0.386932	0.803581	-0.416649	0.386932
Bifidobacterium | carbohydrate/fermentation | bifidobacterium | fermentation/organic acids | fermentation acids | gain/emergence	Bifidobacterium	fermentation/organic acids	fermentation acids	ACETATEKIN-RXN	2.7.2.1,2.7.2.15	UniRef90_A7A650	0	0.736298	0	0.736298	-0.736298	0
Bifidobacterium | carbohydrate/fermentation | bifidobacterium | fermentation/organic acids | fermentation acids | gain/emergence	Bifidobacterium	fermentation/organic acids	fermentation acids	L-LACTATE-DEHYDROGENASE-RXN	1.1.1.27	UniRef90_E8ME30	0	0.226552	0	0.226552	-0.226552	0
Bifidobacterium | carbohydrate/fermentation | bifidobacterium | fermentation/organic acids | fermentation acids | gain/emergence	Bifidobacterium	fermentation/organic acids	fermentation acids	PHOSACETYLTRANS-RXN	2.3.1.8	UniRef90_A7A651	0	0.0765558	0	0.0765558	-0.0765558	0
Bifidobacterium | carbohydrate/fermentation | bifidobacterium | fermentation/organic acids | fermentation acids | gain/emergence	Bifidobacterium	fermentation/organic acids	fermentation acids	PHOSACETYLTRANS-RXN	2.3.1.8	UniRef90_C2GTW1	0	0.112599	0.0802099	0.112599	-0.0323891	0.0802099
Bifidobacterium | carbohydrate/fermentation | bifidobacterium | fermentation/organic acids | fermentation acids | gain/emergence	Bifidobacterium	fermentation/organic acids	fermentation acids	ACETATEKIN-RXN;L-LACTATE-DEHYDROGENASE-RXN;PHOSACETYLTRANS-RXN;PYRUFLAVREDUCT-RXN		UniRef90_A0A1D7MU36;UniRef90_A7A650;UniRef90_A7A651;UniRef90_C2GTW1;UniRef90_E8ME30							indole-3-lactate	not_verified_without_reaction_definitions	mechanistic_pair
Bifidobacterium | carbohydrate/fermentation | bifidobacterium | fermentation/organic acids | fermentation acids | gain/emergence	Bifidobacterium	fermentation/organic acids	fermentation acids	ACETATEKIN-RXN;L-LACTATE-DEHYDROGENASE-RXN;PHOSACETYLTRANS-RXN;PYRUFLAVREDUCT-RXN		UniRef90_A0A1D7MU36;UniRef90_A7A650;UniRef90_A7A651;UniRef90_C2GTW1;UniRef90_E8ME30							lactic acid	not_verified_without_reaction_definitions	mechanistic_pair
Early taxa | functional loss | fusobacterium | carbohydrate/inositol metabolism | purine metabolites | loss/deactivation	Fusobacterium	carbohydrate/inositol metabolism	purine metabolites	GLUC1PADENYLTRANS-RXN	2.7.7.27	UniRef90_F9ENH8	0.0760365	0	0	-0.0760365	0	-0.0760365
Early taxa | functional loss | fusobacterium | carbohydrate/inositol metabolism | purine metabolites | loss/deactivation	Fusobacterium	carbohydrate/inositol metabolism	purine metabolites	GLUC1PADENYLTRANS-RXN	2.7.7.27	UniRef90_F9ENH9	0.140123	0	0	-0.140123	0	-0.140123
Early taxa | functional loss | fusobacterium | carbohydrate/inositol metabolism | purine metabolites | loss/deactivation	Fusobacterium	carbohydrate/inositol metabolism	purine metabolites	GLUC1PADENYLTRANS-RXN	2.7.7.27	UniRef90_Q7P7Q9	0.109634	0	0	-0.109634	0	-0.109634
Early taxa | functional loss | fusobacterium | carbohydrate/inositol metabolism | purine metabolites | loss/deactivation	Fusobacterium	carbohydrate/inositol metabolism	purine metabolites	GLUC1PADENYLTRANS-RXN	2.7.7.27	UniRef90_Q8RF63	0.231503	0	0	-0.231503	0	-0.231503
Early taxa | functional loss | fusobacterium | carbohydrate/inositol metabolism | purine metabolites | loss/deactivation	Fusobacterium	carbohydrate/inositol metabolism	purine metabolites	GLYCOGEN-BRANCH-RXN	2.4.1.18	UniRef90_Q8RF62	0.115374	0	0	-0.115374	0	-0.115374
Early taxa | functional loss | fusobacterium | carbohydrate/inositol metabolism | purine metabolites | loss/deactivation	Fusobacterium	carbohydrate/inositol metabolism	purine metabolites	GLYCOGENSYN-RXN	2.4.1.21	UniRef90_Q8RF65	0.270679	0	0	-0.270679	0	-0.270679
Early taxa | functional loss | fusobacterium | carbohydrate/inositol metabolism | purine metabolites | loss/deactivation	Fusobacterium	carbohydrate/inositol metabolism	purine metabolites	GLYCOPHOSPHORYL-RXN	2.4.1.1	UniRef90_F9ENI2	0.0311267	0	0	-0.0311267	0	-0.0311267
Early taxa | functional loss | fusobacterium | carbohydrate/inositol metabolism | purine metabolites | loss/deactivation	Fusobacterium	carbohydrate/inositol metabolism	purine metabolites	PHOSPHOGLUCMUT-RXN	5.4.2.2	UniRef90_Q8RFX0	0.126073	0	0	-0.126073	0	-0.126073
Early taxa | functional loss | fusobacterium | carbohydrate/inositol metabolism | purine metabolites | loss/deactivation	Fusobacterium	carbohydrate/inositol metabolism	purine metabolites	GLUC1PADENYLTRANS-RXN;GLUCOKIN-RXN;GLYCOGEN-BRANCH-RXN;GLYCOGENSYN-RXN;GLYCOPHOSPHORYL-RXN;PHOSPHOGLUCMUT-RXN		UniRef90_F9ENH8;UniRef90_F9ENH9;UniRef90_F9ENI2;UniRef90_Q7P7Q9;UniRef90_Q8RF62;UniRef90_Q8RF63;UniRef90_Q8RF65;UniRef90_Q8RFX0							adenosine	not_verified_without_reaction_definitions	mechanistic_pair
Early taxa | functional loss | fusobacterium | carbohydrate/inositol metabolism | purine metabolites | loss/deactivation	Fusobacterium	carbohydrate/inositol metabolism	purine metabolites	GLUC1PADENYLTRANS-RXN;GLUCOKIN-RXN;GLYCOGEN-BRANCH-RXN;GLYCOGENSYN-RXN;GLYCOPHOSPHORYL-RXN;PHOSPHOGLUCMUT-RXN		UniRef90_F9ENH8;UniRef90_F9ENH9;UniRef90_F9ENI2;UniRef90_Q7P7Q9;UniRef90_Q8RF62;UniRef90_Q8RF63;UniRef90_Q8RF65;UniRef90_Q8RFX0							5'-deoxy-5'-methylthioadenosine	not_verified_without_reaction_definitions	mechanistic_pair
Early taxa | functional loss | fusobacterium | carbohydrate/inositol metabolism | purine metabolites | loss/deactivation	Fusobacterium	carbohydrate/inositol metabolism	purine metabolites	GLUC1PADENYLTRANS-RXN;GLUCOKIN-RXN;GLYCOGEN-BRANCH-RXN;GLYCOGENSYN-RXN;GLYCOPHOSPHORYL-RXN;PHOSPHOGLUCMUT-RXN		UniRef90_F9ENH8;UniRef90_F9ENH9;UniRef90_F9ENI2;UniRef90_Q7P7Q9;UniRef90_Q8RF62;UniRef90_Q8RF63;UniRef90_Q8RF65;UniRef90_Q8RFX0							hypoxanthine	not_verified_without_reaction_definitions	associated_state_marker_pair
Bifidobacterium | carbohydrate/fermentation | bifidobacterium | carbohydrate/inositol metabolism | carbohydrate metabolites | gain/emergence	Bifidobacterium	carbohydrate/inositol metabolism	carbohydrate metabolites	FRUCTOKINASE-RXN	2.7.1.4	UniRef90_D6DCS5	0	0.225007	0.130641	0.225007	-0.094366	0.130641
Bifidobacterium | carbohydrate/fermentation | bifidobacterium | carbohydrate/inositol metabolism | carbohydrate metabolites | gain/emergence	Bifidobacterium	carbohydrate/inositol metabolism	carbohydrate metabolites	PGLUCISOM-RXN	5.3.1.9	UniRef90_Q8G7I6	0	0.461547	0	0.461547	-0.461547	0
Bifidobacterium | carbohydrate/fermentation | bifidobacterium | carbohydrate/inositol metabolism | carbohydrate metabolites | gain/emergence	Bifidobacterium	carbohydrate/inositol metabolism	carbohydrate metabolites	PHOSPHOGLUCMUT-RXN	5.4.2.2	UniRef90_A0A086ZL56	0	0.203881	0	0.203881	-0.203881	0
Bifidobacterium | carbohydrate/fermentation | bifidobacterium | carbohydrate/inositol metabolism | carbohydrate metabolites | gain/emergence	Bifidobacterium	carbohydrate/inositol metabolism	carbohydrate metabolites	PHOSPHOGLUCMUT-RXN	5.4.2.2	UniRef90_A0A087EC66	0	0.101677	0	0.101677	-0.101677	0
Bifidobacterium | carbohydrate/fermentation | bifidobacterium | carbohydrate/inositol metabolism | carbohydrate metabolites | gain/emergence	Bifidobacterium	carbohydrate/inositol metabolism	carbohydrate metabolites	SUCROSE-PHOSPHORYLASE-RXN	2.4.1.7	UniRef90_A0ZZH6	0	0.317116	0	0.317116	-0.317116	0
Bifidobacterium | carbohydrate/fermentation | bifidobacterium | carbohydrate/inositol metabolism | carbohydrate metabolites | gain/emergence	Bifidobacterium	carbohydrate/inositol metabolism	carbohydrate metabolites	SUCROSE-PHOSPHORYLASE-RXN	2.4.1.7	UniRef90_D6DAR0	0	0.166641	0.125958	0.166641	-0.040683	0.125958
Bifidobacterium | carbohydrate/fermentation | bifidobacterium | carbohydrate/inositol metabolism | carbohydrate metabolites | gain/emergence	Bifidobacterium	carbohydrate/inositol metabolism	carbohydrate metabolites	FRUCTOKINASE-RXN;PGLUCISOM-RXN;PHOSPHOGLUCMUT-RXN;SUCROSE-PHOSPHORYLASE-RXN		UniRef90_A0A086ZL56;UniRef90_A0A087EC66;UniRef90_A0ZZH6;UniRef90_D6DAR0;UniRef90_D6DCS5;UniRef90_Q8G7I6							fructose	not_verified_without_reaction_definitions	mechanistic_pair
Bifidobacterium | carbohydrate/fermentation | bifidobacterium | fermentation/organic acids | carbohydrate metabolites | gain/emergence	Bifidobacterium	fermentation/organic acids	carbohydrate metabolites	ACETATEKIN-RXN	2.7.2.1,2.7.2.15	UniRef90_A0A1D7MU36	0	0.803581	0.386932	0.803581	-0.416649	0.386932
Bifidobacterium | carbohydrate/fermentation | bifidobacterium | fermentation/organic acids | carbohydrate metabolites | gain/emergence	Bifidobacterium	fermentation/organic acids	carbohydrate metabolites	ACETATEKIN-RXN	2.7.2.1,2.7.2.15	UniRef90_A7A650	0	0.736298	0	0.736298	-0.736298	0
Bifidobacterium | carbohydrate/fermentation | bifidobacterium | fermentation/organic acids | carbohydrate metabolites | gain/emergence	Bifidobacterium	fermentation/organic acids	carbohydrate metabolites	L-LACTATE-DEHYDROGENASE-RXN	1.1.1.27	UniRef90_E8ME30	0	0.226552	0	0.226552	-0.226552	0
Bifidobacterium | carbohydrate/fermentation | bifidobacterium | fermentation/organic acids | carbohydrate metabolites | gain/emergence	Bifidobacterium	fermentation/organic acids	carbohydrate metabolites	PHOSACETYLTRANS-RXN	2.3.1.8	UniRef90_A7A651	0	0.0765558	0	0.0765558	-0.0765558	0
Bifidobacterium | carbohydrate/fermentation | bifidobacterium | fermentation/organic acids | carbohydrate metabolites | gain/emergence	Bifidobacterium	fermentation/organic acids	carbohydrate metabolites	PHOSACETYLTRANS-RXN	2.3.1.8	UniRef90_C2GTW1	0	0.112599	0.0802099	0.112599	-0.0323891	0.0802099
Bifidobacterium | carbohydrate/fermentation | bifidobacterium | fermentation/organic acids | carbohydrate metabolites | gain/emergence	Bifidobacterium	fermentation/organic acids	carbohydrate metabolites	ACETATEKIN-RXN;L-LACTATE-DEHYDROGENASE-RXN;PHOSACETYLTRANS-RXN;PYRUFLAVREDUCT-RXN		UniRef90_A0A1D7MU36;UniRef90_A7A650;UniRef90_A7A651;UniRef90_C2GTW1;UniRef90_E8ME30							fructose	not_verified_without_reaction_definitions	mechanistic_pair
Bifidobacterium | carbohydrate/fermentation | bifidobacterium | fermentation/organic acids | carbohydrate metabolites | gain/emergence	Bifidobacterium	fermentation/organic acids	carbohydrate metabolites	ACETATEKIN-RXN;L-LACTATE-DEHYDROGENASE-RXN;PHOSACETYLTRANS-RXN;PYRUFLAVREDUCT-RXN		UniRef90_A0A1D7MU36;UniRef90_A7A650;UniRef90_A7A651;UniRef90_C2GTW1;UniRef90_E8ME30							phosphoenolpyruvate	not_verified_without_reaction_definitions	associated_state_marker_pair
Clostridium | fatty-acid/CoA | clostridium | lipid/CoA biosynthesis | fatty-acid metabolites | gain/emergence	Clostridium	lipid/CoA biosynthesis	fatty-acid metabolites	3-CH3-2-OXOBUTANOATE-OH-CH3-XFER-RXN	2.1.2.11	UniRef90_R6FWR6	0	0	5.49725	0	5.49725	5.49725
Clostridium | fatty-acid/CoA | clostridium | lipid/CoA biosynthesis | fatty-acid metabolites | gain/emergence	Clostridium	lipid/CoA biosynthesis	fatty-acid metabolites	3-OXOACYL-ACP-SYNTH-BASE-RXN	2.3.1.179,2.3.1.41	UniRef90_R6FT00	0	0.124279	33.4465	0.124279	33.3222	33.4465
Clostridium | fatty-acid/CoA | clostridium | lipid/CoA biosynthesis | fatty-acid metabolites | gain/emergence	Clostridium	lipid/CoA biosynthesis	fatty-acid metabolites	ACETYL-COA-CARBOXYLTRANSFER-RXN	6.4.1.2	UniRef90_R6G4P7	0	0.327733	68.3822	0.327733	68.0545	68.3822
Clostridium | fatty-acid/CoA | clostridium | lipid/CoA biosynthesis | fatty-acid metabolites | gain/emergence	Clostridium	lipid/CoA biosynthesis	fatty-acid metabolites	ASPDECARBOX-RXN	4.1.1.11	UniRef90_R6GQS5	0	0.209655	12.384	0.209655	12.1743	12.384
Clostridium | fatty-acid/CoA | clostridium | lipid/CoA biosynthesis | fatty-acid metabolites | gain/emergence	Clostridium	lipid/CoA biosynthesis	fatty-acid metabolites	DEPHOSPHOCOAKIN-RXN	2.7.1.24	UniRef90_R6GNN4	0	0.255774	3.20864	0.255774	2.95287	3.20864
Clostridium | fatty-acid/CoA | clostridium | lipid/CoA biosynthesis | fatty-acid metabolites | gain/emergence	Clostridium	lipid/CoA biosynthesis	fatty-acid metabolites	MALONYL-COA-ACP-TRANSACYL-RXN	2.3.1.39	UniRef90_R6G4P1	0	0.134656	83.9373	0.134656	83.8026	83.9373
Clostridium | fatty-acid/CoA | clostridium | lipid/CoA biosynthesis | fatty-acid metabolites | gain/emergence	Clostridium	lipid/CoA biosynthesis	fatty-acid metabolites	P-PANTOCYSDECARB-RXN	4.1.1.36	UniRef90_A0A0F4VSU5	0	0	0.225075	0	0.225075	0.225075
Clostridium | fatty-acid/CoA | clostridium | lipid/CoA biosynthesis | fatty-acid metabolites | gain/emergence	Clostridium	lipid/CoA biosynthesis	fatty-acid metabolites	P-PANTOCYSDECARB-RXN	4.1.1.36	UniRef90_R6G4X7	0	0.230313	13.6823	0.230313	13.452	13.6823
Clostridium | fatty-acid/CoA | clostridium | lipid/CoA biosynthesis | fatty-acid metabolites | gain/emergence	Clostridium	lipid/CoA biosynthesis	fatty-acid metabolites	P-PANTOCYSLIG-RXN	6.3.2.5	UniRef90_A0A0F4VSU5	0	0	0.225075	0	0.225075	0.225075
Clostridium | fatty-acid/CoA | clostridium | lipid/CoA biosynthesis | fatty-acid metabolites | gain/emergence	Clostridium	lipid/CoA biosynthesis	fatty-acid metabolites	P-PANTOCYSLIG-RXN	6.3.2.5	UniRef90_R6G4X7	0	0.230313	13.6823	0.230313	13.452	13.6823
Clostridium | fatty-acid/CoA | clostridium | lipid/CoA biosynthesis | fatty-acid metabolites | gain/emergence	Clostridium	lipid/CoA biosynthesis	fatty-acid metabolites	PANTEPADENYLYLTRAN-RXN	2.7.7.3	UniRef90_R6G5D6	0	0.187483	7.09733	0.187483	6.90985	7.09733
Clostridium | fatty-acid/CoA | clostridium | lipid/CoA biosynthesis | fatty-acid metabolites | gain/emergence	Clostridium	lipid/CoA biosynthesis	fatty-acid metabolites	PANTOATE-BETA-ALANINE-LIG-RXN	6.3.2.1	UniRef90_R6G5B9	0	0.0696531	21.5487	0.0696531	21.479	21.5487
Clostridium | fatty-acid/CoA | clostridium | lipid/CoA biosynthesis | fatty-acid metabolites | gain/emergence	Clostridium	lipid/CoA biosynthesis	fatty-acid metabolites	PANTOTHENATE-KIN-RXN	2.7.1.33	UniRef90_R6FP87	0	0.0718093	9.79919	0.0718093	9.72738	9.79919
Clostridium | fatty-acid/CoA | clostridium | lipid/CoA biosynthesis | fatty-acid metabolites | gain/emergence	Clostridium	lipid/CoA biosynthesis	fatty-acid metabolites	2-DEHYDROPANTOATE-REDUCT-RXN;3-CH3-2-OXOBUTANOATE-OH-CH3-XFER-RXN;3-OXOACYL-ACP-SYNTH-BASE-RXN;ACETYL-COA-CARBOXYLTRANSFER-RXN;ACP-S-ACETYLTRANSFER-RXN;ASPDECARBOX-RXN;DEPHOSPHOCOAKIN-RXN;MALONYL-COA-ACP-TRANSACYL-RXN;P-PANTOCYSDECARB-RXN;P-PANTOCYSLIG-RXN;PANTEPADENYLYLTRAN-RXN;PANTOATE-BETA-ALANINE-LIG-RXN;PANTOTHENATE-KIN-RXN		UniRef90_A0A0F4VSU5;UniRef90_R6FP87;UniRef90_R6FT00;UniRef90_R6FWR6;UniRef90_R6G4P1;UniRef90_R6G4P7;UniRef90_R6G4X7;UniRef90_R6G5B9;UniRef90_R6G5D6;UniRef90_R6GNN4;UniRef90_R6GQS5							linoleic acid	not_verified_without_reaction_definitions	associated_state_marker_pair
Clostridium | fatty-acid/CoA | clostridium | lipid/CoA biosynthesis | fatty-acid metabolites | gain/emergence	Clostridium	lipid/CoA biosynthesis	fatty-acid metabolites	2-DEHYDROPANTOATE-REDUCT-RXN;3-CH3-2-OXOBUTANOATE-OH-CH3-XFER-RXN;3-OXOACYL-ACP-SYNTH-BASE-RXN;ACETYL-COA-CARBOXYLTRANSFER-RXN;ACP-S-ACETYLTRANSFER-RXN;ASPDECARBOX-RXN;DEPHOSPHOCOAKIN-RXN;MALONYL-COA-ACP-TRANSACYL-RXN;P-PANTOCYSDECARB-RXN;P-PANTOCYSLIG-RXN;PANTEPADENYLYLTRAN-RXN;PANTOATE-BETA-ALANINE-LIG-RXN;PANTOTHENATE-KIN-RXN		UniRef90_A0A0F4VSU5;UniRef90_R6FP87;UniRef90_R6FT00;UniRef90_R6FWR6;UniRef90_R6G4P1;UniRef90_R6G4P7;UniRef90_R6G4X7;UniRef90_R6G5B9;UniRef90_R6G5D6;UniRef90_R6GNN4;UniRef90_R6GQS5							linoleic acid	not_verified_without_reaction_definitions	associated_state_marker_pair
Clostridium | fatty-acid/CoA | clostridium | lipid/CoA biosynthesis | fatty-acid metabolites | gain/emergence	Clostridium	lipid/CoA biosynthesis	fatty-acid metabolites	2-DEHYDROPANTOATE-REDUCT-RXN;3-CH3-2-OXOBUTANOATE-OH-CH3-XFER-RXN;3-OXOACYL-ACP-SYNTH-BASE-RXN;ACETYL-COA-CARBOXYLTRANSFER-RXN;ACP-S-ACETYLTRANSFER-RXN;ASPDECARBOX-RXN;DEPHOSPHOCOAKIN-RXN;MALONYL-COA-ACP-TRANSACYL-RXN;P-PANTOCYSDECARB-RXN;P-PANTOCYSLIG-RXN;PANTEPADENYLYLTRAN-RXN;PANTOATE-BETA-ALANINE-LIG-RXN;PANTOTHENATE-KIN-RXN		UniRef90_A0A0F4VSU5;UniRef90_R6FP87;UniRef90_R6FT00;UniRef90_R6FWR6;UniRef90_R6G4P1;UniRef90_R6G4P7;UniRef90_R6G4X7;UniRef90_R6G5B9;UniRef90_R6G5D6;UniRef90_R6GNN4;UniRef90_R6GQS5							linoleic acid	not_verified_without_reaction_definitions	associated_state_marker_pair
Clostridium | fatty-acid/CoA | clostridium | lipid/CoA biosynthesis | fatty-acid metabolites | gain/emergence	Clostridium	lipid/CoA biosynthesis	fatty-acid metabolites	2-DEHYDROPANTOATE-REDUCT-RXN;3-CH3-2-OXOBUTANOATE-OH-CH3-XFER-RXN;3-OXOACYL-ACP-SYNTH-BASE-RXN;ACETYL-COA-CARBOXYLTRANSFER-RXN;ACP-S-ACETYLTRANSFER-RXN;ASPDECARBOX-RXN;DEPHOSPHOCOAKIN-RXN;MALONYL-COA-ACP-TRANSACYL-RXN;P-PANTOCYSDECARB-RXN;P-PANTOCYSLIG-RXN;PANTEPADENYLYLTRAN-RXN;PANTOATE-BETA-ALANINE-LIG-RXN;PANTOTHENATE-KIN-RXN		UniRef90_A0A0F4VSU5;UniRef90_R6FP87;UniRef90_R6FT00;UniRef90_R6FWR6;UniRef90_R6G4P1;UniRef90_R6G4P7;UniRef90_R6G4X7;UniRef90_R6G5B9;UniRef90_R6G5D6;UniRef90_R6GNN4;UniRef90_R6GQS5							3-hydroxypalmitic acid	not_verified_without_reaction_definitions	associated_state_marker_pair
Clostridium | fatty-acid/CoA | clostridium | lipid/CoA biosynthesis | fatty-acid metabolites | gain/emergence	Clostridium	lipid/CoA biosynthesis	fatty-acid metabolites	2-DEHYDROPANTOATE-REDUCT-RXN;3-CH3-2-OXOBUTANOATE-OH-CH3-XFER-RXN;3-OXOACYL-ACP-SYNTH-BASE-RXN;ACETYL-COA-CARBOXYLTRANSFER-RXN;ACP-S-ACETYLTRANSFER-RXN;ASPDECARBOX-RXN;DEPHOSPHOCOAKIN-RXN;MALONYL-COA-ACP-TRANSACYL-RXN;P-PANTOCYSDECARB-RXN;P-PANTOCYSLIG-RXN;PANTEPADENYLYLTRAN-RXN;PANTOATE-BETA-ALANINE-LIG-RXN;PANTOTHENATE-KIN-RXN		UniRef90_A0A0F4VSU5;UniRef90_R6FP87;UniRef90_R6FT00;UniRef90_R6FWR6;UniRef90_R6G4P1;UniRef90_R6G4P7;UniRef90_R6G4X7;UniRef90_R6G5B9;UniRef90_R6G5D6;UniRef90_R6GNN4;UniRef90_R6GQS5							3-hydroxypalmitic acid	not_verified_without_reaction_definitions	associated_state_marker_pair
Clostridium | fatty-acid/CoA | clostridium | lipid/CoA biosynthesis | fatty-acid metabolites | gain/emergence	Clostridium	lipid/CoA biosynthesis	fatty-acid metabolites	2-DEHYDROPANTOATE-REDUCT-RXN;3-CH3-2-OXOBUTANOATE-OH-CH3-XFER-RXN;3-OXOACYL-ACP-SYNTH-BASE-RXN;ACETYL-COA-CARBOXYLTRANSFER-RXN;ACP-S-ACETYLTRANSFER-RXN;ASPDECARBOX-RXN;DEPHOSPHOCOAKIN-RXN;MALONYL-COA-ACP-TRANSACYL-RXN;P-PANTOCYSDECARB-RXN;P-PANTOCYSLIG-RXN;PANTEPADENYLYLTRAN-RXN;PANTOATE-BETA-ALANINE-LIG-RXN;PANTOTHENATE-KIN-RXN		UniRef90_A0A0F4VSU5;UniRef90_R6FP87;UniRef90_R6FT00;UniRef90_R6FWR6;UniRef90_R6G4P1;UniRef90_R6G4P7;UniRef90_R6G4X7;UniRef90_R6G5B9;UniRef90_R6G5D6;UniRef90_R6GNN4;UniRef90_R6GQS5							3-hydroxypalmitic acid	not_verified_without_reaction_definitions	associated_state_marker_pair
Clostridium | fatty-acid/CoA | clostridium | lipid/CoA biosynthesis | fatty-acid metabolites | gain/emergence	Clostridium	lipid/CoA biosynthesis	fatty-acid metabolites	2-DEHYDROPANTOATE-REDUCT-RXN;3-CH3-2-OXOBUTANOATE-OH-CH3-XFER-RXN;3-OXOACYL-ACP-SYNTH-BASE-RXN;ACETYL-COA-CARBOXYLTRANSFER-RXN;ACP-S-ACETYLTRANSFER-RXN;ASPDECARBOX-RXN;DEPHOSPHOCOAKIN-RXN;MALONYL-COA-ACP-TRANSACYL-RXN;P-PANTOCYSDECARB-RXN;P-PANTOCYSLIG-RXN;PANTEPADENYLYLTRAN-RXN;PANTOATE-BETA-ALANINE-LIG-RXN;PANTOTHENATE-KIN-RXN		UniRef90_A0A0F4VSU5;UniRef90_R6FP87;UniRef90_R6FT00;UniRef90_R6FWR6;UniRef90_R6G4P1;UniRef90_R6G4P7;UniRef90_R6G4X7;UniRef90_R6G5B9;UniRef90_R6G5D6;UniRef90_R6GNN4;UniRef90_R6GQS5							linoleic acid	not_verified_without_reaction_definitions	associated_state_marker_pair
Clostridium | fatty-acid/CoA | clostridium | lipid/CoA biosynthesis | fatty-acid metabolites | gain/emergence	Clostridium	lipid/CoA biosynthesis	fatty-acid metabolites	2-DEHYDROPANTOATE-REDUCT-RXN;3-CH3-2-OXOBUTANOATE-OH-CH3-XFER-RXN;3-OXOACYL-ACP-SYNTH-BASE-RXN;ACETYL-COA-CARBOXYLTRANSFER-RXN;ACP-S-ACETYLTRANSFER-RXN;ASPDECARBOX-RXN;DEPHOSPHOCOAKIN-RXN;MALONYL-COA-ACP-TRANSACYL-RXN;P-PANTOCYSDECARB-RXN;P-PANTOCYSLIG-RXN;PANTEPADENYLYLTRAN-RXN;PANTOATE-BETA-ALANINE-LIG-RXN;PANTOTHENATE-KIN-RXN		UniRef90_A0A0F4VSU5;UniRef90_R6FP87;UniRef90_R6FT00;UniRef90_R6FWR6;UniRef90_R6G4P1;UniRef90_R6G4P7;UniRef90_R6G4X7;UniRef90_R6G5B9;UniRef90_R6G5D6;UniRef90_R6GNN4;UniRef90_R6GQS5							linoleic acid	not_verified_without_reaction_definitions	associated_state_marker_pair
Clostridium | fatty-acid/CoA | clostridium | lipid/CoA biosynthesis | fatty-acid metabolites | gain/emergence	Clostridium	lipid/CoA biosynthesis	fatty-acid metabolites	2-DEHYDROPANTOATE-REDUCT-RXN;3-CH3-2-OXOBUTANOATE-OH-CH3-XFER-RXN;3-OXOACYL-ACP-SYNTH-BASE-RXN;ACETYL-COA-CARBOXYLTRANSFER-RXN;ACP-S-ACETYLTRANSFER-RXN;ASPDECARBOX-RXN;DEPHOSPHOCOAKIN-RXN;MALONYL-COA-ACP-TRANSACYL-RXN;P-PANTOCYSDECARB-RXN;P-PANTOCYSLIG-RXN;PANTEPADENYLYLTRAN-RXN;PANTOATE-BETA-ALANINE-LIG-RXN;PANTOTHENATE-KIN-RXN		UniRef90_A0A0F4VSU5;UniRef90_R6FP87;UniRef90_R6FT00;UniRef90_R6FWR6;UniRef90_R6G4P1;UniRef90_R6G4P7;UniRef90_R6G4X7;UniRef90_R6G5B9;UniRef90_R6G5D6;UniRef90_R6GNN4;UniRef90_R6GQS5							3-hydroxypalmitic acid	not_verified_without_reaction_definitions	associated_state_marker_pair
Clostridium | fatty-acid/CoA | clostridium | lipid/CoA biosynthesis | fatty-acid metabolites | gain/emergence	Clostridium	lipid/CoA biosynthesis	fatty-acid metabolites	2-DEHYDROPANTOATE-REDUCT-RXN;3-CH3-2-OXOBUTANOATE-OH-CH3-XFER-RXN;3-OXOACYL-ACP-SYNTH-BASE-RXN;ACETYL-COA-CARBOXYLTRANSFER-RXN;ACP-S-ACETYLTRANSFER-RXN;ASPDECARBOX-RXN;DEPHOSPHOCOAKIN-RXN;MALONYL-COA-ACP-TRANSACYL-RXN;P-PANTOCYSDECARB-RXN;P-PANTOCYSLIG-RXN;PANTEPADENYLYLTRAN-RXN;PANTOATE-BETA-ALANINE-LIG-RXN;PANTOTHENATE-KIN-RXN		UniRef90_A0A0F4VSU5;UniRef90_R6FP87;UniRef90_R6FT00;UniRef90_R6FWR6;UniRef90_R6G4P1;UniRef90_R6G4P7;UniRef90_R6G4X7;UniRef90_R6G5B9;UniRef90_R6G5D6;UniRef90_R6GNN4;UniRef90_R6GQS5							3-hydroxypalmitic acid	not_verified_without_reaction_definitions	associated_state_marker_pair
Clostridium | fatty-acid/CoA | clostridium | lipid/CoA biosynthesis | fatty-acid metabolites | gain/emergence	Clostridium	lipid/CoA biosynthesis	fatty-acid metabolites	2-DEHYDROPANTOATE-REDUCT-RXN;3-CH3-2-OXOBUTANOATE-OH-CH3-XFER-RXN;3-OXOACYL-ACP-SYNTH-BASE-RXN;ACETYL-COA-CARBOXYLTRANSFER-RXN;ACP-S-ACETYLTRANSFER-RXN;ASPDECARBOX-RXN;DEPHOSPHOCOAKIN-RXN;MALONYL-COA-ACP-TRANSACYL-RXN;P-PANTOCYSDECARB-RXN;P-PANTOCYSLIG-RXN;PANTEPADENYLYLTRAN-RXN;PANTOATE-BETA-ALANINE-LIG-RXN;PANTOTHENATE-KIN-RXN		UniRef90_A0A0F4VSU5;UniRef90_R6FP87;UniRef90_R6FT00;UniRef90_R6FWR6;UniRef90_R6G4P1;UniRef90_R6G4P7;UniRef90_R6G4X7;UniRef90_R6G5B9;UniRef90_R6G5D6;UniRef90_R6GNN4;UniRef90_R6GQS5							linoleic acid	not_verified_without_reaction_definitions	associated_state_marker_pair
Clostridium | fatty-acid/CoA | clostridium | lipid/CoA biosynthesis | fatty-acid metabolites | gain/emergence	Clostridium	lipid/CoA biosynthesis	fatty-acid metabolites	2-DEHYDROPANTOATE-REDUCT-RXN;3-CH3-2-OXOBUTANOATE-OH-CH3-XFER-RXN;3-OXOACYL-ACP-SYNTH-BASE-RXN;ACETYL-COA-CARBOXYLTRANSFER-RXN;ACP-S-ACETYLTRANSFER-RXN;ASPDECARBOX-RXN;DEPHOSPHOCOAKIN-RXN;MALONYL-COA-ACP-TRANSACYL-RXN;P-PANTOCYSDECARB-RXN;P-PANTOCYSLIG-RXN;PANTEPADENYLYLTRAN-RXN;PANTOATE-BETA-ALANINE-LIG-RXN;PANTOTHENATE-KIN-RXN		UniRef90_A0A0F4VSU5;UniRef90_R6FP87;UniRef90_R6FT00;UniRef90_R6FWR6;UniRef90_R6G4P1;UniRef90_R6G4P7;UniRef90_R6G4X7;UniRef90_R6G5B9;UniRef90_R6G5D6;UniRef90_R6GNN4;UniRef90_R6GQS5							3-hydroxypalmitic acid	not_verified_without_reaction_definitions	associated_state_marker_pair
Clostridium | fatty-acid/CoA | clostridium | lipid/CoA biosynthesis | fatty-acid metabolites | gain/emergence	Clostridium	lipid/CoA biosynthesis	fatty-acid metabolites	2-DEHYDROPANTOATE-REDUCT-RXN;3-CH3-2-OXOBUTANOATE-OH-CH3-XFER-RXN;3-OXOACYL-ACP-SYNTH-BASE-RXN;ACETYL-COA-CARBOXYLTRANSFER-RXN;ACP-S-ACETYLTRANSFER-RXN;ASPDECARBOX-RXN;DEPHOSPHOCOAKIN-RXN;MALONYL-COA-ACP-TRANSACYL-RXN;P-PANTOCYSDECARB-RXN;P-PANTOCYSLIG-RXN;PANTEPADENYLYLTRAN-RXN;PANTOATE-BETA-ALANINE-LIG-RXN;PANTOTHENATE-KIN-RXN		UniRef90_A0A0F4VSU5;UniRef90_R6FP87;UniRef90_R6FT00;UniRef90_R6FWR6;UniRef90_R6G4P1;UniRef90_R6G4P7;UniRef90_R6G4X7;UniRef90_R6G5B9;UniRef90_R6G5D6;UniRef90_R6GNN4;UniRef90_R6GQS5							palmitoleic acid	not_verified_without_reaction_definitions	associated_state_marker_pair
Clostridium | fatty-acid/CoA | clostridium | lipid/CoA biosynthesis | fatty-acid metabolites | gain/emergence	Clostridium	lipid/CoA biosynthesis	fatty-acid metabolites	2-DEHYDROPANTOATE-REDUCT-RXN;3-CH3-2-OXOBUTANOATE-OH-CH3-XFER-RXN;3-OXOACYL-ACP-SYNTH-BASE-RXN;ACETYL-COA-CARBOXYLTRANSFER-RXN;ACP-S-ACETYLTRANSFER-RXN;ASPDECARBOX-RXN;DEPHOSPHOCOAKIN-RXN;MALONYL-COA-ACP-TRANSACYL-RXN;P-PANTOCYSDECARB-RXN;P-PANTOCYSLIG-RXN;PANTEPADENYLYLTRAN-RXN;PANTOATE-BETA-ALANINE-LIG-RXN;PANTOTHENATE-KIN-RXN		UniRef90_A0A0F4VSU5;UniRef90_R6FP87;UniRef90_R6FT00;UniRef90_R6FWR6;UniRef90_R6G4P1;UniRef90_R6G4P7;UniRef90_R6G4X7;UniRef90_R6G5B9;UniRef90_R6G5D6;UniRef90_R6GNN4;UniRef90_R6GQS5							palmitoleic acid	not_verified_without_reaction_definitions	associated_state_marker_pair
Clostridium | fatty-acid/CoA | clostridium | lipid/CoA biosynthesis | fatty-acid metabolites | gain/emergence	Clostridium	lipid/CoA biosynthesis	fatty-acid metabolites	2-DEHYDROPANTOATE-REDUCT-RXN;3-CH3-2-OXOBUTANOATE-OH-CH3-XFER-RXN;3-OXOACYL-ACP-SYNTH-BASE-RXN;ACETYL-COA-CARBOXYLTRANSFER-RXN;ACP-S-ACETYLTRANSFER-RXN;ASPDECARBOX-RXN;DEPHOSPHOCOAKIN-RXN;MALONYL-COA-ACP-TRANSACYL-RXN;P-PANTOCYSDECARB-RXN;P-PANTOCYSLIG-RXN;PANTEPADENYLYLTRAN-RXN;PANTOATE-BETA-ALANINE-LIG-RXN;PANTOTHENATE-KIN-RXN		UniRef90_A0A0F4VSU5;UniRef90_R6FP87;UniRef90_R6FT00;UniRef90_R6FWR6;UniRef90_R6G4P1;UniRef90_R6G4P7;UniRef90_R6G4X7;UniRef90_R6G5B9;UniRef90_R6G5D6;UniRef90_R6GNN4;UniRef90_R6GQS5							palmitoleic acid	not_verified_without_reaction_definitions	associated_state_marker_pair
Clostridium | fatty-acid/CoA | clostridium | lipid/CoA biosynthesis | fatty-acid metabolites | gain/emergence	Clostridium	lipid/CoA biosynthesis	fatty-acid metabolites	2-DEHYDROPANTOATE-REDUCT-RXN;3-CH3-2-OXOBUTANOATE-OH-CH3-XFER-RXN;3-OXOACYL-ACP-SYNTH-BASE-RXN;ACETYL-COA-CARBOXYLTRANSFER-RXN;ACP-S-ACETYLTRANSFER-RXN;ASPDECARBOX-RXN;DEPHOSPHOCOAKIN-RXN;MALONYL-COA-ACP-TRANSACYL-RXN;P-PANTOCYSDECARB-RXN;P-PANTOCYSLIG-RXN;PANTEPADENYLYLTRAN-RXN;PANTOATE-BETA-ALANINE-LIG-RXN;PANTOTHENATE-KIN-RXN		UniRef90_A0A0F4VSU5;UniRef90_R6FP87;UniRef90_R6FT00;UniRef90_R6FWR6;UniRef90_R6G4P1;UniRef90_R6G4P7;UniRef90_R6G4X7;UniRef90_R6G5B9;UniRef90_R6G5D6;UniRef90_R6GNN4;UniRef90_R6GQS5							oleic acid	not_verified_without_reaction_definitions	associated_state_marker_pair
Clostridium | fatty-acid/CoA | clostridium | lipid/CoA biosynthesis | fatty-acid metabolites | gain/emergence	Clostridium	lipid/CoA biosynthesis	fatty-acid metabolites	2-DEHYDROPANTOATE-REDUCT-RXN;3-CH3-2-OXOBUTANOATE-OH-CH3-XFER-RXN;3-OXOACYL-ACP-SYNTH-BASE-RXN;ACETYL-COA-CARBOXYLTRANSFER-RXN;ACP-S-ACETYLTRANSFER-RXN;ASPDECARBOX-RXN;DEPHOSPHOCOAKIN-RXN;MALONYL-COA-ACP-TRANSACYL-RXN;P-PANTOCYSDECARB-RXN;P-PANTOCYSLIG-RXN;PANTEPADENYLYLTRAN-RXN;PANTOATE-BETA-ALANINE-LIG-RXN;PANTOTHENATE-KIN-RXN		UniRef90_A0A0F4VSU5;UniRef90_R6FP87;UniRef90_R6FT00;UniRef90_R6FWR6;UniRef90_R6G4P1;UniRef90_R6G4P7;UniRef90_R6G4X7;UniRef90_R6G5B9;UniRef90_R6G5D6;UniRef90_R6GNN4;UniRef90_R6GQS5							oleic acid	not_verified_without_reaction_definitions	associated_state_marker_pair
Clostridium | fatty-acid/CoA | clostridium | lipid/CoA biosynthesis | fatty-acid metabolites | gain/emergence	Clostridium	lipid/CoA biosynthesis	fatty-acid metabolites	2-DEHYDROPANTOATE-REDUCT-RXN;3-CH3-2-OXOBUTANOATE-OH-CH3-XFER-RXN;3-OXOACYL-ACP-SYNTH-BASE-RXN;ACETYL-COA-CARBOXYLTRANSFER-RXN;ACP-S-ACETYLTRANSFER-RXN;ASPDECARBOX-RXN;DEPHOSPHOCOAKIN-RXN;MALONYL-COA-ACP-TRANSACYL-RXN;P-PANTOCYSDECARB-RXN;P-PANTOCYSLIG-RXN;PANTEPADENYLYLTRAN-RXN;PANTOATE-BETA-ALANINE-LIG-RXN;PANTOTHENATE-KIN-RXN		UniRef90_A0A0F4VSU5;UniRef90_R6FP87;UniRef90_R6FT00;UniRef90_R6FWR6;UniRef90_R6G4P1;UniRef90_R6G4P7;UniRef90_R6G4X7;UniRef90_R6G5B9;UniRef90_R6G5D6;UniRef90_R6GNN4;UniRef90_R6GQS5							oleic acid	not_verified_without_reaction_definitions	associated_state_marker_pair
Clostridium | fatty-acid/CoA | clostridium | lipid/CoA biosynthesis | LPC remodeling | gain/emergence	Clostridium	lipid/CoA biosynthesis	LPC remodeling	3-CH3-2-OXOBUTANOATE-OH-CH3-XFER-RXN	2.1.2.11	UniRef90_R6FWR6	0	0	5.49725	0	5.49725	5.49725
Clostridium | fatty-acid/CoA | clostridium | lipid/CoA biosynthesis | LPC remodeling | gain/emergence	Clostridium	lipid/CoA biosynthesis	LPC remodeling	3-OXOACYL-ACP-SYNTH-BASE-RXN	2.3.1.179,2.3.1.41	UniRef90_R6FT00	0	0.124279	33.4465	0.124279	33.3222	33.4465
Clostridium | fatty-acid/CoA | clostridium | lipid/CoA biosynthesis | LPC remodeling | gain/emergence	Clostridium	lipid/CoA biosynthesis	LPC remodeling	ACETYL-COA-CARBOXYLTRANSFER-RXN	6.4.1.2	UniRef90_R6G4P7	0	0.327733	68.3822	0.327733	68.0545	68.3822
Clostridium | fatty-acid/CoA | clostridium | lipid/CoA biosynthesis | LPC remodeling | gain/emergence	Clostridium	lipid/CoA biosynthesis	LPC remodeling	ASPDECARBOX-RXN	4.1.1.11	UniRef90_R6GQS5	0	0.209655	12.384	0.209655	12.1743	12.384
Clostridium | fatty-acid/CoA | clostridium | lipid/CoA biosynthesis | LPC remodeling | gain/emergence	Clostridium	lipid/CoA biosynthesis	LPC remodeling	DEPHOSPHOCOAKIN-RXN	2.7.1.24	UniRef90_R6GNN4	0	0.255774	3.20864	0.255774	2.95287	3.20864
Clostridium | fatty-acid/CoA | clostridium | lipid/CoA biosynthesis | LPC remodeling | gain/emergence	Clostridium	lipid/CoA biosynthesis	LPC remodeling	MALONYL-COA-ACP-TRANSACYL-RXN	2.3.1.39	UniRef90_R6G4P1	0	0.134656	83.9373	0.134656	83.8026	83.9373
Clostridium | fatty-acid/CoA | clostridium | lipid/CoA biosynthesis | LPC remodeling | gain/emergence	Clostridium	lipid/CoA biosynthesis	LPC remodeling	P-PANTOCYSDECARB-RXN	4.1.1.36	UniRef90_A0A0F4VSU5	0	0	0.225075	0	0.225075	0.225075
Clostridium | fatty-acid/CoA | clostridium | lipid/CoA biosynthesis | LPC remodeling | gain/emergence	Clostridium	lipid/CoA biosynthesis	LPC remodeling	P-PANTOCYSDECARB-RXN	4.1.1.36	UniRef90_R6G4X7	0	0.230313	13.6823	0.230313	13.452	13.6823
Clostridium | fatty-acid/CoA | clostridium | lipid/CoA biosynthesis | LPC remodeling | gain/emergence	Clostridium	lipid/CoA biosynthesis	LPC remodeling	P-PANTOCYSLIG-RXN	6.3.2.5	UniRef90_A0A0F4VSU5	0	0	0.225075	0	0.225075	0.225075
Clostridium | fatty-acid/CoA | clostridium | lipid/CoA biosynthesis | LPC remodeling | gain/emergence	Clostridium	lipid/CoA biosynthesis	LPC remodeling	P-PANTOCYSLIG-RXN	6.3.2.5	UniRef90_R6G4X7	0	0.230313	13.6823	0.230313	13.452	13.6823
Clostridium | fatty-acid/CoA | clostridium | lipid/CoA biosynthesis | LPC remodeling | gain/emergence	Clostridium	lipid/CoA biosynthesis	LPC remodeling	PANTEPADENYLYLTRAN-RXN	2.7.7.3	UniRef90_R6G5D6	0	0.187483	7.09733	0.187483	6.90985	7.09733
Clostridium | fatty-acid/CoA | clostridium | lipid/CoA biosynthesis | LPC remodeling | gain/emergence	Clostridium	lipid/CoA biosynthesis	LPC remodeling	PANTOATE-BETA-ALANINE-LIG-RXN	6.3.2.1	UniRef90_R6G5B9	0	0.0696531	21.5487	0.0696531	21.479	21.5487
Clostridium | fatty-acid/CoA | clostridium | lipid/CoA biosynthesis | LPC remodeling | gain/emergence	Clostridium	lipid/CoA biosynthesis	LPC remodeling	PANTOTHENATE-KIN-RXN	2.7.1.33	UniRef90_R6FP87	0	0.0718093	9.79919	0.0718093	9.72738	9.79919
Clostridium | fatty-acid/CoA | clostridium | lipid/CoA biosynthesis | LPC remodeling | gain/emergence	Clostridium	lipid/CoA biosynthesis	LPC remodeling	2-DEHYDROPANTOATE-REDUCT-RXN;3-CH3-2-OXOBUTANOATE-OH-CH3-XFER-RXN;3-OXOACYL-ACP-SYNTH-BASE-RXN;ACETYL-COA-CARBOXYLTRANSFER-RXN;ACP-S-ACETYLTRANSFER-RXN;ASPDECARBOX-RXN;DEPHOSPHOCOAKIN-RXN;MALONYL-COA-ACP-TRANSACYL-RXN;P-PANTOCYSDECARB-RXN;P-PANTOCYSLIG-RXN;PANTEPADENYLYLTRAN-RXN;PANTOATE-BETA-ALANINE-LIG-RXN;PANTOTHENATE-KIN-RXN		UniRef90_A0A0F4VSU5;UniRef90_R6FP87;UniRef90_R6FT00;UniRef90_R6FWR6;UniRef90_R6G4P1;UniRef90_R6G4P7;UniRef90_R6G4X7;UniRef90_R6G5B9;UniRef90_R6G5D6;UniRef90_R6GNN4;UniRef90_R6GQS5							LPC (18:1)	not_verified_without_reaction_definitions	associated_state_marker_pair
Clostridium | fatty-acid/CoA | clostridium | lipid/CoA biosynthesis | LPC remodeling | gain/emergence	Clostridium	lipid/CoA biosynthesis	LPC remodeling	2-DEHYDROPANTOATE-REDUCT-RXN;3-CH3-2-OXOBUTANOATE-OH-CH3-XFER-RXN;3-OXOACYL-ACP-SYNTH-BASE-RXN;ACETYL-COA-CARBOXYLTRANSFER-RXN;ACP-S-ACETYLTRANSFER-RXN;ASPDECARBOX-RXN;DEPHOSPHOCOAKIN-RXN;MALONYL-COA-ACP-TRANSACYL-RXN;P-PANTOCYSDECARB-RXN;P-PANTOCYSLIG-RXN;PANTEPADENYLYLTRAN-RXN;PANTOATE-BETA-ALANINE-LIG-RXN;PANTOTHENATE-KIN-RXN		UniRef90_A0A0F4VSU5;UniRef90_R6FP87;UniRef90_R6FT00;UniRef90_R6FWR6;UniRef90_R6G4P1;UniRef90_R6G4P7;UniRef90_R6G4X7;UniRef90_R6G5B9;UniRef90_R6G5D6;UniRef90_R6GNN4;UniRef90_R6GQS5							LPC (18:1)	not_verified_without_reaction_definitions	associated_state_marker_pair
Clostridium | fatty-acid/CoA | clostridium | lipid/CoA biosynthesis | LPC remodeling | gain/emergence	Clostridium	lipid/CoA biosynthesis	LPC remodeling	2-DEHYDROPANTOATE-REDUCT-RXN;3-CH3-2-OXOBUTANOATE-OH-CH3-XFER-RXN;3-OXOACYL-ACP-SYNTH-BASE-RXN;ACETYL-COA-CARBOXYLTRANSFER-RXN;ACP-S-ACETYLTRANSFER-RXN;ASPDECARBOX-RXN;DEPHOSPHOCOAKIN-RXN;MALONYL-COA-ACP-TRANSACYL-RXN;P-PANTOCYSDECARB-RXN;P-PANTOCYSLIG-RXN;PANTEPADENYLYLTRAN-RXN;PANTOATE-BETA-ALANINE-LIG-RXN;PANTOTHENATE-KIN-RXN		UniRef90_A0A0F4VSU5;UniRef90_R6FP87;UniRef90_R6FT00;UniRef90_R6FWR6;UniRef90_R6G4P1;UniRef90_R6G4P7;UniRef90_R6G4X7;UniRef90_R6G5B9;UniRef90_R6G5D6;UniRef90_R6GNN4;UniRef90_R6GQS5							LPC (18:2)	not_verified_without_reaction_definitions	associated_state_marker_pair
Clostridium | fatty-acid/CoA | clostridium | lipid/CoA biosynthesis | LPC remodeling | gain/emergence	Clostridium	lipid/CoA biosynthesis	LPC remodeling	2-DEHYDROPANTOATE-REDUCT-RXN;3-CH3-2-OXOBUTANOATE-OH-CH3-XFER-RXN;3-OXOACYL-ACP-SYNTH-BASE-RXN;ACETYL-COA-CARBOXYLTRANSFER-RXN;ACP-S-ACETYLTRANSFER-RXN;ASPDECARBOX-RXN;DEPHOSPHOCOAKIN-RXN;MALONYL-COA-ACP-TRANSACYL-RXN;P-PANTOCYSDECARB-RXN;P-PANTOCYSLIG-RXN;PANTEPADENYLYLTRAN-RXN;PANTOATE-BETA-ALANINE-LIG-RXN;PANTOTHENATE-KIN-RXN		UniRef90_A0A0F4VSU5;UniRef90_R6FP87;UniRef90_R6FT00;UniRef90_R6FWR6;UniRef90_R6G4P1;UniRef90_R6G4P7;UniRef90_R6G4X7;UniRef90_R6G5B9;UniRef90_R6G5D6;UniRef90_R6GNN4;UniRef90_R6GQS5							LPC (18:1)	not_verified_without_reaction_definitions	associated_state_marker_pair
Clostridium | fatty-acid/CoA | clostridium | lipid/CoA biosynthesis | LPC remodeling | gain/emergence	Clostridium	lipid/CoA biosynthesis	LPC remodeling	2-DEHYDROPANTOATE-REDUCT-RXN;3-CH3-2-OXOBUTANOATE-OH-CH3-XFER-RXN;3-OXOACYL-ACP-SYNTH-BASE-RXN;ACETYL-COA-CARBOXYLTRANSFER-RXN;ACP-S-ACETYLTRANSFER-RXN;ASPDECARBOX-RXN;DEPHOSPHOCOAKIN-RXN;MALONYL-COA-ACP-TRANSACYL-RXN;P-PANTOCYSDECARB-RXN;P-PANTOCYSLIG-RXN;PANTEPADENYLYLTRAN-RXN;PANTOATE-BETA-ALANINE-LIG-RXN;PANTOTHENATE-KIN-RXN		UniRef90_A0A0F4VSU5;UniRef90_R6FP87;UniRef90_R6FT00;UniRef90_R6FWR6;UniRef90_R6G4P1;UniRef90_R6G4P7;UniRef90_R6G4X7;UniRef90_R6G5B9;UniRef90_R6G5D6;UniRef90_R6GNN4;UniRef90_R6GQS5							LPC (18:2)	not_verified_without_reaction_definitions	associated_state_marker_pair
Clostridium | fatty-acid/CoA | clostridium | lipid/CoA biosynthesis | LPC remodeling | gain/emergence	Clostridium	lipid/CoA biosynthesis	LPC remodeling	2-DEHYDROPANTOATE-REDUCT-RXN;3-CH3-2-OXOBUTANOATE-OH-CH3-XFER-RXN;3-OXOACYL-ACP-SYNTH-BASE-RXN;ACETYL-COA-CARBOXYLTRANSFER-RXN;ACP-S-ACETYLTRANSFER-RXN;ASPDECARBOX-RXN;DEPHOSPHOCOAKIN-RXN;MALONYL-COA-ACP-TRANSACYL-RXN;P-PANTOCYSDECARB-RXN;P-PANTOCYSLIG-RXN;PANTEPADENYLYLTRAN-RXN;PANTOATE-BETA-ALANINE-LIG-RXN;PANTOTHENATE-KIN-RXN		UniRef90_A0A0F4VSU5;UniRef90_R6FP87;UniRef90_R6FT00;UniRef90_R6FWR6;UniRef90_R6G4P1;UniRef90_R6G4P7;UniRef90_R6G4X7;UniRef90_R6G5B9;UniRef90_R6G5D6;UniRef90_R6GNN4;UniRef90_R6GQS5							LPC (20:3)	not_verified_without_reaction_definitions	associated_state_marker_pair
Clostridium | fatty-acid/CoA | clostridium | lipid/CoA biosynthesis | LPC remodeling | gain/emergence	Clostridium	lipid/CoA biosynthesis	LPC remodeling	2-DEHYDROPANTOATE-REDUCT-RXN;3-CH3-2-OXOBUTANOATE-OH-CH3-XFER-RXN;3-OXOACYL-ACP-SYNTH-BASE-RXN;ACETYL-COA-CARBOXYLTRANSFER-RXN;ACP-S-ACETYLTRANSFER-RXN;ASPDECARBOX-RXN;DEPHOSPHOCOAKIN-RXN;MALONYL-COA-ACP-TRANSACYL-RXN;P-PANTOCYSDECARB-RXN;P-PANTOCYSLIG-RXN;PANTEPADENYLYLTRAN-RXN;PANTOATE-BETA-ALANINE-LIG-RXN;PANTOTHENATE-KIN-RXN		UniRef90_A0A0F4VSU5;UniRef90_R6FP87;UniRef90_R6FT00;UniRef90_R6FWR6;UniRef90_R6G4P1;UniRef90_R6G4P7;UniRef90_R6G4X7;UniRef90_R6G5B9;UniRef90_R6G5D6;UniRef90_R6GNN4;UniRef90_R6GQS5							LPC (20:3)	not_verified_without_reaction_definitions	associated_state_marker_pair
Clostridium | fatty-acid/CoA | clostridium | lipid/CoA biosynthesis | LPC remodeling | gain/emergence	Clostridium	lipid/CoA biosynthesis	LPC remodeling	2-DEHYDROPANTOATE-REDUCT-RXN;3-CH3-2-OXOBUTANOATE-OH-CH3-XFER-RXN;3-OXOACYL-ACP-SYNTH-BASE-RXN;ACETYL-COA-CARBOXYLTRANSFER-RXN;ACP-S-ACETYLTRANSFER-RXN;ASPDECARBOX-RXN;DEPHOSPHOCOAKIN-RXN;MALONYL-COA-ACP-TRANSACYL-RXN;P-PANTOCYSDECARB-RXN;P-PANTOCYSLIG-RXN;PANTEPADENYLYLTRAN-RXN;PANTOATE-BETA-ALANINE-LIG-RXN;PANTOTHENATE-KIN-RXN		UniRef90_A0A0F4VSU5;UniRef90_R6FP87;UniRef90_R6FT00;UniRef90_R6FWR6;UniRef90_R6G4P1;UniRef90_R6G4P7;UniRef90_R6G4X7;UniRef90_R6G5B9;UniRef90_R6G5D6;UniRef90_R6GNN4;UniRef90_R6GQS5							LPC (20:2)	not_verified_without_reaction_definitions	associated_state_marker_pair
Clostridium | fatty-acid/CoA | clostridium | lipid/CoA biosynthesis | LPC remodeling | gain/emergence	Clostridium	lipid/CoA biosynthesis	LPC remodeling	2-DEHYDROPANTOATE-REDUCT-RXN;3-CH3-2-OXOBUTANOATE-OH-CH3-XFER-RXN;3-OXOACYL-ACP-SYNTH-BASE-RXN;ACETYL-COA-CARBOXYLTRANSFER-RXN;ACP-S-ACETYLTRANSFER-RXN;ASPDECARBOX-RXN;DEPHOSPHOCOAKIN-RXN;MALONYL-COA-ACP-TRANSACYL-RXN;P-PANTOCYSDECARB-RXN;P-PANTOCYSLIG-RXN;PANTEPADENYLYLTRAN-RXN;PANTOATE-BETA-ALANINE-LIG-RXN;PANTOTHENATE-KIN-RXN		UniRef90_A0A0F4VSU5;UniRef90_R6FP87;UniRef90_R6FT00;UniRef90_R6FWR6;UniRef90_R6G4P1;UniRef90_R6G4P7;UniRef90_R6G4X7;UniRef90_R6G5B9;UniRef90_R6G5D6;UniRef90_R6GNN4;UniRef90_R6GQS5							LPC (18:2)	not_verified_without_reaction_definitions	associated_state_marker_pair
Clostridium | fatty-acid/CoA | clostridium | lipid/CoA biosynthesis | LPC remodeling | gain/emergence	Clostridium	lipid/CoA biosynthesis	LPC remodeling	2-DEHYDROPANTOATE-REDUCT-RXN;3-CH3-2-OXOBUTANOATE-OH-CH3-XFER-RXN;3-OXOACYL-ACP-SYNTH-BASE-RXN;ACETYL-COA-CARBOXYLTRANSFER-RXN;ACP-S-ACETYLTRANSFER-RXN;ASPDECARBOX-RXN;DEPHOSPHOCOAKIN-RXN;MALONYL-COA-ACP-TRANSACYL-RXN;P-PANTOCYSDECARB-RXN;P-PANTOCYSLIG-RXN;PANTEPADENYLYLTRAN-RXN;PANTOATE-BETA-ALANINE-LIG-RXN;PANTOTHENATE-KIN-RXN		UniRef90_A0A0F4VSU5;UniRef90_R6FP87;UniRef90_R6FT00;UniRef90_R6FWR6;UniRef90_R6G4P1;UniRef90_R6G4P7;UniRef90_R6G4X7;UniRef90_R6G5B9;UniRef90_R6G5D6;UniRef90_R6GNN4;UniRef90_R6GQS5							LPC (20:2)	not_verified_without_reaction_definitions	associated_state_marker_pair
Clostridium | fatty-acid/CoA | clostridium | lipid/CoA biosynthesis | LPC remodeling | gain/emergence	Clostridium	lipid/CoA biosynthesis	LPC remodeling	2-DEHYDROPANTOATE-REDUCT-RXN;3-CH3-2-OXOBUTANOATE-OH-CH3-XFER-RXN;3-OXOACYL-ACP-SYNTH-BASE-RXN;ACETYL-COA-CARBOXYLTRANSFER-RXN;ACP-S-ACETYLTRANSFER-RXN;ASPDECARBOX-RXN;DEPHOSPHOCOAKIN-RXN;MALONYL-COA-ACP-TRANSACYL-RXN;P-PANTOCYSDECARB-RXN;P-PANTOCYSLIG-RXN;PANTEPADENYLYLTRAN-RXN;PANTOATE-BETA-ALANINE-LIG-RXN;PANTOTHENATE-KIN-RXN		UniRef90_A0A0F4VSU5;UniRef90_R6FP87;UniRef90_R6FT00;UniRef90_R6FWR6;UniRef90_R6G4P1;UniRef90_R6G4P7;UniRef90_R6G4X7;UniRef90_R6G5B9;UniRef90_R6G5D6;UniRef90_R6GNN4;UniRef90_R6GQS5							LPC (20:3)	not_verified_without_reaction_definitions	associated_state_marker_pair
Clostridium | fatty-acid/CoA | clostridium | lipid/CoA biosynthesis | LPC remodeling | gain/emergence	Clostridium	lipid/CoA biosynthesis	LPC remodeling	2-DEHYDROPANTOATE-REDUCT-RXN;3-CH3-2-OXOBUTANOATE-OH-CH3-XFER-RXN;3-OXOACYL-ACP-SYNTH-BASE-RXN;ACETYL-COA-CARBOXYLTRANSFER-RXN;ACP-S-ACETYLTRANSFER-RXN;ASPDECARBOX-RXN;DEPHOSPHOCOAKIN-RXN;MALONYL-COA-ACP-TRANSACYL-RXN;P-PANTOCYSDECARB-RXN;P-PANTOCYSLIG-RXN;PANTEPADENYLYLTRAN-RXN;PANTOATE-BETA-ALANINE-LIG-RXN;PANTOTHENATE-KIN-RXN		UniRef90_A0A0F4VSU5;UniRef90_R6FP87;UniRef90_R6FT00;UniRef90_R6FWR6;UniRef90_R6G4P1;UniRef90_R6G4P7;UniRef90_R6G4X7;UniRef90_R6G5B9;UniRef90_R6G5D6;UniRef90_R6GNN4;UniRef90_R6GQS5							LPC (16:1)	not_verified_without_reaction_definitions	associated_state_marker_pair
Clostridium | fatty-acid/CoA | clostridium | lipid/CoA biosynthesis | LPC remodeling | gain/emergence	Clostridium	lipid/CoA biosynthesis	LPC remodeling	2-DEHYDROPANTOATE-REDUCT-RXN;3-CH3-2-OXOBUTANOATE-OH-CH3-XFER-RXN;3-OXOACYL-ACP-SYNTH-BASE-RXN;ACETYL-COA-CARBOXYLTRANSFER-RXN;ACP-S-ACETYLTRANSFER-RXN;ASPDECARBOX-RXN;DEPHOSPHOCOAKIN-RXN;MALONYL-COA-ACP-TRANSACYL-RXN;P-PANTOCYSDECARB-RXN;P-PANTOCYSLIG-RXN;PANTEPADENYLYLTRAN-RXN;PANTOATE-BETA-ALANINE-LIG-RXN;PANTOTHENATE-KIN-RXN		UniRef90_A0A0F4VSU5;UniRef90_R6FP87;UniRef90_R6FT00;UniRef90_R6FWR6;UniRef90_R6G4P1;UniRef90_R6G4P7;UniRef90_R6G4X7;UniRef90_R6G5B9;UniRef90_R6G5D6;UniRef90_R6GNN4;UniRef90_R6GQS5							LPC (16:1)	not_verified_without_reaction_definitions	associated_state_marker_pair
Clostridium | fatty-acid/CoA | clostridium | lipid/CoA biosynthesis | LPC remodeling | gain/emergence	Clostridium	lipid/CoA biosynthesis	LPC remodeling	2-DEHYDROPANTOATE-REDUCT-RXN;3-CH3-2-OXOBUTANOATE-OH-CH3-XFER-RXN;3-OXOACYL-ACP-SYNTH-BASE-RXN;ACETYL-COA-CARBOXYLTRANSFER-RXN;ACP-S-ACETYLTRANSFER-RXN;ASPDECARBOX-RXN;DEPHOSPHOCOAKIN-RXN;MALONYL-COA-ACP-TRANSACYL-RXN;P-PANTOCYSDECARB-RXN;P-PANTOCYSLIG-RXN;PANTEPADENYLYLTRAN-RXN;PANTOATE-BETA-ALANINE-LIG-RXN;PANTOTHENATE-KIN-RXN		UniRef90_A0A0F4VSU5;UniRef90_R6FP87;UniRef90_R6FT00;UniRef90_R6FWR6;UniRef90_R6G4P1;UniRef90_R6G4P7;UniRef90_R6G4X7;UniRef90_R6G5B9;UniRef90_R6G5D6;UniRef90_R6GNN4;UniRef90_R6GQS5							LPC (20:2)	not_verified_without_reaction_definitions	associated_state_marker_pair
Clostridium | fatty-acid/CoA | clostridium | lipid/CoA biosynthesis | LPC remodeling | gain/emergence	Clostridium	lipid/CoA biosynthesis	LPC remodeling	2-DEHYDROPANTOATE-REDUCT-RXN;3-CH3-2-OXOBUTANOATE-OH-CH3-XFER-RXN;3-OXOACYL-ACP-SYNTH-BASE-RXN;ACETYL-COA-CARBOXYLTRANSFER-RXN;ACP-S-ACETYLTRANSFER-RXN;ASPDECARBOX-RXN;DEPHOSPHOCOAKIN-RXN;MALONYL-COA-ACP-TRANSACYL-RXN;P-PANTOCYSDECARB-RXN;P-PANTOCYSLIG-RXN;PANTEPADENYLYLTRAN-RXN;PANTOATE-BETA-ALANINE-LIG-RXN;PANTOTHENATE-KIN-RXN		UniRef90_A0A0F4VSU5;UniRef90_R6FP87;UniRef90_R6FT00;UniRef90_R6FWR6;UniRef90_R6G4P1;UniRef90_R6G4P7;UniRef90_R6G4X7;UniRef90_R6G5B9;UniRef90_R6G5D6;UniRef90_R6GNN4;UniRef90_R6GQS5							LPC (16:1)	not_verified_without_reaction_definitions	associated_state_marker_pair
Clostridium | fatty-acid/CoA | clostridium | lipid/CoA biosynthesis | LPC remodeling | gain/emergence	Clostridium	lipid/CoA biosynthesis	LPC remodeling	2-DEHYDROPANTOATE-REDUCT-RXN;3-CH3-2-OXOBUTANOATE-OH-CH3-XFER-RXN;3-OXOACYL-ACP-SYNTH-BASE-RXN;ACETYL-COA-CARBOXYLTRANSFER-RXN;ACP-S-ACETYLTRANSFER-RXN;ASPDECARBOX-RXN;DEPHOSPHOCOAKIN-RXN;MALONYL-COA-ACP-TRANSACYL-RXN;P-PANTOCYSDECARB-RXN;P-PANTOCYSLIG-RXN;PANTEPADENYLYLTRAN-RXN;PANTOATE-BETA-ALANINE-LIG-RXN;PANTOTHENATE-KIN-RXN		UniRef90_A0A0F4VSU5;UniRef90_R6FP87;UniRef90_R6FT00;UniRef90_R6FWR6;UniRef90_R6G4P1;UniRef90_R6G4P7;UniRef90_R6G4X7;UniRef90_R6G5B9;UniRef90_R6G5D6;UniRef90_R6GNN4;UniRef90_R6GQS5							LPC (18:1)	not_verified_without_reaction_definitions	associated_state_marker_pair
Clostridium | fatty-acid/CoA | clostridium | lipid/CoA biosynthesis | LPC remodeling | gain/emergence	Clostridium	lipid/CoA biosynthesis	LPC remodeling	2-DEHYDROPANTOATE-REDUCT-RXN;3-CH3-2-OXOBUTANOATE-OH-CH3-XFER-RXN;3-OXOACYL-ACP-SYNTH-BASE-RXN;ACETYL-COA-CARBOXYLTRANSFER-RXN;ACP-S-ACETYLTRANSFER-RXN;ASPDECARBOX-RXN;DEPHOSPHOCOAKIN-RXN;MALONYL-COA-ACP-TRANSACYL-RXN;P-PANTOCYSDECARB-RXN;P-PANTOCYSLIG-RXN;PANTEPADENYLYLTRAN-RXN;PANTOATE-BETA-ALANINE-LIG-RXN;PANTOTHENATE-KIN-RXN		UniRef90_A0A0F4VSU5;UniRef90_R6FP87;UniRef90_R6FT00;UniRef90_R6FWR6;UniRef90_R6G4P1;UniRef90_R6G4P7;UniRef90_R6G4X7;UniRef90_R6G5B9;UniRef90_R6G5D6;UniRef90_R6GNN4;UniRef90_R6GQS5							LPC (18:1)	not_verified_without_reaction_definitions	associated_state_marker_pair
Clostridium | fatty-acid/CoA | clostridium | lipid/CoA biosynthesis | LPC remodeling | gain/emergence	Clostridium	lipid/CoA biosynthesis	LPC remodeling	2-DEHYDROPANTOATE-REDUCT-RXN;3-CH3-2-OXOBUTANOATE-OH-CH3-XFER-RXN;3-OXOACYL-ACP-SYNTH-BASE-RXN;ACETYL-COA-CARBOXYLTRANSFER-RXN;ACP-S-ACETYLTRANSFER-RXN;ASPDECARBOX-RXN;DEPHOSPHOCOAKIN-RXN;MALONYL-COA-ACP-TRANSACYL-RXN;P-PANTOCYSDECARB-RXN;P-PANTOCYSLIG-RXN;PANTEPADENYLYLTRAN-RXN;PANTOATE-BETA-ALANINE-LIG-RXN;PANTOTHENATE-KIN-RXN		UniRef90_A0A0F4VSU5;UniRef90_R6FP87;UniRef90_R6FT00;UniRef90_R6FWR6;UniRef90_R6G4P1;UniRef90_R6G4P7;UniRef90_R6G4X7;UniRef90_R6G5B9;UniRef90_R6G5D6;UniRef90_R6GNN4;UniRef90_R6GQS5							LPC (20:3)	not_verified_without_reaction_definitions	associated_state_marker_pair
Clostridium | fatty-acid/CoA | clostridium | lipid/CoA biosynthesis | LPC remodeling | gain/emergence	Clostridium	lipid/CoA biosynthesis	LPC remodeling	2-DEHYDROPANTOATE-REDUCT-RXN;3-CH3-2-OXOBUTANOATE-OH-CH3-XFER-RXN;3-OXOACYL-ACP-SYNTH-BASE-RXN;ACETYL-COA-CARBOXYLTRANSFER-RXN;ACP-S-ACETYLTRANSFER-RXN;ASPDECARBOX-RXN;DEPHOSPHOCOAKIN-RXN;MALONYL-COA-ACP-TRANSACYL-RXN;P-PANTOCYSDECARB-RXN;P-PANTOCYSLIG-RXN;PANTEPADENYLYLTRAN-RXN;PANTOATE-BETA-ALANINE-LIG-RXN;PANTOTHENATE-KIN-RXN		UniRef90_A0A0F4VSU5;UniRef90_R6FP87;UniRef90_R6FT00;UniRef90_R6FWR6;UniRef90_R6G4P1;UniRef90_R6G4P7;UniRef90_R6G4X7;UniRef90_R6G5B9;UniRef90_R6G5D6;UniRef90_R6GNN4;UniRef90_R6GQS5							LPC (20:3)	not_verified_without_reaction_definitions	associated_state_marker_pair
Clostridium | fatty-acid/CoA | clostridium | lipid/CoA biosynthesis | LPC remodeling | gain/emergence	Clostridium	lipid/CoA biosynthesis	LPC remodeling	2-DEHYDROPANTOATE-REDUCT-RXN;3-CH3-2-OXOBUTANOATE-OH-CH3-XFER-RXN;3-OXOACYL-ACP-SYNTH-BASE-RXN;ACETYL-COA-CARBOXYLTRANSFER-RXN;ACP-S-ACETYLTRANSFER-RXN;ASPDECARBOX-RXN;DEPHOSPHOCOAKIN-RXN;MALONYL-COA-ACP-TRANSACYL-RXN;P-PANTOCYSDECARB-RXN;P-PANTOCYSLIG-RXN;PANTEPADENYLYLTRAN-RXN;PANTOATE-BETA-ALANINE-LIG-RXN;PANTOTHENATE-KIN-RXN		UniRef90_A0A0F4VSU5;UniRef90_R6FP87;UniRef90_R6FT00;UniRef90_R6FWR6;UniRef90_R6G4P1;UniRef90_R6G4P7;UniRef90_R6G4X7;UniRef90_R6G5B9;UniRef90_R6G5D6;UniRef90_R6GNN4;UniRef90_R6GQS5							LPC (18:2)	not_verified_without_reaction_definitions	associated_state_marker_pair
Clostridium | fatty-acid/CoA | clostridium | lipid/CoA biosynthesis | LPC remodeling | gain/emergence	Clostridium	lipid/CoA biosynthesis	LPC remodeling	2-DEHYDROPANTOATE-REDUCT-RXN;3-CH3-2-OXOBUTANOATE-OH-CH3-XFER-RXN;3-OXOACYL-ACP-SYNTH-BASE-RXN;ACETYL-COA-CARBOXYLTRANSFER-RXN;ACP-S-ACETYLTRANSFER-RXN;ASPDECARBOX-RXN;DEPHOSPHOCOAKIN-RXN;MALONYL-COA-ACP-TRANSACYL-RXN;P-PANTOCYSDECARB-RXN;P-PANTOCYSLIG-RXN;PANTEPADENYLYLTRAN-RXN;PANTOATE-BETA-ALANINE-LIG-RXN;PANTOTHENATE-KIN-RXN		UniRef90_A0A0F4VSU5;UniRef90_R6FP87;UniRef90_R6FT00;UniRef90_R6FWR6;UniRef90_R6G4P1;UniRef90_R6G4P7;UniRef90_R6G4X7;UniRef90_R6G5B9;UniRef90_R6G5D6;UniRef90_R6GNN4;UniRef90_R6GQS5							LPC (18:2)	not_verified_without_reaction_definitions	associated_state_marker_pair
Clostridium | fatty-acid/CoA | clostridium | lipid/CoA biosynthesis | LPC remodeling | gain/emergence	Clostridium	lipid/CoA biosynthesis	LPC remodeling	2-DEHYDROPANTOATE-REDUCT-RXN;3-CH3-2-OXOBUTANOATE-OH-CH3-XFER-RXN;3-OXOACYL-ACP-SYNTH-BASE-RXN;ACETYL-COA-CARBOXYLTRANSFER-RXN;ACP-S-ACETYLTRANSFER-RXN;ASPDECARBOX-RXN;DEPHOSPHOCOAKIN-RXN;MALONYL-COA-ACP-TRANSACYL-RXN;P-PANTOCYSDECARB-RXN;P-PANTOCYSLIG-RXN;PANTEPADENYLYLTRAN-RXN;PANTOATE-BETA-ALANINE-LIG-RXN;PANTOTHENATE-KIN-RXN		UniRef90_A0A0F4VSU5;UniRef90_R6FP87;UniRef90_R6FT00;UniRef90_R6FWR6;UniRef90_R6G4P1;UniRef90_R6G4P7;UniRef90_R6G4X7;UniRef90_R6G5B9;UniRef90_R6G5D6;UniRef90_R6GNN4;UniRef90_R6GQS5							LPC (18:1)	not_verified_without_reaction_definitions	associated_state_marker_pair
Clostridium | fatty-acid/CoA | clostridium | lipid/CoA biosynthesis | LPC remodeling | gain/emergence	Clostridium	lipid/CoA biosynthesis	LPC remodeling	2-DEHYDROPANTOATE-REDUCT-RXN;3-CH3-2-OXOBUTANOATE-OH-CH3-XFER-RXN;3-OXOACYL-ACP-SYNTH-BASE-RXN;ACETYL-COA-CARBOXYLTRANSFER-RXN;ACP-S-ACETYLTRANSFER-RXN;ASPDECARBOX-RXN;DEPHOSPHOCOAKIN-RXN;MALONYL-COA-ACP-TRANSACYL-RXN;P-PANTOCYSDECARB-RXN;P-PANTOCYSLIG-RXN;PANTEPADENYLYLTRAN-RXN;PANTOATE-BETA-ALANINE-LIG-RXN;PANTOTHENATE-KIN-RXN		UniRef90_A0A0F4VSU5;UniRef90_R6FP87;UniRef90_R6FT00;UniRef90_R6FWR6;UniRef90_R6G4P1;UniRef90_R6G4P7;UniRef90_R6G4X7;UniRef90_R6G5B9;UniRef90_R6G5D6;UniRef90_R6GNN4;UniRef90_R6GQS5							LPC (20:1)	not_verified_without_reaction_definitions	associated_state_marker_pair
Clostridium | fatty-acid/CoA | clostridium | lipid/CoA biosynthesis | LPC remodeling | gain/emergence	Clostridium	lipid/CoA biosynthesis	LPC remodeling	2-DEHYDROPANTOATE-REDUCT-RXN;3-CH3-2-OXOBUTANOATE-OH-CH3-XFER-RXN;3-OXOACYL-ACP-SYNTH-BASE-RXN;ACETYL-COA-CARBOXYLTRANSFER-RXN;ACP-S-ACETYLTRANSFER-RXN;ASPDECARBOX-RXN;DEPHOSPHOCOAKIN-RXN;MALONYL-COA-ACP-TRANSACYL-RXN;P-PANTOCYSDECARB-RXN;P-PANTOCYSLIG-RXN;PANTEPADENYLYLTRAN-RXN;PANTOATE-BETA-ALANINE-LIG-RXN;PANTOTHENATE-KIN-RXN		UniRef90_A0A0F4VSU5;UniRef90_R6FP87;UniRef90_R6FT00;UniRef90_R6FWR6;UniRef90_R6G4P1;UniRef90_R6G4P7;UniRef90_R6G4X7;UniRef90_R6G5B9;UniRef90_R6G5D6;UniRef90_R6GNN4;UniRef90_R6GQS5							LPC (20:1)	not_verified_without_reaction_definitions	associated_state_marker_pair
Clostridium | fatty-acid/CoA | clostridium | lipid/CoA biosynthesis | LPC remodeling | gain/emergence	Clostridium	lipid/CoA biosynthesis	LPC remodeling	2-DEHYDROPANTOATE-REDUCT-RXN;3-CH3-2-OXOBUTANOATE-OH-CH3-XFER-RXN;3-OXOACYL-ACP-SYNTH-BASE-RXN;ACETYL-COA-CARBOXYLTRANSFER-RXN;ACP-S-ACETYLTRANSFER-RXN;ASPDECARBOX-RXN;DEPHOSPHOCOAKIN-RXN;MALONYL-COA-ACP-TRANSACYL-RXN;P-PANTOCYSDECARB-RXN;P-PANTOCYSLIG-RXN;PANTEPADENYLYLTRAN-RXN;PANTOATE-BETA-ALANINE-LIG-RXN;PANTOTHENATE-KIN-RXN		UniRef90_A0A0F4VSU5;UniRef90_R6FP87;UniRef90_R6FT00;UniRef90_R6FWR6;UniRef90_R6G4P1;UniRef90_R6G4P7;UniRef90_R6G4X7;UniRef90_R6G5B9;UniRef90_R6G5D6;UniRef90_R6GNN4;UniRef90_R6GQS5							LPC (20:3)	not_verified_without_reaction_definitions	associated_state_marker_pair
Clostridium | fatty-acid/CoA | clostridium | lipid/CoA biosynthesis | LPC remodeling | gain/emergence	Clostridium	lipid/CoA biosynthesis	LPC remodeling	2-DEHYDROPANTOATE-REDUCT-RXN;3-CH3-2-OXOBUTANOATE-OH-CH3-XFER-RXN;3-OXOACYL-ACP-SYNTH-BASE-RXN;ACETYL-COA-CARBOXYLTRANSFER-RXN;ACP-S-ACETYLTRANSFER-RXN;ASPDECARBOX-RXN;DEPHOSPHOCOAKIN-RXN;MALONYL-COA-ACP-TRANSACYL-RXN;P-PANTOCYSDECARB-RXN;P-PANTOCYSLIG-RXN;PANTEPADENYLYLTRAN-RXN;PANTOATE-BETA-ALANINE-LIG-RXN;PANTOTHENATE-KIN-RXN		UniRef90_A0A0F4VSU5;UniRef90_R6FP87;UniRef90_R6FT00;UniRef90_R6FWR6;UniRef90_R6G4P1;UniRef90_R6G4P7;UniRef90_R6G4X7;UniRef90_R6G5B9;UniRef90_R6G5D6;UniRef90_R6GNN4;UniRef90_R6GQS5							LPC (20:2)	not_verified_without_reaction_definitions	associated_state_marker_pair
Clostridium | fatty-acid/CoA | clostridium | lipid/CoA biosynthesis | LPC remodeling | gain/emergence	Clostridium	lipid/CoA biosynthesis	LPC remodeling	2-DEHYDROPANTOATE-REDUCT-RXN;3-CH3-2-OXOBUTANOATE-OH-CH3-XFER-RXN;3-OXOACYL-ACP-SYNTH-BASE-RXN;ACETYL-COA-CARBOXYLTRANSFER-RXN;ACP-S-ACETYLTRANSFER-RXN;ASPDECARBOX-RXN;DEPHOSPHOCOAKIN-RXN;MALONYL-COA-ACP-TRANSACYL-RXN;P-PANTOCYSDECARB-RXN;P-PANTOCYSLIG-RXN;PANTEPADENYLYLTRAN-RXN;PANTOATE-BETA-ALANINE-LIG-RXN;PANTOTHENATE-KIN-RXN		UniRef90_A0A0F4VSU5;UniRef90_R6FP87;UniRef90_R6FT00;UniRef90_R6FWR6;UniRef90_R6G4P1;UniRef90_R6G4P7;UniRef90_R6G4X7;UniRef90_R6G5B9;UniRef90_R6G5D6;UniRef90_R6GNN4;UniRef90_R6GQS5							LPC (20:2)	not_verified_without_reaction_definitions	associated_state_marker_pair
Clostridium | fatty-acid/CoA | clostridium | lipid/CoA biosynthesis | LPC remodeling | gain/emergence	Clostridium	lipid/CoA biosynthesis	LPC remodeling	2-DEHYDROPANTOATE-REDUCT-RXN;3-CH3-2-OXOBUTANOATE-OH-CH3-XFER-RXN;3-OXOACYL-ACP-SYNTH-BASE-RXN;ACETYL-COA-CARBOXYLTRANSFER-RXN;ACP-S-ACETYLTRANSFER-RXN;ASPDECARBOX-RXN;DEPHOSPHOCOAKIN-RXN;MALONYL-COA-ACP-TRANSACYL-RXN;P-PANTOCYSDECARB-RXN;P-PANTOCYSLIG-RXN;PANTEPADENYLYLTRAN-RXN;PANTOATE-BETA-ALANINE-LIG-RXN;PANTOTHENATE-KIN-RXN		UniRef90_A0A0F4VSU5;UniRef90_R6FP87;UniRef90_R6FT00;UniRef90_R6FWR6;UniRef90_R6G4P1;UniRef90_R6G4P7;UniRef90_R6G4X7;UniRef90_R6G5B9;UniRef90_R6G5D6;UniRef90_R6GNN4;UniRef90_R6GQS5							LPC (16:1)	not_verified_without_reaction_definitions	associated_state_marker_pair
Clostridium | fatty-acid/CoA | clostridium | lipid/CoA biosynthesis | LPC remodeling | gain/emergence	Clostridium	lipid/CoA biosynthesis	LPC remodeling	2-DEHYDROPANTOATE-REDUCT-RXN;3-CH3-2-OXOBUTANOATE-OH-CH3-XFER-RXN;3-OXOACYL-ACP-SYNTH-BASE-RXN;ACETYL-COA-CARBOXYLTRANSFER-RXN;ACP-S-ACETYLTRANSFER-RXN;ASPDECARBOX-RXN;DEPHOSPHOCOAKIN-RXN;MALONYL-COA-ACP-TRANSACYL-RXN;P-PANTOCYSDECARB-RXN;P-PANTOCYSLIG-RXN;PANTEPADENYLYLTRAN-RXN;PANTOATE-BETA-ALANINE-LIG-RXN;PANTOTHENATE-KIN-RXN		UniRef90_A0A0F4VSU5;UniRef90_R6FP87;UniRef90_R6FT00;UniRef90_R6FWR6;UniRef90_R6G4P1;UniRef90_R6G4P7;UniRef90_R6G4X7;UniRef90_R6G5B9;UniRef90_R6G5D6;UniRef90_R6GNN4;UniRef90_R6GQS5							LPC (16:1)	not_verified_without_reaction_definitions	associated_state_marker_pair
Clostridium | fatty-acid/CoA | clostridium | lipid/CoA biosynthesis | LPC remodeling | gain/emergence	Clostridium	lipid/CoA biosynthesis	LPC remodeling	2-DEHYDROPANTOATE-REDUCT-RXN;3-CH3-2-OXOBUTANOATE-OH-CH3-XFER-RXN;3-OXOACYL-ACP-SYNTH-BASE-RXN;ACETYL-COA-CARBOXYLTRANSFER-RXN;ACP-S-ACETYLTRANSFER-RXN;ASPDECARBOX-RXN;DEPHOSPHOCOAKIN-RXN;MALONYL-COA-ACP-TRANSACYL-RXN;P-PANTOCYSDECARB-RXN;P-PANTOCYSLIG-RXN;PANTEPADENYLYLTRAN-RXN;PANTOATE-BETA-ALANINE-LIG-RXN;PANTOTHENATE-KIN-RXN		UniRef90_A0A0F4VSU5;UniRef90_R6FP87;UniRef90_R6FT00;UniRef90_R6FWR6;UniRef90_R6G4P1;UniRef90_R6G4P7;UniRef90_R6G4X7;UniRef90_R6G5B9;UniRef90_R6G5D6;UniRef90_R6GNN4;UniRef90_R6GQS5							LPC (18:2)	not_verified_without_reaction_definitions	associated_state_marker_pair
Clostridium | fatty-acid/CoA | clostridium | lipid/CoA biosynthesis | LPC remodeling | gain/emergence	Clostridium	lipid/CoA biosynthesis	LPC remodeling	2-DEHYDROPANTOATE-REDUCT-RXN;3-CH3-2-OXOBUTANOATE-OH-CH3-XFER-RXN;3-OXOACYL-ACP-SYNTH-BASE-RXN;ACETYL-COA-CARBOXYLTRANSFER-RXN;ACP-S-ACETYLTRANSFER-RXN;ASPDECARBOX-RXN;DEPHOSPHOCOAKIN-RXN;MALONYL-COA-ACP-TRANSACYL-RXN;P-PANTOCYSDECARB-RXN;P-PANTOCYSLIG-RXN;PANTEPADENYLYLTRAN-RXN;PANTOATE-BETA-ALANINE-LIG-RXN;PANTOTHENATE-KIN-RXN		UniRef90_A0A0F4VSU5;UniRef90_R6FP87;UniRef90_R6FT00;UniRef90_R6FWR6;UniRef90_R6G4P1;UniRef90_R6G4P7;UniRef90_R6G4X7;UniRef90_R6G5B9;UniRef90_R6G5D6;UniRef90_R6GNN4;UniRef90_R6GQS5							LPC (20:1)	not_verified_without_reaction_definitions	associated_state_marker_pair
Clostridium | fatty-acid/CoA | clostridium | lipid/CoA biosynthesis | LPC remodeling | gain/emergence	Clostridium	lipid/CoA biosynthesis	LPC remodeling	2-DEHYDROPANTOATE-REDUCT-RXN;3-CH3-2-OXOBUTANOATE-OH-CH3-XFER-RXN;3-OXOACYL-ACP-SYNTH-BASE-RXN;ACETYL-COA-CARBOXYLTRANSFER-RXN;ACP-S-ACETYLTRANSFER-RXN;ASPDECARBOX-RXN;DEPHOSPHOCOAKIN-RXN;MALONYL-COA-ACP-TRANSACYL-RXN;P-PANTOCYSDECARB-RXN;P-PANTOCYSLIG-RXN;PANTEPADENYLYLTRAN-RXN;PANTOATE-BETA-ALANINE-LIG-RXN;PANTOTHENATE-KIN-RXN		UniRef90_A0A0F4VSU5;UniRef90_R6FP87;UniRef90_R6FT00;UniRef90_R6FWR6;UniRef90_R6G4P1;UniRef90_R6G4P7;UniRef90_R6G4X7;UniRef90_R6G5B9;UniRef90_R6G5D6;UniRef90_R6GNN4;UniRef90_R6GQS5							LPC (20:2)	not_verified_without_reaction_definitions	associated_state_marker_pair
Clostridium | fatty-acid/CoA | clostridium | lipid/CoA biosynthesis | LPC remodeling | gain/emergence	Clostridium	lipid/CoA biosynthesis	LPC remodeling	2-DEHYDROPANTOATE-REDUCT-RXN;3-CH3-2-OXOBUTANOATE-OH-CH3-XFER-RXN;3-OXOACYL-ACP-SYNTH-BASE-RXN;ACETYL-COA-CARBOXYLTRANSFER-RXN;ACP-S-ACETYLTRANSFER-RXN;ASPDECARBOX-RXN;DEPHOSPHOCOAKIN-RXN;MALONYL-COA-ACP-TRANSACYL-RXN;P-PANTOCYSDECARB-RXN;P-PANTOCYSLIG-RXN;PANTEPADENYLYLTRAN-RXN;PANTOATE-BETA-ALANINE-LIG-RXN;PANTOTHENATE-KIN-RXN		UniRef90_A0A0F4VSU5;UniRef90_R6FP87;UniRef90_R6FT00;UniRef90_R6FWR6;UniRef90_R6G4P1;UniRef90_R6G4P7;UniRef90_R6G4X7;UniRef90_R6G5B9;UniRef90_R6G5D6;UniRef90_R6GNN4;UniRef90_R6GQS5							LPC (16:1)	not_verified_without_reaction_definitions	associated_state_marker_pair
Early taxa | functional loss | bacteroides | purine/nucleotide metabolism | SM remodeling | loss/deactivation	Bacteroides	purine/nucleotide metabolism	SM remodeling	ADENPHOSPHOR-RXN	2.4.2.1	UniRef90_A0A015Y6C2	0.0805251	0	0	-0.0805251	0	-0.0805251
Early taxa | functional loss | bacteroides | purine/nucleotide metabolism | SM remodeling | loss/deactivation	Bacteroides	purine/nucleotide metabolism	SM remodeling	ADENPHOSPHOR-RXN	2.4.2.1	UniRef90_R6DH93	0.17511	0	0	-0.17511	0	-0.17511
Early taxa | functional loss | bacteroides | purine/nucleotide metabolism | SM remodeling | loss/deactivation	Bacteroides	purine/nucleotide metabolism	SM remodeling	ADENYL-KIN-RXN	2.7.4.3	UniRef90_A6L0Z9	0.078572	0	0	-0.078572	0	-0.078572
Early taxa | functional loss | bacteroides | purine/nucleotide metabolism | SM remodeling | loss/deactivation	Bacteroides	purine/nucleotide metabolism	SM remodeling	ADENYL-KIN-RXN	2.7.4.3	UniRef90_E6SV47	0.204847	0	0	-0.204847	0	-0.204847
Early taxa | functional loss | bacteroides | purine/nucleotide metabolism | SM remodeling | loss/deactivation	Bacteroides	purine/nucleotide metabolism	SM remodeling	ADENYL-KIN-RXN	2.7.4.3	UniRef90_Q5LGH0	1.02959	0	0	-1.02959	0	-1.02959
Early taxa | functional loss | bacteroides | purine/nucleotide metabolism | SM remodeling | loss/deactivation	Bacteroides	purine/nucleotide metabolism	SM remodeling	ADENYL-KIN-RXN	2.7.4.3	UniRef90_Q89ZJ0	0.117823	0	0	-0.117823	0	-0.117823
Early taxa | functional loss | bacteroides | purine/nucleotide metabolism | SM remodeling | loss/deactivation	Bacteroides	purine/nucleotide metabolism	SM remodeling	ADENYL-KIN-RXN	2.7.4.3	UniRef90_R5UNG3	2.43328	0	0	-2.43328	0	-2.43328
Early taxa | functional loss | bacteroides | purine/nucleotide metabolism | SM remodeling | loss/deactivation	Bacteroides	purine/nucleotide metabolism	SM remodeling	ADENYLOSUCCINATE-SYNTHASE-RXN	6.3.4.4	UniRef90_A6L1X1	0.287047	0	0	-0.287047	0	-0.287047
Early taxa | functional loss | bacteroides | purine/nucleotide metabolism | SM remodeling | loss/deactivation	Bacteroides	purine/nucleotide metabolism	SM remodeling	ADENYLOSUCCINATE-SYNTHASE-RXN	6.3.4.4	UniRef90_Q8A6N4	0.0736208	0	0	-0.0736208	0	-0.0736208
Early taxa | functional loss | bacteroides | purine/nucleotide metabolism | SM remodeling | loss/deactivation	Bacteroides	purine/nucleotide metabolism	SM remodeling	ADPREDUCT-RXN	1.17.4.1	UniRef90_A0A076IV89	0.24132	0	0	-0.24132	0	-0.24132
Early taxa | functional loss | bacteroides | purine/nucleotide metabolism | SM remodeling | loss/deactivation	Bacteroides	purine/nucleotide metabolism	SM remodeling	ADPREDUCT-RXN	1.17.4.1	UniRef90_A0A0K6BVY6	1.97155	0	0	-1.97155	0	-1.97155
Early taxa | functional loss | bacteroides | purine/nucleotide metabolism | SM remodeling | loss/deactivation	Bacteroides	purine/nucleotide metabolism	SM remodeling	ADPREDUCT-RXN	1.17.4.1	UniRef90_A0A139KGP9	0.320102	0	0	-0.320102	0	-0.320102
Early taxa | functional loss | bacteroides | purine/nucleotide metabolism | SM remodeling | loss/deactivation	Bacteroides	purine/nucleotide metabolism	SM remodeling	ADPREDUCT-RXN	1.17.4.1	UniRef90_E1WWW7	0.0590007	0	0	-0.0590007	0	-0.0590007
Early taxa | functional loss | bacteroides | purine/nucleotide metabolism | SM remodeling | loss/deactivation	Bacteroides	purine/nucleotide metabolism	SM remodeling	ADPREDUCT-RXN	1.17.4.1	UniRef90_I9G4N3	0.456726	0	0	-0.456726	0	-0.456726
Early taxa | functional loss | bacteroides | purine/nucleotide metabolism | SM remodeling | loss/deactivation	Bacteroides	purine/nucleotide metabolism	SM remodeling	ADPREDUCT-RXN	1.17.4.1	UniRef90_U2BT73	2.1007	0	0	-2.1007	0	-2.1007
Early taxa | functional loss | bacteroides | purine/nucleotide metabolism | SM remodeling | loss/deactivation	Bacteroides	purine/nucleotide metabolism	SM remodeling	AICARSYN-RXN	4.3.2.2	UniRef90_R5K610	0.131122	0	0	-0.131122	0	-0.131122
Early taxa | functional loss | bacteroides | purine/nucleotide metabolism | SM remodeling | loss/deactivation	Bacteroides	purine/nucleotide metabolism	SM remodeling	AICARTRANSFORM-RXN	2.1.2.3	UniRef90_A0A174X753	0.185121	0	0	-0.185121	0	-0.185121
Early taxa | functional loss | bacteroides | purine/nucleotide metabolism | SM remodeling | loss/deactivation	Bacteroides	purine/nucleotide metabolism	SM remodeling	AICARTRANSFORM-RXN	2.1.2.3	UniRef90_A0A380ZGV8	0.27953	0	0	-0.27953	0	-0.27953
Early taxa | functional loss | bacteroides | purine/nucleotide metabolism | SM remodeling | loss/deactivation	Bacteroides	purine/nucleotide metabolism	SM remodeling	AICARTRANSFORM-RXN	2.1.2.3	UniRef90_A0A3E5CUU0	0.00804989	0	0	-0.00804989	0	-0.00804989
Early taxa | functional loss | bacteroides | purine/nucleotide metabolism | SM remodeling | loss/deactivation	Bacteroides	purine/nucleotide metabolism	SM remodeling	AICARTRANSFORM-RXN	2.1.2.3	UniRef90_Q8A155	0.0714607	0	0	-0.0714607	0	-0.0714607
Early taxa | functional loss | bacteroides | purine/nucleotide metabolism | SM remodeling | loss/deactivation	Bacteroides	purine/nucleotide metabolism	SM remodeling	AMPSYN-RXN	4.3.2.2	UniRef90_R5K610	0.131122	0	0	-0.131122	0	-0.131122
Early taxa | functional loss | bacteroides | purine/nucleotide metabolism | SM remodeling | loss/deactivation	Bacteroides	purine/nucleotide metabolism	SM remodeling	ATPSYN-RXN	7.1.2.2	UniRef90_A0A173DXY0	6.01668	0	0.0793661	-6.01668	0.0793661	-5.93731
Early taxa | functional loss | bacteroides | purine/nucleotide metabolism | SM remodeling | loss/deactivation	Bacteroides	purine/nucleotide metabolism	SM remodeling	ATPSYN-RXN	7.1.2.2	UniRef90_A6L4L7	2.15727	0	0	-2.15727	0	-2.15727
Early taxa | functional loss | bacteroides | purine/nucleotide metabolism | SM remodeling | loss/deactivation	Bacteroides	purine/nucleotide metabolism	SM remodeling	ATPSYN-RXN	7.1.2.2	UniRef90_A6L4M4	0.383547	0	0	-0.383547	0	-0.383547
Early taxa | functional loss | bacteroides | purine/nucleotide metabolism | SM remodeling | loss/deactivation	Bacteroides	purine/nucleotide metabolism	SM remodeling	ATPSYN-RXN	7.1.2.2	UniRef90_D4WCN5	0.373357	0	0	-0.373357	0	-0.373357
Early taxa | functional loss | bacteroides | purine/nucleotide metabolism | SM remodeling | loss/deactivation	Bacteroides	purine/nucleotide metabolism	SM remodeling	ATPSYN-RXN	7.1.2.2	UniRef90_Q5LD82	0.0288057	0	0	-0.0288057	0	-0.0288057
Early taxa | functional loss | bacteroides | purine/nucleotide metabolism | SM remodeling | loss/deactivation	Bacteroides	purine/nucleotide metabolism	SM remodeling	ATPSYN-RXN	7.1.2.2	UniRef90_Q8A9U7	0.0345689	0	0	-0.0345689	0	-0.0345689
Early taxa | functional loss | bacteroides | purine/nucleotide metabolism | SM remodeling | loss/deactivation	Bacteroides	purine/nucleotide metabolism	SM remodeling	ATPSYN-RXN	7.1.2.2	UniRef90_Q8A9V4	0.247597	0	0	-0.247597	0	-0.247597
Early taxa | functional loss | bacteroides | purine/nucleotide metabolism | SM remodeling | loss/deactivation	Bacteroides	purine/nucleotide metabolism	SM remodeling	ATPSYN-RXN	7.1.2.2	UniRef90_R6JF12	0.0615427	0	0	-0.0615427	0	-0.0615427
Early taxa | functional loss | bacteroides | purine/nucleotide metabolism | SM remodeling | loss/deactivation	Bacteroides	purine/nucleotide metabolism	SM remodeling	DADPKIN-RXN	2.7.4.6	UniRef90_A0A0P0M5Y2	1.68775	0	0	-1.68775	0	-1.68775
Early taxa | functional loss | bacteroides | purine/nucleotide metabolism | SM remodeling | loss/deactivation	Bacteroides	purine/nucleotide metabolism	SM remodeling	DADPKIN-RXN	2.7.4.6	UniRef90_A0A174P957	0.0916506	0	0	-0.0916506	0	-0.0916506
Early taxa | functional loss | bacteroides | purine/nucleotide metabolism | SM remodeling | loss/deactivation	Bacteroides	purine/nucleotide metabolism	SM remodeling	DGDPKIN-RXN	2.7.4.6	UniRef90_A0A0P0M5Y2	1.68775	0	0	-1.68775	0	-1.68775
Early taxa | functional loss | bacteroides | purine/nucleotide metabolism | SM remodeling | loss/deactivation	Bacteroides	purine/nucleotide metabolism	SM remodeling	DGDPKIN-RXN	2.7.4.6	UniRef90_A0A174P957	0.0916506	0	0	-0.0916506	0	-0.0916506
Early taxa | functional loss | bacteroides | purine/nucleotide metabolism | SM remodeling | loss/deactivation	Bacteroides	purine/nucleotide metabolism	SM remodeling	GDPKIN-RXN	2.7.4.6	UniRef90_A0A0P0M5Y2	1.68775	0	0	-1.68775	0	-1.68775
Early taxa | functional loss | bacteroides | purine/nucleotide metabolism | SM remodeling | loss/deactivation	Bacteroides	purine/nucleotide metabolism	SM remodeling	GDPKIN-RXN	2.7.4.6	UniRef90_A0A174P957	0.0916506	0	0	-0.0916506	0	-0.0916506
Early taxa | functional loss | bacteroides | purine/nucleotide metabolism | SM remodeling | loss/deactivation	Bacteroides	purine/nucleotide metabolism	SM remodeling	GDPREDUCT-RXN	1.17.4.1	UniRef90_A0A076IV89	0.24132	0	0	-0.24132	0	-0.24132
Early taxa | functional loss | bacteroides | purine/nucleotide metabolism | SM remodeling | loss/deactivation	Bacteroides	purine/nucleotide metabolism	SM remodeling	GDPREDUCT-RXN	1.17.4.1	UniRef90_A0A0K6BVY6	1.97155	0	0	-1.97155	0	-1.97155
Early taxa | functional loss | bacteroides | purine/nucleotide metabolism | SM remodeling | loss/deactivation	Bacteroides	purine/nucleotide metabolism	SM remodeling	GDPREDUCT-RXN	1.17.4.1	UniRef90_A0A139KGP9	0.320102	0	0	-0.320102	0	-0.320102
Early taxa | functional loss | bacteroides | purine/nucleotide metabolism | SM remodeling | loss/deactivation	Bacteroides	purine/nucleotide metabolism	SM remodeling	GDPREDUCT-RXN	1.17.4.1	UniRef90_E1WWW7	0.0590007	0	0	-0.0590007	0	-0.0590007
Early taxa | functional loss | bacteroides | purine/nucleotide metabolism | SM remodeling | loss/deactivation	Bacteroides	purine/nucleotide metabolism	SM remodeling	GDPREDUCT-RXN	1.17.4.1	UniRef90_I9G4N3	0.456726	0	0	-0.456726	0	-0.456726
Early taxa | functional loss | bacteroides | purine/nucleotide metabolism | SM remodeling | loss/deactivation	Bacteroides	purine/nucleotide metabolism	SM remodeling	GDPREDUCT-RXN	1.17.4.1	UniRef90_U2BT73	2.1007	0	0	-2.1007	0	-2.1007
Early taxa | functional loss | bacteroides | purine/nucleotide metabolism | SM remodeling | loss/deactivation	Bacteroides	purine/nucleotide metabolism	SM remodeling	GMP-SYN-GLUT-RXN	6.3.5.2	UniRef90_A0A139JRE7	0.129456	0	0	-0.129456	0	-0.129456
Early taxa | functional loss | bacteroides | purine/nucleotide metabolism | SM remodeling | loss/deactivation	Bacteroides	purine/nucleotide metabolism	SM remodeling	GMP-SYN-GLUT-RXN	6.3.5.2	UniRef90_A6L686	0.161827	0	0	-0.161827	0	-0.161827
Early taxa | functional loss | bacteroides | purine/nucleotide metabolism | SM remodeling | loss/deactivation	Bacteroides	purine/nucleotide metabolism	SM remodeling	GMP-SYN-GLUT-RXN	6.3.5.2	UniRef90_Q89ZV6	0.00901881	0	0	-0.00901881	0	-0.00901881
Early taxa | functional loss | bacteroides | purine/nucleotide metabolism | SM remodeling | loss/deactivation	Bacteroides	purine/nucleotide metabolism	SM remodeling	GMP-SYN-GLUT-RXN	6.3.5.2	UniRef90_Q8A525	0.0428077	0	0	-0.0428077	0	-0.0428077
Early taxa | functional loss | bacteroides | purine/nucleotide metabolism | SM remodeling | loss/deactivation	Bacteroides	purine/nucleotide metabolism	SM remodeling	GUANYL-KIN-RXN	2.7.4.8	UniRef90_A0A076ISP7	0.137531	0	0	-0.137531	0	-0.137531
Early taxa | functional loss | bacteroides | purine/nucleotide metabolism | SM remodeling | loss/deactivation	Bacteroides	purine/nucleotide metabolism	SM remodeling	GUANYL-KIN-RXN	2.7.4.8	UniRef90_A0A174G964	0.0994401	0	0	-0.0994401	0	-0.0994401
Early taxa | functional loss | bacteroides | purine/nucleotide metabolism | SM remodeling | loss/deactivation	Bacteroides	purine/nucleotide metabolism	SM remodeling	GUANYL-KIN-RXN	2.7.4.8	UniRef90_A0A1I5C5T8	0.0791598	0	0	-0.0791598	0	-0.0791598
Early taxa | functional loss | bacteroides | purine/nucleotide metabolism | SM remodeling | loss/deactivation	Bacteroides	purine/nucleotide metabolism	SM remodeling	GUANYL-KIN-RXN	2.7.4.8	UniRef90_Q5L9N9	1.94002	0	0	-1.94002	0	-1.94002
Early taxa | functional loss | bacteroides | purine/nucleotide metabolism | SM remodeling | loss/deactivation	Bacteroides	purine/nucleotide metabolism	SM remodeling	GUANYL-KIN-RXN	2.7.4.8	UniRef90_Q8A677	0.46152	0	0	-0.46152	0	-0.46152
Early taxa | functional loss | bacteroides | purine/nucleotide metabolism | SM remodeling | loss/deactivation	Bacteroides	purine/nucleotide metabolism	SM remodeling	HYPOXANPRIBOSYLTRAN-RXN	2.4.2.8	UniRef90_A0A174IKR4	0.18114	0	0	-0.18114	0	-0.18114
Early taxa | functional loss | bacteroides | purine/nucleotide metabolism | SM remodeling | loss/deactivation	Bacteroides	purine/nucleotide metabolism	SM remodeling	HYPOXANPRIBOSYLTRAN-RXN	2.4.2.8	UniRef90_C6ZAD5	0.245034	0	0	-0.245034	0	-0.245034
Early taxa | functional loss | bacteroides | purine/nucleotide metabolism | SM remodeling | loss/deactivation	Bacteroides	purine/nucleotide metabolism	SM remodeling	HYPOXANPRIBOSYLTRAN-RXN	2.4.2.8	UniRef90_Q9XDI7	7.46015	0	0	-7.46015	0	-7.46015
Early taxa | functional loss | bacteroides | purine/nucleotide metabolism | SM remodeling | loss/deactivation	Bacteroides	purine/nucleotide metabolism	SM remodeling	IMP-DEHYDROG-RXN	1.1.1.205	UniRef90_A0A2M9UUK6	1.42862	0	0	-1.42862	0	-1.42862
Early taxa | functional loss | bacteroides | purine/nucleotide metabolism | SM remodeling | loss/deactivation	Bacteroides	purine/nucleotide metabolism	SM remodeling	IMP-DEHYDROG-RXN	1.1.1.205	UniRef90_R6CW89	1.3674	0	0	-1.3674	0	-1.3674
Early taxa | functional loss | bacteroides | purine/nucleotide metabolism | SM remodeling | loss/deactivation	Bacteroides	purine/nucleotide metabolism	SM remodeling	IMP-DEHYDROG-RXN	1.1.1.205	UniRef90_R6K3Z5	0.105672	0	0	-0.105672	0	-0.105672
Early taxa | functional loss | bacteroides | purine/nucleotide metabolism | SM remodeling | loss/deactivation	Bacteroides	purine/nucleotide metabolism	SM remodeling	IMPCYCLOHYDROLASE-RXN	3.5.4.10	UniRef90_A0A380ZGV8	0.27953	0	0	-0.27953	0	-0.27953
Early taxa | functional loss | bacteroides | purine/nucleotide metabolism | SM remodeling | loss/deactivation	Bacteroides	purine/nucleotide metabolism	SM remodeling	IMPCYCLOHYDROLASE-RXN	3.5.4.10	UniRef90_Q8A155	0.0714607	0	0	-0.0714607	0	-0.0714607
Early taxa | functional loss | bacteroides | purine/nucleotide metabolism | SM remodeling | loss/deactivation	Bacteroides	purine/nucleotide metabolism	SM remodeling	INOPHOSPHOR-RXN	2.4.2.1	UniRef90_A0A015Y6C2	0.0805251	0	0	-0.0805251	0	-0.0805251
Early taxa | functional loss | bacteroides | purine/nucleotide metabolism | SM remodeling | loss/deactivation	Bacteroides	purine/nucleotide metabolism	SM remodeling	INOPHOSPHOR-RXN	2.4.2.1	UniRef90_R6DH93	0.17511	0	0	-0.17511	0	-0.17511
Early taxa | functional loss | bacteroides | purine/nucleotide metabolism | SM remodeling | loss/deactivation	Bacteroides	purine/nucleotide metabolism	SM remodeling	SAICARSYN-RXN	6.3.2.6	UniRef90_A0A139LFQ4	0.104253	0	0	-0.104253	0	-0.104253
Early taxa | functional loss | bacteroides | purine/nucleotide metabolism | SM remodeling | loss/deactivation	Bacteroides	purine/nucleotide metabolism	SM remodeling	SAICARSYN-RXN	6.3.2.6	UniRef90_D4VE65	0.277304	0	0	-0.277304	0	-0.277304
Early taxa | functional loss | bacteroides | purine/nucleotide metabolism | SM remodeling | loss/deactivation	Bacteroides	purine/nucleotide metabolism	SM remodeling	SAICARSYN-RXN	6.3.2.6	UniRef90_Q8A004	0.00519299	0	0	-0.00519299	0	-0.00519299
Early taxa | functional loss | bacteroides | purine/nucleotide metabolism | SM remodeling | loss/deactivation	Bacteroides	purine/nucleotide metabolism	SM remodeling	XANTHOSINEPHOSPHORY-RXN	2.4.2.1	UniRef90_A0A015Y6C2	0.0805251	0	0	-0.0805251	0	-0.0805251
Early taxa | functional loss | bacteroides | purine/nucleotide metabolism | SM remodeling | loss/deactivation	Bacteroides	purine/nucleotide metabolism	SM remodeling	XANTHOSINEPHOSPHORY-RXN	2.4.2.1	UniRef90_R6DH93	0.17511	0	0	-0.17511	0	-0.17511
Early taxa | functional loss | bacteroides | purine/nucleotide metabolism | SM remodeling | loss/deactivation	Bacteroides	purine/nucleotide metabolism	SM remodeling	XMPXAN-RXN	3.1.3.5	UniRef90_A0A0K6BQW6	3.25782	0	0	-3.25782	0	-3.25782
Early taxa | functional loss | bacteroides | purine/nucleotide metabolism | SM remodeling | loss/deactivation	Bacteroides	purine/nucleotide metabolism	SM remodeling	XMPXAN-RXN	3.1.3.5	UniRef90_A0A0P0LNT3	0.125786	0	0	-0.125786	0	-0.125786
Early taxa | functional loss | bacteroides | purine/nucleotide metabolism | SM remodeling | loss/deactivation	Bacteroides	purine/nucleotide metabolism	SM remodeling	XMPXAN-RXN	3.1.3.5	UniRef90_A0A0P0M597	0.119254	0	0	-0.119254	0	-0.119254
Early taxa | functional loss | bacteroides | purine/nucleotide metabolism | SM remodeling | loss/deactivation	Bacteroides	purine/nucleotide metabolism	SM remodeling	XMPXAN-RXN	3.1.3.5	UniRef90_A0A174I290	0.0751567	0	0	-0.0751567	0	-0.0751567
Early taxa | functional loss | bacteroides | purine/nucleotide metabolism | SM remodeling | loss/deactivation	Bacteroides	purine/nucleotide metabolism	SM remodeling	XMPXAN-RXN	3.1.3.5	UniRef90_A6L1M6	0.0859793	0	0	-0.0859793	0	-0.0859793
Early taxa | functional loss | bacteroides | purine/nucleotide metabolism | SM remodeling | loss/deactivation	Bacteroides	purine/nucleotide metabolism	SM remodeling	XMPXAN-RXN	3.1.3.5	UniRef90_F3PM15	0.287811	0	0	-0.287811	0	-0.287811
Early taxa | functional loss | bacteroides | purine/nucleotide metabolism | SM remodeling | loss/deactivation	Bacteroides	purine/nucleotide metabolism	SM remodeling	XMPXAN-RXN	3.1.3.5	UniRef90_Q5LHD7	2.6174	0	0	-2.6174	0	-2.6174
Early taxa | functional loss | bacteroides | purine/nucleotide metabolism | SM remodeling | loss/deactivation	Bacteroides	purine/nucleotide metabolism	SM remodeling	XMPXAN-RXN	3.1.3.5	UniRef90_Q8A0L8	0.281689	0	0	-0.281689	0	-0.281689
Early taxa | functional loss | bacteroides | purine/nucleotide metabolism | SM remodeling | loss/deactivation	Bacteroides	purine/nucleotide metabolism	SM remodeling	ADENODEAMIN-RXN;ADENPHOSPHOR-RXN;ADENYL-KIN-RXN;ADENYLOSUCCINATE-SYNTHASE-RXN;ADPREDUCT-RXN;AICARSYN-RXN;AICARTRANSFORM-RXN;AIRCARBOXY-RXN;AMPSYN-RXN;ATPSYN-RXN;DADPKIN-RXN;DGDPKIN-RXN;GDPKIN-RXN;GDPREDUCT-RXN;GMP-SYN-GLUT-RXN;GUANYL-KIN-RXN;HYPOXANPRIBOSYLTRAN-RXN;IMP-DEHYDROG-RXN;IMPCYCLOHYDROLASE-RXN;INOPHOSPHOR-RXN;SAICARSYN-RXN;XANTHOSINEPHOSPHORY-RXN;XMPXAN-RXN		UniRef90_A0A015Y6C2;UniRef90_A0A076ISP7;UniRef90_A0A076IV89;UniRef90_A0A0K6BQW6;UniRef90_A0A0K6BVY6;UniRef90_A0A0P0LNT3;UniRef90_A0A0P0M597;UniRef90_A0A0P0M5Y2;UniRef90_A0A139JRE7;UniRef90_A0A139KGP9;UniRef90_A0A139LFQ4;UniRef90_A0A173DXY0;UniRef90_A0A174G964;UniRef90_A0A174I290;UniRef90_A0A174IKR4;UniRef90_A0A174P957;UniRef90_A0A174X753;UniRef90_A0A1I5C5T8;UniRef90_A0A2M9UUK6;UniRef90_A0A380ZGV8;UniRef90_A0A3E5CUU0;UniRef90_A6L0Z9;UniRef90_A6L1M6;UniRef90_A6L1X1;UniRef90_A6L4L7;UniRef90_A6L4M4;UniRef90_A6L686;UniRef90_C6ZAD5;UniRef90_D4VE65;UniRef90_D4WCN5;UniRef90_E1WWW7;UniRef90_E6SV47;UniRef90_F3PM15;UniRef90_I9G4N3;UniRef90_Q5L9N9;UniRef90_Q5LD82;UniRef90_Q5LGH0;UniRef90_Q5LHD7;UniRef90_Q89ZJ0;UniRef90_Q89ZV6;UniRef90_Q8A004;UniRef90_Q8A0L8;UniRef90_Q8A155;UniRef90_Q8A525;UniRef90_Q8A677;UniRef90_Q8A6N4;UniRef90_Q8A9U7;UniRef90_Q8A9V4;UniRef90_Q9XDI7;UniRef90_R5K610;UniRef90_R5UNG3;UniRef90_R6CW89;UniRef90_R6DH93;UniRef90_R6JF12;UniRef90_R6K3Z5;UniRef90_U2BT73							SM (d36:2)	not_verified_without_reaction_definitions	associated_state_marker_pair
Early taxa | functional loss | bacteroides | purine/nucleotide metabolism | SM remodeling | loss/deactivation	Bacteroides	purine/nucleotide metabolism	SM remodeling	ADENODEAMIN-RXN;ADENPHOSPHOR-RXN;ADENYL-KIN-RXN;ADENYLOSUCCINATE-SYNTHASE-RXN;ADPREDUCT-RXN;AICARSYN-RXN;AICARTRANSFORM-RXN;AIRCARBOXY-RXN;AMPSYN-RXN;ATPSYN-RXN;DADPKIN-RXN;DGDPKIN-RXN;GDPKIN-RXN;GDPREDUCT-RXN;GMP-SYN-GLUT-RXN;GUANYL-KIN-RXN;HYPOXANPRIBOSYLTRAN-RXN;IMP-DEHYDROG-RXN;IMPCYCLOHYDROLASE-RXN;INOPHOSPHOR-RXN;SAICARSYN-RXN;XANTHOSINEPHOSPHORY-RXN;XMPXAN-RXN		UniRef90_A0A015Y6C2;UniRef90_A0A076ISP7;UniRef90_A0A076IV89;UniRef90_A0A0K6BQW6;UniRef90_A0A0K6BVY6;UniRef90_A0A0P0LNT3;UniRef90_A0A0P0M597;UniRef90_A0A0P0M5Y2;UniRef90_A0A139JRE7;UniRef90_A0A139KGP9;UniRef90_A0A139LFQ4;UniRef90_A0A173DXY0;UniRef90_A0A174G964;UniRef90_A0A174I290;UniRef90_A0A174IKR4;UniRef90_A0A174P957;UniRef90_A0A174X753;UniRef90_A0A1I5C5T8;UniRef90_A0A2M9UUK6;UniRef90_A0A380ZGV8;UniRef90_A0A3E5CUU0;UniRef90_A6L0Z9;UniRef90_A6L1M6;UniRef90_A6L1X1;UniRef90_A6L4L7;UniRef90_A6L4M4;UniRef90_A6L686;UniRef90_C6ZAD5;UniRef90_D4VE65;UniRef90_D4WCN5;UniRef90_E1WWW7;UniRef90_E6SV47;UniRef90_F3PM15;UniRef90_I9G4N3;UniRef90_Q5L9N9;UniRef90_Q5LD82;UniRef90_Q5LGH0;UniRef90_Q5LHD7;UniRef90_Q89ZJ0;UniRef90_Q89ZV6;UniRef90_Q8A004;UniRef90_Q8A0L8;UniRef90_Q8A155;UniRef90_Q8A525;UniRef90_Q8A677;UniRef90_Q8A6N4;UniRef90_Q8A9U7;UniRef90_Q8A9V4;UniRef90_Q9XDI7;UniRef90_R5K610;UniRef90_R5UNG3;UniRef90_R6CW89;UniRef90_R6DH93;UniRef90_R6JF12;UniRef90_R6K3Z5;UniRef90_U2BT73							SM (d36:2)	not_verified_without_reaction_definitions	associated_state_marker_pair
Early taxa | functional loss | bacteroides | purine/nucleotide metabolism | SM remodeling | loss/deactivation	Bacteroides	purine/nucleotide metabolism	SM remodeling	ADENODEAMIN-RXN;ADENPHOSPHOR-RXN;ADENYL-KIN-RXN;ADENYLOSUCCINATE-SYNTHASE-RXN;ADPREDUCT-RXN;AICARSYN-RXN;AICARTRANSFORM-RXN;AIRCARBOXY-RXN;AMPSYN-RXN;ATPSYN-RXN;DADPKIN-RXN;DGDPKIN-RXN;GDPKIN-RXN;GDPREDUCT-RXN;GMP-SYN-GLUT-RXN;GUANYL-KIN-RXN;HYPOXANPRIBOSYLTRAN-RXN;IMP-DEHYDROG-RXN;IMPCYCLOHYDROLASE-RXN;INOPHOSPHOR-RXN;SAICARSYN-RXN;XANTHOSINEPHOSPHORY-RXN;XMPXAN-RXN		UniRef90_A0A015Y6C2;UniRef90_A0A076ISP7;UniRef90_A0A076IV89;UniRef90_A0A0K6BQW6;UniRef90_A0A0K6BVY6;UniRef90_A0A0P0LNT3;UniRef90_A0A0P0M597;UniRef90_A0A0P0M5Y2;UniRef90_A0A139JRE7;UniRef90_A0A139KGP9;UniRef90_A0A139LFQ4;UniRef90_A0A173DXY0;UniRef90_A0A174G964;UniRef90_A0A174I290;UniRef90_A0A174IKR4;UniRef90_A0A174P957;UniRef90_A0A174X753;UniRef90_A0A1I5C5T8;UniRef90_A0A2M9UUK6;UniRef90_A0A380ZGV8;UniRef90_A0A3E5CUU0;UniRef90_A6L0Z9;UniRef90_A6L1M6;UniRef90_A6L1X1;UniRef90_A6L4L7;UniRef90_A6L4M4;UniRef90_A6L686;UniRef90_C6ZAD5;UniRef90_D4VE65;UniRef90_D4WCN5;UniRef90_E1WWW7;UniRef90_E6SV47;UniRef90_F3PM15;UniRef90_I9G4N3;UniRef90_Q5L9N9;UniRef90_Q5LD82;UniRef90_Q5LGH0;UniRef90_Q5LHD7;UniRef90_Q89ZJ0;UniRef90_Q89ZV6;UniRef90_Q8A004;UniRef90_Q8A0L8;UniRef90_Q8A155;UniRef90_Q8A525;UniRef90_Q8A677;UniRef90_Q8A6N4;UniRef90_Q8A9U7;UniRef90_Q8A9V4;UniRef90_Q9XDI7;UniRef90_R5K610;UniRef90_R5UNG3;UniRef90_R6CW89;UniRef90_R6DH93;UniRef90_R6JF12;UniRef90_R6K3Z5;UniRef90_U2BT73							SM (d36:2)	not_verified_without_reaction_definitions	associated_state_marker_pair
Early taxa | functional loss | bacteroides | purine/nucleotide metabolism | SM remodeling | loss/deactivation	Bacteroides	purine/nucleotide metabolism	SM remodeling	ADENODEAMIN-RXN;ADENPHOSPHOR-RXN;ADENYL-KIN-RXN;ADENYLOSUCCINATE-SYNTHASE-RXN;ADPREDUCT-RXN;AICARSYN-RXN;AICARTRANSFORM-RXN;AIRCARBOXY-RXN;AMPSYN-RXN;ATPSYN-RXN;DADPKIN-RXN;DGDPKIN-RXN;GDPKIN-RXN;GDPREDUCT-RXN;GMP-SYN-GLUT-RXN;GUANYL-KIN-RXN;HYPOXANPRIBOSYLTRAN-RXN;IMP-DEHYDROG-RXN;IMPCYCLOHYDROLASE-RXN;INOPHOSPHOR-RXN;SAICARSYN-RXN;XANTHOSINEPHOSPHORY-RXN;XMPXAN-RXN		UniRef90_A0A015Y6C2;UniRef90_A0A076ISP7;UniRef90_A0A076IV89;UniRef90_A0A0K6BQW6;UniRef90_A0A0K6BVY6;UniRef90_A0A0P0LNT3;UniRef90_A0A0P0M597;UniRef90_A0A0P0M5Y2;UniRef90_A0A139JRE7;UniRef90_A0A139KGP9;UniRef90_A0A139LFQ4;UniRef90_A0A173DXY0;UniRef90_A0A174G964;UniRef90_A0A174I290;UniRef90_A0A174IKR4;UniRef90_A0A174P957;UniRef90_A0A174X753;UniRef90_A0A1I5C5T8;UniRef90_A0A2M9UUK6;UniRef90_A0A380ZGV8;UniRef90_A0A3E5CUU0;UniRef90_A6L0Z9;UniRef90_A6L1M6;UniRef90_A6L1X1;UniRef90_A6L4L7;UniRef90_A6L4M4;UniRef90_A6L686;UniRef90_C6ZAD5;UniRef90_D4VE65;UniRef90_D4WCN5;UniRef90_E1WWW7;UniRef90_E6SV47;UniRef90_F3PM15;UniRef90_I9G4N3;UniRef90_Q5L9N9;UniRef90_Q5LD82;UniRef90_Q5LGH0;UniRef90_Q5LHD7;UniRef90_Q89ZJ0;UniRef90_Q89ZV6;UniRef90_Q8A004;UniRef90_Q8A0L8;UniRef90_Q8A155;UniRef90_Q8A525;UniRef90_Q8A677;UniRef90_Q8A6N4;UniRef90_Q8A9U7;UniRef90_Q8A9V4;UniRef90_Q9XDI7;UniRef90_R5K610;UniRef90_R5UNG3;UniRef90_R6CW89;UniRef90_R6DH93;UniRef90_R6JF12;UniRef90_R6K3Z5;UniRef90_U2BT73							SM (d36:2)	not_verified_without_reaction_definitions	associated_state_marker_pair
Early taxa | functional loss | bacteroides | purine/nucleotide metabolism | SM remodeling | loss/deactivation	Bacteroides	purine/nucleotide metabolism	SM remodeling	ADENODEAMIN-RXN;ADENPHOSPHOR-RXN;ADENYL-KIN-RXN;ADENYLOSUCCINATE-SYNTHASE-RXN;ADPREDUCT-RXN;AICARSYN-RXN;AICARTRANSFORM-RXN;AIRCARBOXY-RXN;AMPSYN-RXN;ATPSYN-RXN;DADPKIN-RXN;DGDPKIN-RXN;GDPKIN-RXN;GDPREDUCT-RXN;GMP-SYN-GLUT-RXN;GUANYL-KIN-RXN;HYPOXANPRIBOSYLTRAN-RXN;IMP-DEHYDROG-RXN;IMPCYCLOHYDROLASE-RXN;INOPHOSPHOR-RXN;SAICARSYN-RXN;XANTHOSINEPHOSPHORY-RXN;XMPXAN-RXN		UniRef90_A0A015Y6C2;UniRef90_A0A076ISP7;UniRef90_A0A076IV89;UniRef90_A0A0K6BQW6;UniRef90_A0A0K6BVY6;UniRef90_A0A0P0LNT3;UniRef90_A0A0P0M597;UniRef90_A0A0P0M5Y2;UniRef90_A0A139JRE7;UniRef90_A0A139KGP9;UniRef90_A0A139LFQ4;UniRef90_A0A173DXY0;UniRef90_A0A174G964;UniRef90_A0A174I290;UniRef90_A0A174IKR4;UniRef90_A0A174P957;UniRef90_A0A174X753;UniRef90_A0A1I5C5T8;UniRef90_A0A2M9UUK6;UniRef90_A0A380ZGV8;UniRef90_A0A3E5CUU0;UniRef90_A6L0Z9;UniRef90_A6L1M6;UniRef90_A6L1X1;UniRef90_A6L4L7;UniRef90_A6L4M4;UniRef90_A6L686;UniRef90_C6ZAD5;UniRef90_D4VE65;UniRef90_D4WCN5;UniRef90_E1WWW7;UniRef90_E6SV47;UniRef90_F3PM15;UniRef90_I9G4N3;UniRef90_Q5L9N9;UniRef90_Q5LD82;UniRef90_Q5LGH0;UniRef90_Q5LHD7;UniRef90_Q89ZJ0;UniRef90_Q89ZV6;UniRef90_Q8A004;UniRef90_Q8A0L8;UniRef90_Q8A155;UniRef90_Q8A525;UniRef90_Q8A677;UniRef90_Q8A6N4;UniRef90_Q8A9U7;UniRef90_Q8A9V4;UniRef90_Q9XDI7;UniRef90_R5K610;UniRef90_R5UNG3;UniRef90_R6CW89;UniRef90_R6DH93;UniRef90_R6JF12;UniRef90_R6K3Z5;UniRef90_U2BT73							SM (d36:2)	not_verified_without_reaction_definitions	associated_state_marker_pair
Early taxa | functional loss | bacteroides | purine/nucleotide metabolism | SM remodeling | loss/deactivation	Bacteroides	purine/nucleotide metabolism	SM remodeling	ADENODEAMIN-RXN;ADENPHOSPHOR-RXN;ADENYL-KIN-RXN;ADENYLOSUCCINATE-SYNTHASE-RXN;ADPREDUCT-RXN;AICARSYN-RXN;AICARTRANSFORM-RXN;AIRCARBOXY-RXN;AMPSYN-RXN;ATPSYN-RXN;DADPKIN-RXN;DGDPKIN-RXN;GDPKIN-RXN;GDPREDUCT-RXN;GMP-SYN-GLUT-RXN;GUANYL-KIN-RXN;HYPOXANPRIBOSYLTRAN-RXN;IMP-DEHYDROG-RXN;IMPCYCLOHYDROLASE-RXN;INOPHOSPHOR-RXN;SAICARSYN-RXN;XANTHOSINEPHOSPHORY-RXN;XMPXAN-RXN		UniRef90_A0A015Y6C2;UniRef90_A0A076ISP7;UniRef90_A0A076IV89;UniRef90_A0A0K6BQW6;UniRef90_A0A0K6BVY6;UniRef90_A0A0P0LNT3;UniRef90_A0A0P0M597;UniRef90_A0A0P0M5Y2;UniRef90_A0A139JRE7;UniRef90_A0A139KGP9;UniRef90_A0A139LFQ4;UniRef90_A0A173DXY0;UniRef90_A0A174G964;UniRef90_A0A174I290;UniRef90_A0A174IKR4;UniRef90_A0A174P957;UniRef90_A0A174X753;UniRef90_A0A1I5C5T8;UniRef90_A0A2M9UUK6;UniRef90_A0A380ZGV8;UniRef90_A0A3E5CUU0;UniRef90_A6L0Z9;UniRef90_A6L1M6;UniRef90_A6L1X1;UniRef90_A6L4L7;UniRef90_A6L4M4;UniRef90_A6L686;UniRef90_C6ZAD5;UniRef90_D4VE65;UniRef90_D4WCN5;UniRef90_E1WWW7;UniRef90_E6SV47;UniRef90_F3PM15;UniRef90_I9G4N3;UniRef90_Q5L9N9;UniRef90_Q5LD82;UniRef90_Q5LGH0;UniRef90_Q5LHD7;UniRef90_Q89ZJ0;UniRef90_Q89ZV6;UniRef90_Q8A004;UniRef90_Q8A0L8;UniRef90_Q8A155;UniRef90_Q8A525;UniRef90_Q8A677;UniRef90_Q8A6N4;UniRef90_Q8A9U7;UniRef90_Q8A9V4;UniRef90_Q9XDI7;UniRef90_R5K610;UniRef90_R5UNG3;UniRef90_R6CW89;UniRef90_R6DH93;UniRef90_R6JF12;UniRef90_R6K3Z5;UniRef90_U2BT73							SM (d36:2)	not_verified_without_reaction_definitions	associated_state_marker_pair
Early taxa | functional loss | bacteroides | purine/nucleotide metabolism | SM remodeling | loss/deactivation	Bacteroides	purine/nucleotide metabolism	SM remodeling	ADENODEAMIN-RXN;ADENPHOSPHOR-RXN;ADENYL-KIN-RXN;ADENYLOSUCCINATE-SYNTHASE-RXN;ADPREDUCT-RXN;AICARSYN-RXN;AICARTRANSFORM-RXN;AIRCARBOXY-RXN;AMPSYN-RXN;ATPSYN-RXN;DADPKIN-RXN;DGDPKIN-RXN;GDPKIN-RXN;GDPREDUCT-RXN;GMP-SYN-GLUT-RXN;GUANYL-KIN-RXN;HYPOXANPRIBOSYLTRAN-RXN;IMP-DEHYDROG-RXN;IMPCYCLOHYDROLASE-RXN;INOPHOSPHOR-RXN;SAICARSYN-RXN;XANTHOSINEPHOSPHORY-RXN;XMPXAN-RXN		UniRef90_A0A015Y6C2;UniRef90_A0A076ISP7;UniRef90_A0A076IV89;UniRef90_A0A0K6BQW6;UniRef90_A0A0K6BVY6;UniRef90_A0A0P0LNT3;UniRef90_A0A0P0M597;UniRef90_A0A0P0M5Y2;UniRef90_A0A139JRE7;UniRef90_A0A139KGP9;UniRef90_A0A139LFQ4;UniRef90_A0A173DXY0;UniRef90_A0A174G964;UniRef90_A0A174I290;UniRef90_A0A174IKR4;UniRef90_A0A174P957;UniRef90_A0A174X753;UniRef90_A0A1I5C5T8;UniRef90_A0A2M9UUK6;UniRef90_A0A380ZGV8;UniRef90_A0A3E5CUU0;UniRef90_A6L0Z9;UniRef90_A6L1M6;UniRef90_A6L1X1;UniRef90_A6L4L7;UniRef90_A6L4M4;UniRef90_A6L686;UniRef90_C6ZAD5;UniRef90_D4VE65;UniRef90_D4WCN5;UniRef90_E1WWW7;UniRef90_E6SV47;UniRef90_F3PM15;UniRef90_I9G4N3;UniRef90_Q5L9N9;UniRef90_Q5LD82;UniRef90_Q5LGH0;UniRef90_Q5LHD7;UniRef90_Q89ZJ0;UniRef90_Q89ZV6;UniRef90_Q8A004;UniRef90_Q8A0L8;UniRef90_Q8A155;UniRef90_Q8A525;UniRef90_Q8A677;UniRef90_Q8A6N4;UniRef90_Q8A9U7;UniRef90_Q8A9V4;UniRef90_Q9XDI7;UniRef90_R5K610;UniRef90_R5UNG3;UniRef90_R6CW89;UniRef90_R6DH93;UniRef90_R6JF12;UniRef90_R6K3Z5;UniRef90_U2BT73							SM (d36:2)	not_verified_without_reaction_definitions	associated_state_marker_pair
Early taxa | functional loss | bacteroides | purine/nucleotide metabolism | SM remodeling | loss/deactivation	Bacteroides	purine/nucleotide metabolism	SM remodeling	ADENODEAMIN-RXN;ADENPHOSPHOR-RXN;ADENYL-KIN-RXN;ADENYLOSUCCINATE-SYNTHASE-RXN;ADPREDUCT-RXN;AICARSYN-RXN;AICARTRANSFORM-RXN;AIRCARBOXY-RXN;AMPSYN-RXN;ATPSYN-RXN;DADPKIN-RXN;DGDPKIN-RXN;GDPKIN-RXN;GDPREDUCT-RXN;GMP-SYN-GLUT-RXN;GUANYL-KIN-RXN;HYPOXANPRIBOSYLTRAN-RXN;IMP-DEHYDROG-RXN;IMPCYCLOHYDROLASE-RXN;INOPHOSPHOR-RXN;SAICARSYN-RXN;XANTHOSINEPHOSPHORY-RXN;XMPXAN-RXN		UniRef90_A0A015Y6C2;UniRef90_A0A076ISP7;UniRef90_A0A076IV89;UniRef90_A0A0K6BQW6;UniRef90_A0A0K6BVY6;UniRef90_A0A0P0LNT3;UniRef90_A0A0P0M597;UniRef90_A0A0P0M5Y2;UniRef90_A0A139JRE7;UniRef90_A0A139KGP9;UniRef90_A0A139LFQ4;UniRef90_A0A173DXY0;UniRef90_A0A174G964;UniRef90_A0A174I290;UniRef90_A0A174IKR4;UniRef90_A0A174P957;UniRef90_A0A174X753;UniRef90_A0A1I5C5T8;UniRef90_A0A2M9UUK6;UniRef90_A0A380ZGV8;UniRef90_A0A3E5CUU0;UniRef90_A6L0Z9;UniRef90_A6L1M6;UniRef90_A6L1X1;UniRef90_A6L4L7;UniRef90_A6L4M4;UniRef90_A6L686;UniRef90_C6ZAD5;UniRef90_D4VE65;UniRef90_D4WCN5;UniRef90_E1WWW7;UniRef90_E6SV47;UniRef90_F3PM15;UniRef90_I9G4N3;UniRef90_Q5L9N9;UniRef90_Q5LD82;UniRef90_Q5LGH0;UniRef90_Q5LHD7;UniRef90_Q89ZJ0;UniRef90_Q89ZV6;UniRef90_Q8A004;UniRef90_Q8A0L8;UniRef90_Q8A155;UniRef90_Q8A525;UniRef90_Q8A677;UniRef90_Q8A6N4;UniRef90_Q8A9U7;UniRef90_Q8A9V4;UniRef90_Q9XDI7;UniRef90_R5K610;UniRef90_R5UNG3;UniRef90_R6CW89;UniRef90_R6DH93;UniRef90_R6JF12;UniRef90_R6K3Z5;UniRef90_U2BT73							SM (d36:2)	not_verified_without_reaction_definitions	associated_state_marker_pair
Early taxa | functional loss | bacteroides | purine/nucleotide metabolism | SM remodeling | loss/deactivation	Bacteroides	purine/nucleotide metabolism	SM remodeling	ADENODEAMIN-RXN;ADENPHOSPHOR-RXN;ADENYL-KIN-RXN;ADENYLOSUCCINATE-SYNTHASE-RXN;ADPREDUCT-RXN;AICARSYN-RXN;AICARTRANSFORM-RXN;AIRCARBOXY-RXN;AMPSYN-RXN;ATPSYN-RXN;DADPKIN-RXN;DGDPKIN-RXN;GDPKIN-RXN;GDPREDUCT-RXN;GMP-SYN-GLUT-RXN;GUANYL-KIN-RXN;HYPOXANPRIBOSYLTRAN-RXN;IMP-DEHYDROG-RXN;IMPCYCLOHYDROLASE-RXN;INOPHOSPHOR-RXN;SAICARSYN-RXN;XANTHOSINEPHOSPHORY-RXN;XMPXAN-RXN		UniRef90_A0A015Y6C2;UniRef90_A0A076ISP7;UniRef90_A0A076IV89;UniRef90_A0A0K6BQW6;UniRef90_A0A0K6BVY6;UniRef90_A0A0P0LNT3;UniRef90_A0A0P0M597;UniRef90_A0A0P0M5Y2;UniRef90_A0A139JRE7;UniRef90_A0A139KGP9;UniRef90_A0A139LFQ4;UniRef90_A0A173DXY0;UniRef90_A0A174G964;UniRef90_A0A174I290;UniRef90_A0A174IKR4;UniRef90_A0A174P957;UniRef90_A0A174X753;UniRef90_A0A1I5C5T8;UniRef90_A0A2M9UUK6;UniRef90_A0A380ZGV8;UniRef90_A0A3E5CUU0;UniRef90_A6L0Z9;UniRef90_A6L1M6;UniRef90_A6L1X1;UniRef90_A6L4L7;UniRef90_A6L4M4;UniRef90_A6L686;UniRef90_C6ZAD5;UniRef90_D4VE65;UniRef90_D4WCN5;UniRef90_E1WWW7;UniRef90_E6SV47;UniRef90_F3PM15;UniRef90_I9G4N3;UniRef90_Q5L9N9;UniRef90_Q5LD82;UniRef90_Q5LGH0;UniRef90_Q5LHD7;UniRef90_Q89ZJ0;UniRef90_Q89ZV6;UniRef90_Q8A004;UniRef90_Q8A0L8;UniRef90_Q8A155;UniRef90_Q8A525;UniRef90_Q8A677;UniRef90_Q8A6N4;UniRef90_Q8A9U7;UniRef90_Q8A9V4;UniRef90_Q9XDI7;UniRef90_R5K610;UniRef90_R5UNG3;UniRef90_R6CW89;UniRef90_R6DH93;UniRef90_R6JF12;UniRef90_R6K3Z5;UniRef90_U2BT73							SM (d36:2)	not_verified_without_reaction_definitions	associated_state_marker_pair
Early taxa | functional loss | bacteroides | purine/nucleotide metabolism | SM remodeling | loss/deactivation	Bacteroides	purine/nucleotide metabolism	SM remodeling	ADENODEAMIN-RXN;ADENPHOSPHOR-RXN;ADENYL-KIN-RXN;ADENYLOSUCCINATE-SYNTHASE-RXN;ADPREDUCT-RXN;AICARSYN-RXN;AICARTRANSFORM-RXN;AIRCARBOXY-RXN;AMPSYN-RXN;ATPSYN-RXN;DADPKIN-RXN;DGDPKIN-RXN;GDPKIN-RXN;GDPREDUCT-RXN;GMP-SYN-GLUT-RXN;GUANYL-KIN-RXN;HYPOXANPRIBOSYLTRAN-RXN;IMP-DEHYDROG-RXN;IMPCYCLOHYDROLASE-RXN;INOPHOSPHOR-RXN;SAICARSYN-RXN;XANTHOSINEPHOSPHORY-RXN;XMPXAN-RXN		UniRef90_A0A015Y6C2;UniRef90_A0A076ISP7;UniRef90_A0A076IV89;UniRef90_A0A0K6BQW6;UniRef90_A0A0K6BVY6;UniRef90_A0A0P0LNT3;UniRef90_A0A0P0M597;UniRef90_A0A0P0M5Y2;UniRef90_A0A139JRE7;UniRef90_A0A139KGP9;UniRef90_A0A139LFQ4;UniRef90_A0A173DXY0;UniRef90_A0A174G964;UniRef90_A0A174I290;UniRef90_A0A174IKR4;UniRef90_A0A174P957;UniRef90_A0A174X753;UniRef90_A0A1I5C5T8;UniRef90_A0A2M9UUK6;UniRef90_A0A380ZGV8;UniRef90_A0A3E5CUU0;UniRef90_A6L0Z9;UniRef90_A6L1M6;UniRef90_A6L1X1;UniRef90_A6L4L7;UniRef90_A6L4M4;UniRef90_A6L686;UniRef90_C6ZAD5;UniRef90_D4VE65;UniRef90_D4WCN5;UniRef90_E1WWW7;UniRef90_E6SV47;UniRef90_F3PM15;UniRef90_I9G4N3;UniRef90_Q5L9N9;UniRef90_Q5LD82;UniRef90_Q5LGH0;UniRef90_Q5LHD7;UniRef90_Q89ZJ0;UniRef90_Q89ZV6;UniRef90_Q8A004;UniRef90_Q8A0L8;UniRef90_Q8A155;UniRef90_Q8A525;UniRef90_Q8A677;UniRef90_Q8A6N4;UniRef90_Q8A9U7;UniRef90_Q8A9V4;UniRef90_Q9XDI7;UniRef90_R5K610;UniRef90_R5UNG3;UniRef90_R6CW89;UniRef90_R6DH93;UniRef90_R6JF12;UniRef90_R6K3Z5;UniRef90_U2BT73							SM (d36:2)	not_verified_without_reaction_definitions	associated_state_marker_pair
Early taxa | functional loss | bacteroides | purine/nucleotide metabolism | SM remodeling | loss/deactivation	Bacteroides	purine/nucleotide metabolism	SM remodeling	ADENODEAMIN-RXN;ADENPHOSPHOR-RXN;ADENYL-KIN-RXN;ADENYLOSUCCINATE-SYNTHASE-RXN;ADPREDUCT-RXN;AICARSYN-RXN;AICARTRANSFORM-RXN;AIRCARBOXY-RXN;AMPSYN-RXN;ATPSYN-RXN;DADPKIN-RXN;DGDPKIN-RXN;GDPKIN-RXN;GDPREDUCT-RXN;GMP-SYN-GLUT-RXN;GUANYL-KIN-RXN;HYPOXANPRIBOSYLTRAN-RXN;IMP-DEHYDROG-RXN;IMPCYCLOHYDROLASE-RXN;INOPHOSPHOR-RXN;SAICARSYN-RXN;XANTHOSINEPHOSPHORY-RXN;XMPXAN-RXN		UniRef90_A0A015Y6C2;UniRef90_A0A076ISP7;UniRef90_A0A076IV89;UniRef90_A0A0K6BQW6;UniRef90_A0A0K6BVY6;UniRef90_A0A0P0LNT3;UniRef90_A0A0P0M597;UniRef90_A0A0P0M5Y2;UniRef90_A0A139JRE7;UniRef90_A0A139KGP9;UniRef90_A0A139LFQ4;UniRef90_A0A173DXY0;UniRef90_A0A174G964;UniRef90_A0A174I290;UniRef90_A0A174IKR4;UniRef90_A0A174P957;UniRef90_A0A174X753;UniRef90_A0A1I5C5T8;UniRef90_A0A2M9UUK6;UniRef90_A0A380ZGV8;UniRef90_A0A3E5CUU0;UniRef90_A6L0Z9;UniRef90_A6L1M6;UniRef90_A6L1X1;UniRef90_A6L4L7;UniRef90_A6L4M4;UniRef90_A6L686;UniRef90_C6ZAD5;UniRef90_D4VE65;UniRef90_D4WCN5;UniRef90_E1WWW7;UniRef90_E6SV47;UniRef90_F3PM15;UniRef90_I9G4N3;UniRef90_Q5L9N9;UniRef90_Q5LD82;UniRef90_Q5LGH0;UniRef90_Q5LHD7;UniRef90_Q89ZJ0;UniRef90_Q89ZV6;UniRef90_Q8A004;UniRef90_Q8A0L8;UniRef90_Q8A155;UniRef90_Q8A525;UniRef90_Q8A677;UniRef90_Q8A6N4;UniRef90_Q8A9U7;UniRef90_Q8A9V4;UniRef90_Q9XDI7;UniRef90_R5K610;UniRef90_R5UNG3;UniRef90_R6CW89;UniRef90_R6DH93;UniRef90_R6JF12;UniRef90_R6K3Z5;UniRef90_U2BT73							SM (d36:2)	not_verified_without_reaction_definitions	associated_state_marker_pair
Early taxa | functional loss | bacteroides | purine/nucleotide metabolism | SM remodeling | loss/deactivation	Bacteroides	purine/nucleotide metabolism	SM remodeling	ADENODEAMIN-RXN;ADENPHOSPHOR-RXN;ADENYL-KIN-RXN;ADENYLOSUCCINATE-SYNTHASE-RXN;ADPREDUCT-RXN;AICARSYN-RXN;AICARTRANSFORM-RXN;AIRCARBOXY-RXN;AMPSYN-RXN;ATPSYN-RXN;DADPKIN-RXN;DGDPKIN-RXN;GDPKIN-RXN;GDPREDUCT-RXN;GMP-SYN-GLUT-RXN;GUANYL-KIN-RXN;HYPOXANPRIBOSYLTRAN-RXN;IMP-DEHYDROG-RXN;IMPCYCLOHYDROLASE-RXN;INOPHOSPHOR-RXN;SAICARSYN-RXN;XANTHOSINEPHOSPHORY-RXN;XMPXAN-RXN		UniRef90_A0A015Y6C2;UniRef90_A0A076ISP7;UniRef90_A0A076IV89;UniRef90_A0A0K6BQW6;UniRef90_A0A0K6BVY6;UniRef90_A0A0P0LNT3;UniRef90_A0A0P0M597;UniRef90_A0A0P0M5Y2;UniRef90_A0A139JRE7;UniRef90_A0A139KGP9;UniRef90_A0A139LFQ4;UniRef90_A0A173DXY0;UniRef90_A0A174G964;UniRef90_A0A174I290;UniRef90_A0A174IKR4;UniRef90_A0A174P957;UniRef90_A0A174X753;UniRef90_A0A1I5C5T8;UniRef90_A0A2M9UUK6;UniRef90_A0A380ZGV8;UniRef90_A0A3E5CUU0;UniRef90_A6L0Z9;UniRef90_A6L1M6;UniRef90_A6L1X1;UniRef90_A6L4L7;UniRef90_A6L4M4;UniRef90_A6L686;UniRef90_C6ZAD5;UniRef90_D4VE65;UniRef90_D4WCN5;UniRef90_E1WWW7;UniRef90_E6SV47;UniRef90_F3PM15;UniRef90_I9G4N3;UniRef90_Q5L9N9;UniRef90_Q5LD82;UniRef90_Q5LGH0;UniRef90_Q5LHD7;UniRef90_Q89ZJ0;UniRef90_Q89ZV6;UniRef90_Q8A004;UniRef90_Q8A0L8;UniRef90_Q8A155;UniRef90_Q8A525;UniRef90_Q8A677;UniRef90_Q8A6N4;UniRef90_Q8A9U7;UniRef90_Q8A9V4;UniRef90_Q9XDI7;UniRef90_R5K610;UniRef90_R5UNG3;UniRef90_R6CW89;UniRef90_R6DH93;UniRef90_R6JF12;UniRef90_R6K3Z5;UniRef90_U2BT73							SM (d32:0)	not_verified_without_reaction_definitions	associated_state_marker_pair
Early taxa | functional loss | bacteroides | purine/nucleotide metabolism | SM remodeling | loss/deactivation	Bacteroides	purine/nucleotide metabolism	SM remodeling	ADENODEAMIN-RXN;ADENPHOSPHOR-RXN;ADENYL-KIN-RXN;ADENYLOSUCCINATE-SYNTHASE-RXN;ADPREDUCT-RXN;AICARSYN-RXN;AICARTRANSFORM-RXN;AIRCARBOXY-RXN;AMPSYN-RXN;ATPSYN-RXN;DADPKIN-RXN;DGDPKIN-RXN;GDPKIN-RXN;GDPREDUCT-RXN;GMP-SYN-GLUT-RXN;GUANYL-KIN-RXN;HYPOXANPRIBOSYLTRAN-RXN;IMP-DEHYDROG-RXN;IMPCYCLOHYDROLASE-RXN;INOPHOSPHOR-RXN;SAICARSYN-RXN;XANTHOSINEPHOSPHORY-RXN;XMPXAN-RXN		UniRef90_A0A015Y6C2;UniRef90_A0A076ISP7;UniRef90_A0A076IV89;UniRef90_A0A0K6BQW6;UniRef90_A0A0K6BVY6;UniRef90_A0A0P0LNT3;UniRef90_A0A0P0M597;UniRef90_A0A0P0M5Y2;UniRef90_A0A139JRE7;UniRef90_A0A139KGP9;UniRef90_A0A139LFQ4;UniRef90_A0A173DXY0;UniRef90_A0A174G964;UniRef90_A0A174I290;UniRef90_A0A174IKR4;UniRef90_A0A174P957;UniRef90_A0A174X753;UniRef90_A0A1I5C5T8;UniRef90_A0A2M9UUK6;UniRef90_A0A380ZGV8;UniRef90_A0A3E5CUU0;UniRef90_A6L0Z9;UniRef90_A6L1M6;UniRef90_A6L1X1;UniRef90_A6L4L7;UniRef90_A6L4M4;UniRef90_A6L686;UniRef90_C6ZAD5;UniRef90_D4VE65;UniRef90_D4WCN5;UniRef90_E1WWW7;UniRef90_E6SV47;UniRef90_F3PM15;UniRef90_I9G4N3;UniRef90_Q5L9N9;UniRef90_Q5LD82;UniRef90_Q5LGH0;UniRef90_Q5LHD7;UniRef90_Q89ZJ0;UniRef90_Q89ZV6;UniRef90_Q8A004;UniRef90_Q8A0L8;UniRef90_Q8A155;UniRef90_Q8A525;UniRef90_Q8A677;UniRef90_Q8A6N4;UniRef90_Q8A9U7;UniRef90_Q8A9V4;UniRef90_Q9XDI7;UniRef90_R5K610;UniRef90_R5UNG3;UniRef90_R6CW89;UniRef90_R6DH93;UniRef90_R6JF12;UniRef90_R6K3Z5;UniRef90_U2BT73							SM (d32:0)	not_verified_without_reaction_definitions	associated_state_marker_pair
Early taxa | functional loss | bacteroides | purine/nucleotide metabolism | SM remodeling | loss/deactivation	Bacteroides	purine/nucleotide metabolism	SM remodeling	ADENODEAMIN-RXN;ADENPHOSPHOR-RXN;ADENYL-KIN-RXN;ADENYLOSUCCINATE-SYNTHASE-RXN;ADPREDUCT-RXN;AICARSYN-RXN;AICARTRANSFORM-RXN;AIRCARBOXY-RXN;AMPSYN-RXN;ATPSYN-RXN;DADPKIN-RXN;DGDPKIN-RXN;GDPKIN-RXN;GDPREDUCT-RXN;GMP-SYN-GLUT-RXN;GUANYL-KIN-RXN;HYPOXANPRIBOSYLTRAN-RXN;IMP-DEHYDROG-RXN;IMPCYCLOHYDROLASE-RXN;INOPHOSPHOR-RXN;SAICARSYN-RXN;XANTHOSINEPHOSPHORY-RXN;XMPXAN-RXN		UniRef90_A0A015Y6C2;UniRef90_A0A076ISP7;UniRef90_A0A076IV89;UniRef90_A0A0K6BQW6;UniRef90_A0A0K6BVY6;UniRef90_A0A0P0LNT3;UniRef90_A0A0P0M597;UniRef90_A0A0P0M5Y2;UniRef90_A0A139JRE7;UniRef90_A0A139KGP9;UniRef90_A0A139LFQ4;UniRef90_A0A173DXY0;UniRef90_A0A174G964;UniRef90_A0A174I290;UniRef90_A0A174IKR4;UniRef90_A0A174P957;UniRef90_A0A174X753;UniRef90_A0A1I5C5T8;UniRef90_A0A2M9UUK6;UniRef90_A0A380ZGV8;UniRef90_A0A3E5CUU0;UniRef90_A6L0Z9;UniRef90_A6L1M6;UniRef90_A6L1X1;UniRef90_A6L4L7;UniRef90_A6L4M4;UniRef90_A6L686;UniRef90_C6ZAD5;UniRef90_D4VE65;UniRef90_D4WCN5;UniRef90_E1WWW7;UniRef90_E6SV47;UniRef90_F3PM15;UniRef90_I9G4N3;UniRef90_Q5L9N9;UniRef90_Q5LD82;UniRef90_Q5LGH0;UniRef90_Q5LHD7;UniRef90_Q89ZJ0;UniRef90_Q89ZV6;UniRef90_Q8A004;UniRef90_Q8A0L8;UniRef90_Q8A155;UniRef90_Q8A525;UniRef90_Q8A677;UniRef90_Q8A6N4;UniRef90_Q8A9U7;UniRef90_Q8A9V4;UniRef90_Q9XDI7;UniRef90_R5K610;UniRef90_R5UNG3;UniRef90_R6CW89;UniRef90_R6DH93;UniRef90_R6JF12;UniRef90_R6K3Z5;UniRef90_U2BT73							SM (d32:0)	not_verified_without_reaction_definitions	associated_state_marker_pair
Early taxa | functional loss | bacteroides | purine/nucleotide metabolism | SM remodeling | loss/deactivation	Bacteroides	purine/nucleotide metabolism	SM remodeling	ADENODEAMIN-RXN;ADENPHOSPHOR-RXN;ADENYL-KIN-RXN;ADENYLOSUCCINATE-SYNTHASE-RXN;ADPREDUCT-RXN;AICARSYN-RXN;AICARTRANSFORM-RXN;AIRCARBOXY-RXN;AMPSYN-RXN;ATPSYN-RXN;DADPKIN-RXN;DGDPKIN-RXN;GDPKIN-RXN;GDPREDUCT-RXN;GMP-SYN-GLUT-RXN;GUANYL-KIN-RXN;HYPOXANPRIBOSYLTRAN-RXN;IMP-DEHYDROG-RXN;IMPCYCLOHYDROLASE-RXN;INOPHOSPHOR-RXN;SAICARSYN-RXN;XANTHOSINEPHOSPHORY-RXN;XMPXAN-RXN		UniRef90_A0A015Y6C2;UniRef90_A0A076ISP7;UniRef90_A0A076IV89;UniRef90_A0A0K6BQW6;UniRef90_A0A0K6BVY6;UniRef90_A0A0P0LNT3;UniRef90_A0A0P0M597;UniRef90_A0A0P0M5Y2;UniRef90_A0A139JRE7;UniRef90_A0A139KGP9;UniRef90_A0A139LFQ4;UniRef90_A0A173DXY0;UniRef90_A0A174G964;UniRef90_A0A174I290;UniRef90_A0A174IKR4;UniRef90_A0A174P957;UniRef90_A0A174X753;UniRef90_A0A1I5C5T8;UniRef90_A0A2M9UUK6;UniRef90_A0A380ZGV8;UniRef90_A0A3E5CUU0;UniRef90_A6L0Z9;UniRef90_A6L1M6;UniRef90_A6L1X1;UniRef90_A6L4L7;UniRef90_A6L4M4;UniRef90_A6L686;UniRef90_C6ZAD5;UniRef90_D4VE65;UniRef90_D4WCN5;UniRef90_E1WWW7;UniRef90_E6SV47;UniRef90_F3PM15;UniRef90_I9G4N3;UniRef90_Q5L9N9;UniRef90_Q5LD82;UniRef90_Q5LGH0;UniRef90_Q5LHD7;UniRef90_Q89ZJ0;UniRef90_Q89ZV6;UniRef90_Q8A004;UniRef90_Q8A0L8;UniRef90_Q8A155;UniRef90_Q8A525;UniRef90_Q8A677;UniRef90_Q8A6N4;UniRef90_Q8A9U7;UniRef90_Q8A9V4;UniRef90_Q9XDI7;UniRef90_R5K610;UniRef90_R5UNG3;UniRef90_R6CW89;UniRef90_R6DH93;UniRef90_R6JF12;UniRef90_R6K3Z5;UniRef90_U2BT73							SM (d32:0)	not_verified_without_reaction_definitions	associated_state_marker_pair
Early taxa | functional loss | fusobacterium | carbohydrate/inositol metabolism | SM remodeling | loss/deactivation	Fusobacterium	carbohydrate/inositol metabolism	SM remodeling	GLUC1PADENYLTRANS-RXN	2.7.7.27	UniRef90_F9ENH8	0.0760365	0	0	-0.0760365	0	-0.0760365
Early taxa | functional loss | fusobacterium | carbohydrate/inositol metabolism | SM remodeling | loss/deactivation	Fusobacterium	carbohydrate/inositol metabolism	SM remodeling	GLUC1PADENYLTRANS-RXN	2.7.7.27	UniRef90_F9ENH9	0.140123	0	0	-0.140123	0	-0.140123
Early taxa | functional loss | fusobacterium | carbohydrate/inositol metabolism | SM remodeling | loss/deactivation	Fusobacterium	carbohydrate/inositol metabolism	SM remodeling	GLUC1PADENYLTRANS-RXN	2.7.7.27	UniRef90_Q7P7Q9	0.109634	0	0	-0.109634	0	-0.109634
Early taxa | functional loss | fusobacterium | carbohydrate/inositol metabolism | SM remodeling | loss/deactivation	Fusobacterium	carbohydrate/inositol metabolism	SM remodeling	GLUC1PADENYLTRANS-RXN	2.7.7.27	UniRef90_Q8RF63	0.231503	0	0	-0.231503	0	-0.231503
Early taxa | functional loss | fusobacterium | carbohydrate/inositol metabolism | SM remodeling | loss/deactivation	Fusobacterium	carbohydrate/inositol metabolism	SM remodeling	GLYCOGEN-BRANCH-RXN	2.4.1.18	UniRef90_Q8RF62	0.115374	0	0	-0.115374	0	-0.115374
Early taxa | functional loss | fusobacterium | carbohydrate/inositol metabolism | SM remodeling | loss/deactivation	Fusobacterium	carbohydrate/inositol metabolism	SM remodeling	GLYCOGENSYN-RXN	2.4.1.21	UniRef90_Q8RF65	0.270679	0	0	-0.270679	0	-0.270679
Early taxa | functional loss | fusobacterium | carbohydrate/inositol metabolism | SM remodeling | loss/deactivation	Fusobacterium	carbohydrate/inositol metabolism	SM remodeling	GLYCOPHOSPHORYL-RXN	2.4.1.1	UniRef90_F9ENI2	0.0311267	0	0	-0.0311267	0	-0.0311267
Early taxa | functional loss | fusobacterium | carbohydrate/inositol metabolism | SM remodeling | loss/deactivation	Fusobacterium	carbohydrate/inositol metabolism	SM remodeling	PHOSPHOGLUCMUT-RXN	5.4.2.2	UniRef90_Q8RFX0	0.126073	0	0	-0.126073	0	-0.126073
Early taxa | functional loss | fusobacterium | carbohydrate/inositol metabolism | SM remodeling | loss/deactivation	Fusobacterium	carbohydrate/inositol metabolism	SM remodeling	GLUC1PADENYLTRANS-RXN;GLUCOKIN-RXN;GLYCOGEN-BRANCH-RXN;GLYCOGENSYN-RXN;GLYCOPHOSPHORYL-RXN;PHOSPHOGLUCMUT-RXN		UniRef90_F9ENH8;UniRef90_F9ENH9;UniRef90_F9ENI2;UniRef90_Q7P7Q9;UniRef90_Q8RF62;UniRef90_Q8RF63;UniRef90_Q8RF65;UniRef90_Q8RFX0							SM (d32:0)	not_verified_without_reaction_definitions	associated_state_marker_pair
Early taxa | functional loss | fusobacterium | carbohydrate/inositol metabolism | SM remodeling | loss/deactivation	Fusobacterium	carbohydrate/inositol metabolism	SM remodeling	GLUC1PADENYLTRANS-RXN;GLUCOKIN-RXN;GLYCOGEN-BRANCH-RXN;GLYCOGENSYN-RXN;GLYCOPHOSPHORYL-RXN;PHOSPHOGLUCMUT-RXN		UniRef90_F9ENH8;UniRef90_F9ENH9;UniRef90_F9ENI2;UniRef90_Q7P7Q9;UniRef90_Q8RF62;UniRef90_Q8RF63;UniRef90_Q8RF65;UniRef90_Q8RFX0							SM (d36:2)	not_verified_without_reaction_definitions	associated_state_marker_pair
Early taxa | functional loss | fusobacterium | carbohydrate/inositol metabolism | SM remodeling | loss/deactivation	Fusobacterium	carbohydrate/inositol metabolism	SM remodeling	GLUC1PADENYLTRANS-RXN;GLUCOKIN-RXN;GLYCOGEN-BRANCH-RXN;GLYCOGENSYN-RXN;GLYCOPHOSPHORYL-RXN;PHOSPHOGLUCMUT-RXN		UniRef90_F9ENH8;UniRef90_F9ENH9;UniRef90_F9ENI2;UniRef90_Q7P7Q9;UniRef90_Q8RF62;UniRef90_Q8RF63;UniRef90_Q8RF65;UniRef90_Q8RFX0							SM (d40:3)	not_verified_without_reaction_definitions	associated_state_marker_pair
Early taxa | functional loss | fusobacterium | carbohydrate/inositol metabolism | SM remodeling | loss/deactivation	Fusobacterium	carbohydrate/inositol metabolism	SM remodeling	GLUC1PADENYLTRANS-RXN;GLUCOKIN-RXN;GLYCOGEN-BRANCH-RXN;GLYCOGENSYN-RXN;GLYCOPHOSPHORYL-RXN;PHOSPHOGLUCMUT-RXN		UniRef90_F9ENH8;UniRef90_F9ENH9;UniRef90_F9ENI2;UniRef90_Q7P7Q9;UniRef90_Q8RF62;UniRef90_Q8RF63;UniRef90_Q8RF65;UniRef90_Q8RFX0							SM (d33:1)	not_verified_without_reaction_definitions	associated_state_marker_pair
Early taxa | functional loss | fusobacterium | carbohydrate/inositol metabolism | SM remodeling | loss/deactivation	Fusobacterium	carbohydrate/inositol metabolism	SM remodeling	GLUC1PADENYLTRANS-RXN;GLUCOKIN-RXN;GLYCOGEN-BRANCH-RXN;GLYCOGENSYN-RXN;GLYCOPHOSPHORYL-RXN;PHOSPHOGLUCMUT-RXN		UniRef90_F9ENH8;UniRef90_F9ENH9;UniRef90_F9ENI2;UniRef90_Q7P7Q9;UniRef90_Q8RF62;UniRef90_Q8RF63;UniRef90_Q8RF65;UniRef90_Q8RFX0							SM (d38:2)	not_verified_without_reaction_definitions	associated_state_marker_pair
Early taxa | functional loss | fusobacterium | carbohydrate/inositol metabolism | SM remodeling | loss/deactivation	Fusobacterium	carbohydrate/inositol metabolism	SM remodeling	GLUC1PADENYLTRANS-RXN;GLUCOKIN-RXN;GLYCOGEN-BRANCH-RXN;GLYCOGENSYN-RXN;GLYCOPHOSPHORYL-RXN;PHOSPHOGLUCMUT-RXN		UniRef90_F9ENH8;UniRef90_F9ENH9;UniRef90_F9ENI2;UniRef90_Q7P7Q9;UniRef90_Q8RF62;UniRef90_Q8RF63;UniRef90_Q8RF65;UniRef90_Q8RFX0							SM (d43:1)	not_verified_without_reaction_definitions	associated_state_marker_pair
Early taxa | functional loss | fusobacterium | carbohydrate/inositol metabolism | SM remodeling | loss/deactivation	Fusobacterium	carbohydrate/inositol metabolism	SM remodeling	GLUC1PADENYLTRANS-RXN;GLUCOKIN-RXN;GLYCOGEN-BRANCH-RXN;GLYCOGENSYN-RXN;GLYCOPHOSPHORYL-RXN;PHOSPHOGLUCMUT-RXN		UniRef90_F9ENH8;UniRef90_F9ENH9;UniRef90_F9ENI2;UniRef90_Q7P7Q9;UniRef90_Q8RF62;UniRef90_Q8RF63;UniRef90_Q8RF65;UniRef90_Q8RFX0							SM (d42:2) B	not_verified_without_reaction_definitions	associated_state_marker_pair
Early taxa | functional loss | fusobacterium | carbohydrate/inositol metabolism | SM remodeling | loss/deactivation	Fusobacterium	carbohydrate/inositol metabolism	SM remodeling	GLUC1PADENYLTRANS-RXN;GLUCOKIN-RXN;GLYCOGEN-BRANCH-RXN;GLYCOGENSYN-RXN;GLYCOPHOSPHORYL-RXN;PHOSPHOGLUCMUT-RXN		UniRef90_F9ENH8;UniRef90_F9ENH9;UniRef90_F9ENI2;UniRef90_Q7P7Q9;UniRef90_Q8RF62;UniRef90_Q8RF63;UniRef90_Q8RF65;UniRef90_Q8RFX0							SM (d42:3)	not_verified_without_reaction_definitions	associated_state_marker_pair
Early taxa | functional loss | fusobacterium | carbohydrate/inositol metabolism | SM remodeling | loss/deactivation	Fusobacterium	carbohydrate/inositol metabolism	SM remodeling	GLUC1PADENYLTRANS-RXN;GLUCOKIN-RXN;GLYCOGEN-BRANCH-RXN;GLYCOGENSYN-RXN;GLYCOPHOSPHORYL-RXN;PHOSPHOGLUCMUT-RXN		UniRef90_F9ENH8;UniRef90_F9ENH9;UniRef90_F9ENI2;UniRef90_Q7P7Q9;UniRef90_Q8RF62;UniRef90_Q8RF63;UniRef90_Q8RF65;UniRef90_Q8RFX0							SM (d34:2)	not_verified_without_reaction_definitions	associated_state_marker_pair
Early taxa | functional loss | fusobacterium | carbohydrate/inositol metabolism | SM remodeling | loss/deactivation	Fusobacterium	carbohydrate/inositol metabolism	SM remodeling	GLUC1PADENYLTRANS-RXN;GLUCOKIN-RXN;GLYCOGEN-BRANCH-RXN;GLYCOGENSYN-RXN;GLYCOPHOSPHORYL-RXN;PHOSPHOGLUCMUT-RXN		UniRef90_F9ENH8;UniRef90_F9ENH9;UniRef90_F9ENI2;UniRef90_Q7P7Q9;UniRef90_Q8RF62;UniRef90_Q8RF63;UniRef90_Q8RF65;UniRef90_Q8RFX0							SM (d43:2)	not_verified_without_reaction_definitions	associated_state_marker_pair
Early taxa | functional loss | fusobacterium | carbohydrate/inositol metabolism | SM remodeling | loss/deactivation	Fusobacterium	carbohydrate/inositol metabolism	SM remodeling	GLUC1PADENYLTRANS-RXN;GLUCOKIN-RXN;GLYCOGEN-BRANCH-RXN;GLYCOGENSYN-RXN;GLYCOPHOSPHORYL-RXN;PHOSPHOGLUCMUT-RXN		UniRef90_F9ENH8;UniRef90_F9ENH9;UniRef90_F9ENI2;UniRef90_Q7P7Q9;UniRef90_Q8RF62;UniRef90_Q8RF63;UniRef90_Q8RF65;UniRef90_Q8RFX0							SM (d36:1)	not_verified_without_reaction_definitions	associated_state_marker_pair
Early taxa | functional loss | fusobacterium | carbohydrate/inositol metabolism | SM remodeling | loss/deactivation	Fusobacterium	carbohydrate/inositol metabolism	SM remodeling	GLUC1PADENYLTRANS-RXN;GLUCOKIN-RXN;GLYCOGEN-BRANCH-RXN;GLYCOGENSYN-RXN;GLYCOPHOSPHORYL-RXN;PHOSPHOGLUCMUT-RXN		UniRef90_F9ENH8;UniRef90_F9ENH9;UniRef90_F9ENI2;UniRef90_Q7P7Q9;UniRef90_Q8RF62;UniRef90_Q8RF63;UniRef90_Q8RF65;UniRef90_Q8RFX0							SM (d40:2) A	not_verified_without_reaction_definitions	associated_state_marker_pair
Early taxa | functional loss | fusobacterium | carbohydrate/inositol metabolism | SM remodeling | loss/deactivation	Fusobacterium	carbohydrate/inositol metabolism	SM remodeling	GLUC1PADENYLTRANS-RXN;GLUCOKIN-RXN;GLYCOGEN-BRANCH-RXN;GLYCOGENSYN-RXN;GLYCOPHOSPHORYL-RXN;PHOSPHOGLUCMUT-RXN		UniRef90_F9ENH8;UniRef90_F9ENH9;UniRef90_F9ENI2;UniRef90_Q7P7Q9;UniRef90_Q8RF62;UniRef90_Q8RF63;UniRef90_Q8RF65;UniRef90_Q8RFX0							SM (d40:1)	not_verified_without_reaction_definitions	associated_state_marker_pair
Early taxa | functional loss | fusobacterium | carbohydrate/inositol metabolism | SM remodeling | loss/deactivation	Fusobacterium	carbohydrate/inositol metabolism	SM remodeling	GLUC1PADENYLTRANS-RXN;GLUCOKIN-RXN;GLYCOGEN-BRANCH-RXN;GLYCOGENSYN-RXN;GLYCOPHOSPHORYL-RXN;PHOSPHOGLUCMUT-RXN		UniRef90_F9ENH8;UniRef90_F9ENH9;UniRef90_F9ENI2;UniRef90_Q7P7Q9;UniRef90_Q8RF62;UniRef90_Q8RF63;UniRef90_Q8RF65;UniRef90_Q8RFX0							SM (d40:2) B	not_verified_without_reaction_definitions	associated_state_marker_pair
Early taxa | functional loss | fusobacterium | other functional metabolism | SM remodeling | loss/deactivation	Fusobacterium	other functional metabolism	SM remodeling	MANNPISOM-RXN	5.3.1.8	UniRef90_D5RFS1	0.103664	0	0	-0.103664	0	-0.103664
Early taxa | functional loss | fusobacterium | other functional metabolism | SM remodeling | loss/deactivation	Fusobacterium	other functional metabolism	SM remodeling	PHOSMANMUT-RXN	5.4.2.8	UniRef90_Q8RFX0	0.126073	0	0	-0.126073	0	-0.126073
Early taxa | functional loss | fusobacterium | other functional metabolism | SM remodeling | loss/deactivation	Fusobacterium	other functional metabolism	SM remodeling	PROPANEDIOL-DEHYDRATASE-RXN	4.2.1.28	UniRef90_F9ELE2	0.139112	0	0	-0.139112	0	-0.139112
Early taxa | functional loss | fusobacterium | other functional metabolism | SM remodeling | loss/deactivation	Fusobacterium	other functional metabolism	SM remodeling	2.7.7.13-RXN;MANNPISOM-RXN;PGLUCISOM-RXN;PHOSMANMUT-RXN;PROPANEDIOL-DEHYDRATASE-RXN;PROPKIN-RXN;PTAALT-RXN		UniRef90_D5RFS1;UniRef90_F9ELE2;UniRef90_Q8RFX0							SM (d40:3)	not_verified_without_reaction_definitions	associated_state_marker_pair
Early taxa | functional loss | fusobacterium | other functional metabolism | SM remodeling | loss/deactivation	Fusobacterium	other functional metabolism	SM remodeling	2.7.7.13-RXN;MANNPISOM-RXN;PGLUCISOM-RXN;PHOSMANMUT-RXN;PROPANEDIOL-DEHYDRATASE-RXN;PROPKIN-RXN;PTAALT-RXN		UniRef90_D5RFS1;UniRef90_F9ELE2;UniRef90_Q8RFX0							SM (d38:2)	not_verified_without_reaction_definitions	associated_state_marker_pair
Early taxa | functional loss | fusobacterium | other functional metabolism | SM remodeling | loss/deactivation	Fusobacterium	other functional metabolism	SM remodeling	2.7.7.13-RXN;MANNPISOM-RXN;PGLUCISOM-RXN;PHOSMANMUT-RXN;PROPANEDIOL-DEHYDRATASE-RXN;PROPKIN-RXN;PTAALT-RXN		UniRef90_D5RFS1;UniRef90_F9ELE2;UniRef90_Q8RFX0							SM (d40:3)	not_verified_without_reaction_definitions	associated_state_marker_pair
Early taxa | functional loss | fusobacterium | other functional metabolism | SM remodeling | loss/deactivation	Fusobacterium	other functional metabolism	SM remodeling	2.7.7.13-RXN;MANNPISOM-RXN;PGLUCISOM-RXN;PHOSMANMUT-RXN;PROPANEDIOL-DEHYDRATASE-RXN;PROPKIN-RXN;PTAALT-RXN		UniRef90_D5RFS1;UniRef90_F9ELE2;UniRef90_Q8RFX0							SM (d38:2)	not_verified_without_reaction_definitions	associated_state_marker_pair
Early taxa | functional loss | fusobacterium | other functional metabolism | SM remodeling | loss/deactivation	Fusobacterium	other functional metabolism	SM remodeling	2.7.7.13-RXN;MANNPISOM-RXN;PGLUCISOM-RXN;PHOSMANMUT-RXN;PROPANEDIOL-DEHYDRATASE-RXN;PROPKIN-RXN;PTAALT-RXN		UniRef90_D5RFS1;UniRef90_F9ELE2;UniRef90_Q8RFX0							SM (d34:2)	not_verified_without_reaction_definitions	associated_state_marker_pair
Early taxa | functional loss | fusobacterium | other functional metabolism | SM remodeling | loss/deactivation	Fusobacterium	other functional metabolism	SM remodeling	2.7.7.13-RXN;MANNPISOM-RXN;PGLUCISOM-RXN;PHOSMANMUT-RXN;PROPANEDIOL-DEHYDRATASE-RXN;PROPKIN-RXN;PTAALT-RXN		UniRef90_D5RFS1;UniRef90_F9ELE2;UniRef90_Q8RFX0							SM (d34:2)	not_verified_without_reaction_definitions	associated_state_marker_pair
Early taxa | functional loss | fusobacterium | other functional metabolism | SM remodeling | loss/deactivation	Fusobacterium	other functional metabolism	SM remodeling	2.7.7.13-RXN;MANNPISOM-RXN;PGLUCISOM-RXN;PHOSMANMUT-RXN;PROPANEDIOL-DEHYDRATASE-RXN;PROPKIN-RXN;PTAALT-RXN		UniRef90_D5RFS1;UniRef90_F9ELE2;UniRef90_Q8RFX0							SM (d32:0)	not_verified_without_reaction_definitions	associated_state_marker_pair
Early taxa | functional loss | fusobacterium | other functional metabolism | SM remodeling | loss/deactivation	Fusobacterium	other functional metabolism	SM remodeling	2.7.7.13-RXN;MANNPISOM-RXN;PGLUCISOM-RXN;PHOSMANMUT-RXN;PROPANEDIOL-DEHYDRATASE-RXN;PROPKIN-RXN;PTAALT-RXN		UniRef90_D5RFS1;UniRef90_F9ELE2;UniRef90_Q8RFX0							SM (d42:3)	not_verified_without_reaction_definitions	associated_state_marker_pair
Early taxa | functional loss | fusobacterium | other functional metabolism | SM remodeling | loss/deactivation	Fusobacterium	other functional metabolism	SM remodeling	2.7.7.13-RXN;MANNPISOM-RXN;PGLUCISOM-RXN;PHOSMANMUT-RXN;PROPANEDIOL-DEHYDRATASE-RXN;PROPKIN-RXN;PTAALT-RXN		UniRef90_D5RFS1;UniRef90_F9ELE2;UniRef90_Q8RFX0							SM (d40:2) A	not_verified_without_reaction_definitions	associated_state_marker_pair
Early taxa | functional loss | fusobacterium | other functional metabolism | SM remodeling | loss/deactivation	Fusobacterium	other functional metabolism	SM remodeling	2.7.7.13-RXN;MANNPISOM-RXN;PGLUCISOM-RXN;PHOSMANMUT-RXN;PROPANEDIOL-DEHYDRATASE-RXN;PROPKIN-RXN;PTAALT-RXN		UniRef90_D5RFS1;UniRef90_F9ELE2;UniRef90_Q8RFX0							SM (d40:2) B	not_verified_without_reaction_definitions	associated_state_marker_pair
Early taxa | functional loss | fusobacterium | other functional metabolism | SM remodeling | loss/deactivation	Fusobacterium	other functional metabolism	SM remodeling	2.7.7.13-RXN;MANNPISOM-RXN;PGLUCISOM-RXN;PHOSMANMUT-RXN;PROPANEDIOL-DEHYDRATASE-RXN;PROPKIN-RXN;PTAALT-RXN		UniRef90_D5RFS1;UniRef90_F9ELE2;UniRef90_Q8RFX0							SM (d40:2) A	not_verified_without_reaction_definitions	associated_state_marker_pair
Early taxa | functional loss | fusobacterium | other functional metabolism | SM remodeling | loss/deactivation	Fusobacterium	other functional metabolism	SM remodeling	2.7.7.13-RXN;MANNPISOM-RXN;PGLUCISOM-RXN;PHOSMANMUT-RXN;PROPANEDIOL-DEHYDRATASE-RXN;PROPKIN-RXN;PTAALT-RXN		UniRef90_D5RFS1;UniRef90_F9ELE2;UniRef90_Q8RFX0							SM (d37:1)	not_verified_without_reaction_definitions	associated_state_marker_pair
Early taxa | functional loss | fusobacterium | other functional metabolism | SM remodeling | loss/deactivation	Fusobacterium	other functional metabolism	SM remodeling	2.7.7.13-RXN;MANNPISOM-RXN;PGLUCISOM-RXN;PHOSMANMUT-RXN;PROPANEDIOL-DEHYDRATASE-RXN;PROPKIN-RXN;PTAALT-RXN		UniRef90_D5RFS1;UniRef90_F9ELE2;UniRef90_Q8RFX0							SM (d41:2)	not_verified_without_reaction_definitions	associated_state_marker_pair
Early taxa | functional loss | fusobacterium | other functional metabolism | SM remodeling | loss/deactivation	Fusobacterium	other functional metabolism	SM remodeling	2.7.7.13-RXN;MANNPISOM-RXN;PGLUCISOM-RXN;PHOSMANMUT-RXN;PROPANEDIOL-DEHYDRATASE-RXN;PROPKIN-RXN;PTAALT-RXN		UniRef90_D5RFS1;UniRef90_F9ELE2;UniRef90_Q8RFX0							SM (d40:2) B	not_verified_without_reaction_definitions	associated_state_marker_pair
Early taxa | functional loss | fusobacterium | other functional metabolism | SM remodeling | loss/deactivation	Fusobacterium	other functional metabolism	SM remodeling	2.7.7.13-RXN;MANNPISOM-RXN;PGLUCISOM-RXN;PHOSMANMUT-RXN;PROPANEDIOL-DEHYDRATASE-RXN;PROPKIN-RXN;PTAALT-RXN		UniRef90_D5RFS1;UniRef90_F9ELE2;UniRef90_Q8RFX0							SM (d43:2)	not_verified_without_reaction_definitions	associated_state_marker_pair
Early taxa | functional loss | fusobacterium | other functional metabolism | SM remodeling | loss/deactivation	Fusobacterium	other functional metabolism	SM remodeling	2.7.7.13-RXN;MANNPISOM-RXN;PGLUCISOM-RXN;PHOSMANMUT-RXN;PROPANEDIOL-DEHYDRATASE-RXN;PROPKIN-RXN;PTAALT-RXN		UniRef90_D5RFS1;UniRef90_F9ELE2;UniRef90_Q8RFX0							SM (d42:3)	not_verified_without_reaction_definitions	associated_state_marker_pair
Early taxa | functional loss | fusobacterium | other functional metabolism | SM remodeling | loss/deactivation	Fusobacterium	other functional metabolism	SM remodeling	2.7.7.13-RXN;MANNPISOM-RXN;PGLUCISOM-RXN;PHOSMANMUT-RXN;PROPANEDIOL-DEHYDRATASE-RXN;PROPKIN-RXN;PTAALT-RXN		UniRef90_D5RFS1;UniRef90_F9ELE2;UniRef90_Q8RFX0							SM (d36:1)	not_verified_without_reaction_definitions	associated_state_marker_pair
Early taxa | functional loss | fusobacterium | other functional metabolism | SM remodeling | loss/deactivation	Fusobacterium	other functional metabolism	SM remodeling	2.7.7.13-RXN;MANNPISOM-RXN;PGLUCISOM-RXN;PHOSMANMUT-RXN;PROPANEDIOL-DEHYDRATASE-RXN;PROPKIN-RXN;PTAALT-RXN		UniRef90_D5RFS1;UniRef90_F9ELE2;UniRef90_Q8RFX0							SM (d43:2)	not_verified_without_reaction_definitions	associated_state_marker_pair
Early taxa | functional loss | fusobacterium | other functional metabolism | SM remodeling | loss/deactivation	Fusobacterium	other functional metabolism	SM remodeling	2.7.7.13-RXN;MANNPISOM-RXN;PGLUCISOM-RXN;PHOSMANMUT-RXN;PROPANEDIOL-DEHYDRATASE-RXN;PROPKIN-RXN;PTAALT-RXN		UniRef90_D5RFS1;UniRef90_F9ELE2;UniRef90_Q8RFX0							SM (d41:2)	not_verified_without_reaction_definitions	associated_state_marker_pair
Early taxa | functional loss | fusobacterium | other functional metabolism | SM remodeling | loss/deactivation	Fusobacterium	other functional metabolism	SM remodeling	2.7.7.13-RXN;MANNPISOM-RXN;PGLUCISOM-RXN;PHOSMANMUT-RXN;PROPANEDIOL-DEHYDRATASE-RXN;PROPKIN-RXN;PTAALT-RXN		UniRef90_D5RFS1;UniRef90_F9ELE2;UniRef90_Q8RFX0							SM (d37:1)	not_verified_without_reaction_definitions	associated_state_marker_pair

### Sheet: S15D_UniRef_T4_T6
taxon	uniref90	genus	T4	T5	T6	delta_T4_T5	delta_T5_T6	delta_T4_T6	present_T4	present_T5	present_T6
g__Bacteroides.s__Bacteroides_caccae	UniRef90_A0A015Y6C2	bacteroides	0.0805251	0	0	-0.0805251	0	-0.0805251	TRUE	FALSE	FALSE
g__Bacteroides.s__Bacteroides_caccae	UniRef90_A0A0K6BS94	bacteroides	0.176014	0	0	-0.176014	0	-0.176014	TRUE	FALSE	FALSE
g__Bacteroides.s__Bacteroides_caccae	UniRef90_A0A0P0M4R8	bacteroides	0.307252	0	0	-0.307252	0	-0.307252	TRUE	FALSE	FALSE
g__Bacteroides.s__Bacteroides_caccae	UniRef90_A0A173Z243	bacteroides	0.203426	0	0	-0.203426	0	-0.203426	TRUE	FALSE	FALSE
g__Bacteroides.s__Bacteroides_caccae	UniRef90_A0A174DPN8	bacteroides	0.430808	0	0	-0.430808	0	-0.430808	TRUE	FALSE	FALSE
g__Bacteroides.s__Bacteroides_caccae	UniRef90_A0A174GT87	bacteroides	0.0890613	0	0	-0.0890613	0	-0.0890613	TRUE	FALSE	FALSE
g__Bacteroides.s__Bacteroides_caccae	UniRef90_A0A174NNM9	bacteroides	0.415415	0	0	-0.415415	0	-0.415415	TRUE	FALSE	FALSE
g__Bacteroides.s__Bacteroides_caccae	UniRef90_A0A174P957	bacteroides	0.0916506	0	0	-0.0916506	0	-0.0916506	TRUE	FALSE	FALSE
g__Bacteroides.s__Bacteroides_caccae	UniRef90_A0A1I5C5T8	bacteroides	0.0791598	0	0	-0.0791598	0	-0.0791598	TRUE	FALSE	FALSE
g__Bacteroides.s__Bacteroides_caccae	UniRef90_A0A3E5CUU0	bacteroides	0.00804989	0	0	-0.00804989	0	-0.00804989	TRUE	FALSE	FALSE
g__Bacteroides.s__Bacteroides_caccae	UniRef90_C3Q9Z8	bacteroides	0.0162528	0	0	-0.0162528	0	-0.0162528	TRUE	FALSE	FALSE
g__Bacteroides.s__Bacteroides_caccae	UniRef90_C3QRG8	bacteroides	0.109775	0	0	-0.109775	0	-0.109775	TRUE	FALSE	FALSE
g__Bacteroides.s__Bacteroides_caccae	UniRef90_D4VQH3	bacteroides	0.0506644	0	0	-0.0506644	0	-0.0506644	TRUE	FALSE	FALSE
g__Bacteroides.s__Bacteroides_caccae	UniRef90_D4WK38	bacteroides	0.00606547	0	0	-0.00606547	0	-0.00606547	TRUE	FALSE	FALSE
g__Bacteroides.s__Bacteroides_caccae	UniRef90_D7IXY2	bacteroides	0.0121309	0	0	-0.0121309	0	-0.0121309	TRUE	FALSE	FALSE
g__Bacteroides.s__Bacteroides_caccae	UniRef90_E1WWW7	bacteroides	0.0590007	0	0	-0.0590007	0	-0.0590007	TRUE	FALSE	FALSE
g__Bacteroides.s__Bacteroides_caccae	UniRef90_Q5LD82	bacteroides	0.0288057	0	0	-0.0288057	0	-0.0288057	TRUE	FALSE	FALSE
g__Bacteroides.s__Bacteroides_caccae	UniRef90_Q5LD96	bacteroides	0.0429946	0	0	-0.0429946	0	-0.0429946	TRUE	FALSE	FALSE
g__Bacteroides.s__Bacteroides_caccae	UniRef90_Q89ZV6	bacteroides	0.00901881	0	0	-0.00901881	0	-0.00901881	TRUE	FALSE	FALSE
g__Bacteroides.s__Bacteroides_caccae	UniRef90_Q8A004	bacteroides	0.00519299	0	0	-0.00519299	0	-0.00519299	TRUE	FALSE	FALSE
g__Bacteroides.s__Bacteroides_caccae	UniRef90_Q8A155	bacteroides	0.0714607	0	0	-0.0714607	0	-0.0714607	TRUE	FALSE	FALSE
g__Bacteroides.s__Bacteroides_caccae	UniRef90_Q8A1G8	bacteroides	0.0229198	0	0	-0.0229198	0	-0.0229198	TRUE	FALSE	FALSE
g__Bacteroides.s__Bacteroides_caccae	UniRef90_Q8A525	bacteroides	0.0428077	0	0	-0.0428077	0	-0.0428077	TRUE	FALSE	FALSE
g__Bacteroides.s__Bacteroides_caccae	UniRef90_Q8A5W2	bacteroides	0.0208593	0	0	-0.0208593	0	-0.0208593	TRUE	FALSE	FALSE
g__Bacteroides.s__Bacteroides_caccae	UniRef90_Q8A6N4	bacteroides	0.0736208	0	0	-0.0736208	0	-0.0736208	TRUE	FALSE	FALSE
g__Bacteroides.s__Bacteroides_caccae	UniRef90_Q8A9P4	bacteroides	0.057659	0	0	-0.057659	0	-0.057659	TRUE	FALSE	FALSE
g__Bacteroides.s__Bacteroides_caccae	UniRef90_Q8A9U7	bacteroides	0.0345689	0	0	-0.0345689	0	-0.0345689	TRUE	FALSE	FALSE
g__Bacteroides.s__Bacteroides_caccae	UniRef90_Q8A9V4	bacteroides	0.247597	0	0	-0.247597	0	-0.247597	TRUE	FALSE	FALSE
g__Bacteroides.s__Bacteroides_caccae	UniRef90_Q9XDI7	bacteroides	7.46015	0	0	-7.46015	0	-7.46015	TRUE	FALSE	FALSE
g__Bacteroides.s__Bacteroides_caccae	UniRef90_R5K610	bacteroides	0.131122	0	0	-0.131122	0	-0.131122	TRUE	FALSE	FALSE
g__Bacteroides.s__Bacteroides_caccae	UniRef90_R5U113	bacteroides	0.081203	0	0	-0.081203	0	-0.081203	TRUE	FALSE	FALSE
g__Bacteroides.s__Bacteroides_caccae	UniRef90_R5UNG3	bacteroides	2.43328	0	0	-2.43328	0	-2.43328	TRUE	FALSE	FALSE
g__Bacteroides.s__Bacteroides_caccae	UniRef90_R6JF12	bacteroides	0.0615427	0	0	-0.0615427	0	-0.0615427	TRUE	FALSE	FALSE
g__Bacteroides.s__Bacteroides_caccae	UniRef90_R6K3Z5	bacteroides	0.105672	0	0	-0.105672	0	-0.105672	TRUE	FALSE	FALSE
g__Bacteroides.s__Bacteroides_fragilis	UniRef90_A0A015WX53	bacteroides	3.49768	0	0	-3.49768	0	-3.49768	TRUE	FALSE	FALSE
g__Bacteroides.s__Bacteroides_fragilis	UniRef90_A0A015Y6C2	bacteroides	0.630418	0	0	-0.630418	0	-0.630418	TRUE	FALSE	FALSE
g__Bacteroides.s__Bacteroides_fragilis	UniRef90_A0A016CTA4	bacteroides	0.249803	0	0	-0.249803	0	-0.249803	TRUE	FALSE	FALSE
g__Bacteroides.s__Bacteroides_fragilis	UniRef90_A0A016DTD4	bacteroides	0.687719	0	0	-0.687719	0	-0.687719	TRUE	FALSE	FALSE
g__Bacteroides.s__Bacteroides_fragilis	UniRef90_A0A0K6BPM5	bacteroides	0.60743	0	0	-0.60743	0	-0.60743	TRUE	FALSE	FALSE
g__Bacteroides.s__Bacteroides_fragilis	UniRef90_A0A0K6BQW6	bacteroides	3.25782	0	0	-3.25782	0	-3.25782	TRUE	FALSE	FALSE
g__Bacteroides.s__Bacteroides_fragilis	UniRef90_A0A0K6BS94	bacteroides	20.1998	0	0.10031	-20.1998	0.10031	-20.0995	TRUE	FALSE	TRUE
g__Bacteroides.s__Bacteroides_fragilis	UniRef90_A0A0K6BSD3	bacteroides	11.1021	0	0	-11.1021	0	-11.1021	TRUE	FALSE	FALSE
g__Bacteroides.s__Bacteroides_fragilis	UniRef90_A0A0K6BU98	bacteroides	4.41695	0	0	-4.41695	0	-4.41695	TRUE	FALSE	FALSE
g__Bacteroides.s__Bacteroides_fragilis	UniRef90_A0A0K6BVU9	bacteroides	4.2038	0	0	-4.2038	0	-4.2038	TRUE	FALSE	FALSE
g__Bacteroides.s__Bacteroides_fragilis	UniRef90_A0A0K6BVY6	bacteroides	1.97155	0	0	-1.97155	0	-1.97155	TRUE	FALSE	FALSE
g__Bacteroides.s__Bacteroides_fragilis	UniRef90_A0A0P0M4R8	bacteroides	0.542346	0	0	-0.542346	0	-0.542346	TRUE	FALSE	FALSE
g__Bacteroides.s__Bacteroides_fragilis	UniRef90_A0A149N4Z7	bacteroides	4.31803	0	0.0539252	-4.31803	0.0539252	-4.2641	TRUE	FALSE	TRUE
g__Bacteroides.s__Bacteroides_fragilis	UniRef90_A0A173DXY0	bacteroides	6.01668	0	0.0793661	-6.01668	0.0793661	-5.93731	TRUE	FALSE	TRUE
g__Bacteroides.s__Bacteroides_fragilis	UniRef90_A0A173Z243	bacteroides	0.156973	0	0.0589672	-0.156973	0.0589672	-0.0980058	TRUE	FALSE	TRUE
g__Bacteroides.s__Bacteroides_fragilis	UniRef90_A0A174DPN8	bacteroides	0.413982	0	0	-0.413982	0	-0.413982	TRUE	FALSE	FALSE
g__Bacteroides.s__Bacteroides_fragilis	UniRef90_A0A174GT87	bacteroides	6.3103	0	0.124273	-6.3103	0.124273	-6.18603	TRUE	FALSE	TRUE
g__Bacteroides.s__Bacteroides_fragilis	UniRef90_A0A174GXE5	bacteroides	0.00991276	0	0	-0.00991276	0	-0.00991276	TRUE	FALSE	FALSE
g__Bacteroides.s__Bacteroides_fragilis	UniRef90_A0A174JYK3	bacteroides	0.22641	0	0	-0.22641	0	-0.22641	TRUE	FALSE	FALSE
g__Bacteroides.s__Bacteroides_fragilis	UniRef90_A0A174NNM9	bacteroides	0.0529951	0	0	-0.0529951	0	-0.0529951	TRUE	FALSE	FALSE
g__Bacteroides.s__Bacteroides_fragilis	UniRef90_A0A174P957	bacteroides	49.9753	0	0.103068	-49.9753	0.103068	-49.8722	TRUE	FALSE	TRUE
g__Bacteroides.s__Bacteroides_fragilis	UniRef90_A0A2M9UUK6	bacteroides	1.42862	0	0	-1.42862	0	-1.42862	TRUE	FALSE	FALSE
g__Bacteroides.s__Bacteroides_fragilis	UniRef90_A0A2M9UV14	bacteroides	5.02397	0	0	-5.02397	0	-5.02397	TRUE	FALSE	FALSE
g__Bacteroides.s__Bacteroides_fragilis	UniRef90_A0A3E5CUU0	bacteroides	2.27794	0	0	-2.27794	0	-2.27794	TRUE	FALSE	FALSE
g__Bacteroides.s__Bacteroides_fragilis	UniRef90_C3Q9Z8	bacteroides	0.0731614	0	0	-0.0731614	0	-0.0731614	TRUE	FALSE	FALSE
g__Bacteroides.s__Bacteroides_fragilis	UniRef90_C3QRG8	bacteroides	0.114922	0	0	-0.114922	0	-0.114922	TRUE	FALSE	FALSE
g__Bacteroides.s__Bacteroides_fragilis	UniRef90_D4VQH3	bacteroides	3.69769	0	0	-3.69769	0	-3.69769	TRUE	FALSE	FALSE
g__Bacteroides.s__Bacteroides_fragilis	UniRef90_D4WK38	bacteroides	9.87659	0	0	-9.87659	0	-9.87659	TRUE	FALSE	FALSE
g__Bacteroides.s__Bacteroides_fragilis	UniRef90_D6D2R8	bacteroides	0.0251131	0	0	-0.0251131	0	-0.0251131	TRUE	FALSE	FALSE
g__Bacteroides.s__Bacteroides_fragilis	UniRef90_D7IXY2	bacteroides	2.25909	0	0	-2.25909	0	-2.25909	TRUE	FALSE	FALSE
g__Bacteroides.s__Bacteroides_fragilis	UniRef90_E1WT72	bacteroides	1.37093	0	0	-1.37093	0	-1.37093	TRUE	FALSE	FALSE
g__Bacteroides.s__Bacteroides_fragilis	UniRef90_E1WWW7	bacteroides	5.46387	0	0	-5.46387	0	-5.46387	TRUE	FALSE	FALSE
g__Bacteroides.s__Bacteroides_fragilis	UniRef90_F7LLN2	bacteroides	21.3483	0	0.120467	-21.3483	0.120467	-21.2278	TRUE	FALSE	TRUE
g__Bacteroides.s__Bacteroides_fragilis	UniRef90_Q5GBH5	bacteroides	4.87405	0	0	-4.87405	0	-4.87405	TRUE	FALSE	FALSE
g__Bacteroides.s__Bacteroides_fragilis	UniRef90_Q5L7F1	bacteroides	2.18666	0	0	-2.18666	0	-2.18666	TRUE	FALSE	FALSE
g__Bacteroides.s__Bacteroides_fragilis	UniRef90_Q5L9E3	bacteroides	2.43373	0	0	-2.43373	0	-2.43373	TRUE	FALSE	FALSE
g__Bacteroides.s__Bacteroides_fragilis	UniRef90_Q5L9N9	bacteroides	1.94002	0	0	-1.94002	0	-1.94002	TRUE	FALSE	FALSE
g__Bacteroides.s__Bacteroides_fragilis	UniRef90_Q5LD82	bacteroides	4.4184	0	0.0794429	-4.4184	0.0794429	-4.33896	TRUE	FALSE	TRUE
g__Bacteroides.s__Bacteroides_fragilis	UniRef90_Q5LD96	bacteroides	1.58615	0	0	-1.58615	0	-1.58615	TRUE	FALSE	FALSE
g__Bacteroides.s__Bacteroides_fragilis	UniRef90_Q5LGH0	bacteroides	1.02959	0	0	-1.02959	0	-1.02959	TRUE	FALSE	FALSE
g__Bacteroides.s__Bacteroides_fragilis	UniRef90_Q5LGS0	bacteroides	7.2095	0	0	-7.2095	0	-7.2095	TRUE	FALSE	FALSE
g__Bacteroides.s__Bacteroides_fragilis	UniRef90_Q5LGS1	bacteroides	1.96631	0	0	-1.96631	0	-1.96631	TRUE	FALSE	FALSE
g__Bacteroides.s__Bacteroides_fragilis	UniRef90_Q5LHD7	bacteroides	2.6174	0	0	-2.6174	0	-2.6174	TRUE	FALSE	FALSE
g__Bacteroides.s__Bacteroides_fragilis	UniRef90_Q5LI41	bacteroides	2.33824	0	0	-2.33824	0	-2.33824	TRUE	FALSE	FALSE
g__Bacteroides.s__Bacteroides_fragilis	UniRef90_Q64X24	bacteroides	3.30957	0	0	-3.30957	0	-3.30957	TRUE	FALSE	FALSE
g__Bacteroides.s__Bacteroides_fragilis	UniRef90_Q64XF4	bacteroides	0.695066	0	0	-0.695066	0	-0.695066	TRUE	FALSE	FALSE
g__Bacteroides.s__Bacteroides_fragilis	UniRef90_Q89ZJ0	bacteroides	0.117823	0	0	-0.117823	0	-0.117823	TRUE	FALSE	FALSE
g__Bacteroides.s__Bacteroides_fragilis	UniRef90_Q89ZV6	bacteroides	3.60942	0	0	-3.60942	0	-3.60942	TRUE	FALSE	FALSE
g__Bacteroides.s__Bacteroides_fragilis	UniRef90_Q8A004	bacteroides	1.56246	0	0	-1.56246	0	-1.56246	TRUE	FALSE	FALSE
g__Bacteroides.s__Bacteroides_fragilis	UniRef90_Q8A155	bacteroides	2.43042	0	0	-2.43042	0	-2.43042	TRUE	FALSE	FALSE
g__Bacteroides.s__Bacteroides_fragilis	UniRef90_Q8A1G8	bacteroides	0.0786645	0	0	-0.0786645	0	-0.0786645	TRUE	FALSE	FALSE
g__Bacteroides.s__Bacteroides_fragilis	UniRef90_Q8A525	bacteroides	0.00356654	0	0	-0.00356654	0	-0.00356654	TRUE	FALSE	FALSE
g__Bacteroides.s__Bacteroides_fragilis	UniRef90_Q8A5W2	bacteroides	0.010082	0	0	-0.010082	0	-0.010082	TRUE	FALSE	FALSE
g__Bacteroides.s__Bacteroides_fragilis	UniRef90_Q8A6N4	bacteroides	3.83723	0	0.0676782	-3.83723	0.0676782	-3.76955	TRUE	FALSE	TRUE
g__Bacteroides.s__Bacteroides_fragilis	UniRef90_Q8A9V4	bacteroides	16.8798	0	0.0654029	-16.8798	0.0654029	-16.8144	TRUE	FALSE	TRUE
g__Bacteroides.s__Bacteroides_fragilis	UniRef90_Q9XDI7	bacteroides	2.29062	0	0	-2.29062	0	-2.29062	TRUE	FALSE	FALSE
g__Bacteroides.s__Bacteroides_fragilis	UniRef90_R5K610	bacteroides	8.02481	0	0	-8.02481	0	-8.02481	TRUE	FALSE	FALSE
g__Bacteroides.s__Bacteroides_fragilis	UniRef90_R6JF12	bacteroides	2.02388	0	0.0354236	-2.02388	0.0354236	-1.98846	TRUE	FALSE	TRUE
g__Bacteroides.s__Bacteroides_fragilis	UniRef90_R6K3Z5	bacteroides	2.06175	0	0	-2.06175	0	-2.06175	TRUE	FALSE	FALSE
g__Bacteroides.s__Bacteroides_fragilis	UniRef90_U2BT73	bacteroides	2.1007	0	0	-2.1007	0	-2.1007	TRUE	FALSE	FALSE
g__Bacteroides.s__Bacteroides_ovatus	UniRef90_A0A015Y6C2	bacteroides	0.0375215	0	0	-0.0375215	0	-0.0375215	TRUE	FALSE	FALSE
g__Bacteroides.s__Bacteroides_ovatus	UniRef90_A0A0K6BS94	bacteroides	0.0854193	0	0	-0.0854193	0	-0.0854193	TRUE	FALSE	FALSE
g__Bacteroides.s__Bacteroides_ovatus	UniRef90_A0A0P0M4R8	bacteroides	0.0671224	0	0	-0.0671224	0	-0.0671224	TRUE	FALSE	FALSE
g__Bacteroides.s__Bacteroides_ovatus	UniRef90_A0A173Z243	bacteroides	0.253373	0	0	-0.253373	0	-0.253373	TRUE	FALSE	FALSE
g__Bacteroides.s__Bacteroides_ovatus	UniRef90_A0A174GT87	bacteroides	0.218939	0	0	-0.218939	0	-0.218939	TRUE	FALSE	FALSE
g__Bacteroides.s__Bacteroides_ovatus	UniRef90_A0A174GXE5	bacteroides	0.0258351	0	0	-0.0258351	0	-0.0258351	TRUE	FALSE	FALSE
g__Bacteroides.s__Bacteroides_ovatus	UniRef90_A0A174NNM9	bacteroides	0.159256	0	0	-0.159256	0	-0.159256	TRUE	FALSE	FALSE
g__Bacteroides.s__Bacteroides_ovatus	UniRef90_A0A174P957	bacteroides	0.510162	0	0	-0.510162	0	-0.510162	TRUE	FALSE	FALSE
g__Bacteroides.s__Bacteroides_ovatus	UniRef90_A0A1I5C5T8	bacteroides	0.0593343	0	0	-0.0593343	0	-0.0593343	TRUE	FALSE	FALSE
g__Bacteroides.s__Bacteroides_ovatus	UniRef90_A0A3E5CUU0	bacteroides	0.299838	0	0	-0.299838	0	-0.299838	TRUE	FALSE	FALSE
g__Bacteroides.s__Bacteroides_ovatus	UniRef90_C3Q9Z8	bacteroides	0.0430026	0	0	-0.0430026	0	-0.0430026	TRUE	FALSE	FALSE
g__Bacteroides.s__Bacteroides_ovatus	UniRef90_C3QRG8	bacteroides	0.0926248	0	0	-0.0926248	0	-0.0926248	TRUE	FALSE	FALSE
g__Bacteroides.s__Bacteroides_ovatus	UniRef90_D4VQH3	bacteroides	0.0238529	0	0	-0.0238529	0	-0.0238529	TRUE	FALSE	FALSE
g__Bacteroides.s__Bacteroides_ovatus	UniRef90_D4WCN5	bacteroides	0.373357	0	0	-0.373357	0	-0.373357	TRUE	FALSE	FALSE
g__Bacteroides.s__Bacteroides_ovatus	UniRef90_D4WK38	bacteroides	0.0485305	0	0	-0.0485305	0	-0.0485305	TRUE	FALSE	FALSE
g__Bacteroides.s__Bacteroides_ovatus	UniRef90_D7IXY2	bacteroides	0.0665759	0	0	-0.0665759	0	-0.0665759	TRUE	FALSE	FALSE
g__Bacteroides.s__Bacteroides_ovatus	UniRef90_E1WWW7	bacteroides	0.158788	0	0	-0.158788	0	-0.158788	TRUE	FALSE	FALSE
g__Bacteroides.s__Bacteroides_ovatus	UniRef90_Q5LD82	bacteroides	0.00576114	0	0	-0.00576114	0	-0.00576114	TRUE	FALSE	FALSE
g__Bacteroides.s__Bacteroides_ovatus	UniRef90_Q5LGS0	bacteroides	0.040328	0	0	-0.040328	0	-0.040328	TRUE	FALSE	FALSE
g__Bacteroides.s__Bacteroides_ovatus	UniRef90_Q89ZJ0	bacteroides	0.422292	0	0	-0.422292	0	-0.422292	TRUE	FALSE	FALSE
g__Bacteroides.s__Bacteroides_ovatus	UniRef90_Q89ZR8	bacteroides	0.0118697	0	0	-0.0118697	0	-0.0118697	TRUE	FALSE	FALSE
g__Bacteroides.s__Bacteroides_ovatus	UniRef90_Q89ZV6	bacteroides	0.0240502	0	0	-0.0240502	0	-0.0240502	TRUE	FALSE	FALSE
g__Bacteroides.s__Bacteroides_ovatus	UniRef90_Q8A004	bacteroides	0.0311579	0	0	-0.0311579	0	-0.0311579	TRUE	FALSE	FALSE
g__Bacteroides.s__Bacteroides_ovatus	UniRef90_Q8A155	bacteroides	0.200796	0	0	-0.200796	0	-0.200796	TRUE	FALSE	FALSE
g__Bacteroides.s__Bacteroides_ovatus	UniRef90_Q8A1G8	bacteroides	0.0235982	0	0	-0.0235982	0	-0.0235982	TRUE	FALSE	FALSE
g__Bacteroides.s__Bacteroides_ovatus	UniRef90_Q8A525	bacteroides	0.0106996	0	0	-0.0106996	0	-0.0106996	TRUE	FALSE	FALSE
g__Bacteroides.s__Bacteroides_ovatus	UniRef90_Q8A5W2	bacteroides	0.0417216	0	0	-0.0417216	0	-0.0417216	TRUE	FALSE	FALSE
g__Bacteroides.s__Bacteroides_ovatus	UniRef90_Q8A6N4	bacteroides	0.0772983	0	0	-0.0772983	0	-0.0772983	TRUE	FALSE	FALSE
g__Bacteroides.s__Bacteroides_ovatus	UniRef90_Q8A9P4	bacteroides	0.674142	0	0	-0.674142	0	-0.674142	TRUE	FALSE	FALSE
g__Bacteroides.s__Bacteroides_ovatus	UniRef90_Q8A9U7	bacteroides	0.164201	0	0	-0.164201	0	-0.164201	TRUE	FALSE	FALSE
g__Bacteroides.s__Bacteroides_ovatus	UniRef90_Q8A9V4	bacteroides	0.072306	0	0	-0.072306	0	-0.072306	TRUE	FALSE	FALSE
g__Bacteroides.s__Bacteroides_ovatus	UniRef90_Q9XDI7	bacteroides	0.689478	0	0	-0.689478	0	-0.689478	TRUE	FALSE	FALSE
g__Bacteroides.s__Bacteroides_ovatus	UniRef90_R5K610	bacteroides	0.07936	0	0	-0.07936	0	-0.07936	TRUE	FALSE	FALSE
g__Bacteroides.s__Bacteroides_ovatus	UniRef90_R5U113	bacteroides	0.0935914	0	0	-0.0935914	0	-0.0935914	TRUE	FALSE	FALSE
g__Bacteroides.s__Bacteroides_ovatus	UniRef90_R6JF12	bacteroides	0.130786	0	0	-0.130786	0	-0.130786	TRUE	FALSE	FALSE
g__Bacteroides.s__Bacteroides_ovatus	UniRef90_R6K3Z5	bacteroides	0.0745987	0	0	-0.0745987	0	-0.0745987	TRUE	FALSE	FALSE
g__Bacteroides.s__Bacteroides_thetaiotaomicron	UniRef90_A0A015Y6C2	bacteroides	0.0875502	0	0	-0.0875502	0	-0.0875502	TRUE	FALSE	FALSE
g__Bacteroides.s__Bacteroides_thetaiotaomicron	UniRef90_A0A0K6BS94	bacteroides	0.450109	0	0	-0.450109	0	-0.450109	TRUE	FALSE	FALSE
g__Bacteroides.s__Bacteroides_thetaiotaomicron	UniRef90_A0A0P0EX81	bacteroides	0.0331648	0	0	-0.0331648	0	-0.0331648	TRUE	FALSE	FALSE
g__Bacteroides.s__Bacteroides_thetaiotaomicron	UniRef90_A0A0P0M4R8	bacteroides	0.0727159	0	0	-0.0727159	0	-0.0727159	TRUE	FALSE	FALSE
g__Bacteroides.s__Bacteroides_thetaiotaomicron	UniRef90_A0A173Z243	bacteroides	1.7174	0	0	-1.7174	0	-1.7174	TRUE	FALSE	FALSE
g__Bacteroides.s__Bacteroides_thetaiotaomicron	UniRef90_A0A174DPN8	bacteroides	0.184594	0	0	-0.184594	0	-0.184594	TRUE	FALSE	FALSE
g__Bacteroides.s__Bacteroides_thetaiotaomicron	UniRef90_A0A174GT87	bacteroides	1.03085	0	0	-1.03085	0	-1.03085	TRUE	FALSE	FALSE
g__Bacteroides.s__Bacteroides_thetaiotaomicron	UniRef90_A0A174JYK3	bacteroides	0.0188671	0	0	-0.0188671	0	-0.0188671	TRUE	FALSE	FALSE
g__Bacteroides.s__Bacteroides_thetaiotaomicron	UniRef90_A0A174NNM9	bacteroides	0.942615	0	0	-0.942615	0	-0.942615	TRUE	FALSE	FALSE
g__Bacteroides.s__Bacteroides_thetaiotaomicron	UniRef90_A0A174P957	bacteroides	13.4256	0	0	-13.4256	0	-13.4256	TRUE	FALSE	FALSE
g__Bacteroides.s__Bacteroides_thetaiotaomicron	UniRef90_A0A174TXT8	bacteroides	0.328668	0	0	-0.328668	0	-0.328668	TRUE	FALSE	FALSE
g__Bacteroides.s__Bacteroides_thetaiotaomicron	UniRef90_A0A396E7E3	bacteroides	0.513501	0	0	-0.513501	0	-0.513501	TRUE	FALSE	FALSE
g__Bacteroides.s__Bacteroides_thetaiotaomicron	UniRef90_A0A3E5CUU0	bacteroides	0.321911	0	0	-0.321911	0	-0.321911	TRUE	FALSE	FALSE
g__Bacteroides.s__Bacteroides_thetaiotaomicron	UniRef90_C3Q9Z8	bacteroides	0.276297	0	0	-0.276297	0	-0.276297	TRUE	FALSE	FALSE
g__Bacteroides.s__Bacteroides_thetaiotaomicron	UniRef90_C3QRG8	bacteroides	0.108058	0	0	-0.108058	0	-0.108058	TRUE	FALSE	FALSE
g__Bacteroides.s__Bacteroides_thetaiotaomicron	UniRef90_D4VQH3	bacteroides	0.420271	0	0	-0.420271	0	-0.420271	TRUE	FALSE	FALSE
g__Bacteroides.s__Bacteroides_thetaiotaomicron	UniRef90_D4WK38	bacteroides	0.381993	0	0	-0.381993	0	-0.381993	TRUE	FALSE	FALSE
g__Bacteroides.s__Bacteroides_thetaiotaomicron	UniRef90_D7IXY2	bacteroides	0.412298	0	0	-0.412298	0	-0.412298	TRUE	FALSE	FALSE
g__Bacteroides.s__Bacteroides_thetaiotaomicron	UniRef90_E1WWW7	bacteroides	0.387534	0	0	-0.387534	0	-0.387534	TRUE	FALSE	FALSE
g__Bacteroides.s__Bacteroides_thetaiotaomicron	UniRef90_Q5LD96	bacteroides	0.221124	0	0	-0.221124	0	-0.221124	TRUE	FALSE	FALSE
g__Bacteroides.s__Bacteroides_thetaiotaomicron	UniRef90_Q5LGS0	bacteroides	9.09593	0	0	-9.09593	0	-9.09593	TRUE	FALSE	FALSE
g__Bacteroides.s__Bacteroides_thetaiotaomicron	UniRef90_Q89YY6	bacteroides	0.062093	0	0	-0.062093	0	-0.062093	TRUE	FALSE	FALSE
g__Bacteroides.s__Bacteroides_thetaiotaomicron	UniRef90_Q89ZJ0	bacteroides	0.411149	0	0	-0.411149	0	-0.411149	TRUE	FALSE	FALSE
g__Bacteroides.s__Bacteroides_thetaiotaomicron	UniRef90_Q89ZL1	bacteroides	0.297815	0	0	-0.297815	0	-0.297815	TRUE	FALSE	FALSE
g__Bacteroides.s__Bacteroides_thetaiotaomicron	UniRef90_Q89ZR8	bacteroides	0.230319	0	0	-0.230319	0	-0.230319	TRUE	FALSE	FALSE
g__Bacteroides.s__Bacteroides_thetaiotaomicron	UniRef90_Q89ZV6	bacteroides	0.216451	0	0	-0.216451	0	-0.216451	TRUE	FALSE	FALSE
g__Bacteroides.s__Bacteroides_thetaiotaomicron	UniRef90_Q8A004	bacteroides	0.12993	0	0	-0.12993	0	-0.12993	TRUE	FALSE	FALSE
g__Bacteroides.s__Bacteroides_thetaiotaomicron	UniRef90_Q8A0L8	bacteroides	0.281689	0	0	-0.281689	0	-0.281689	TRUE	FALSE	FALSE
g__Bacteroides.s__Bacteroides_thetaiotaomicron	UniRef90_Q8A155	bacteroides	0.787655	0	0	-0.787655	0	-0.787655	TRUE	FALSE	FALSE
g__Bacteroides.s__Bacteroides_thetaiotaomicron	UniRef90_Q8A1G8	bacteroides	0.523003	0	0	-0.523003	0	-0.523003	TRUE	FALSE	FALSE
g__Bacteroides.s__Bacteroides_thetaiotaomicron	UniRef90_Q8A3C0	bacteroides	0.350079	0	0	-0.350079	0	-0.350079	TRUE	FALSE	FALSE
g__Bacteroides.s__Bacteroides_thetaiotaomicron	UniRef90_Q8A525	bacteroides	0.192602	0	0	-0.192602	0	-0.192602	TRUE	FALSE	FALSE
g__Bacteroides.s__Bacteroides_thetaiotaomicron	UniRef90_Q8A5W2	bacteroides	0.250065	0	0	-0.250065	0	-0.250065	TRUE	FALSE	FALSE
g__Bacteroides.s__Bacteroides_thetaiotaomicron	UniRef90_Q8A677	bacteroides	0.46152	0	0	-0.46152	0	-0.46152	TRUE	FALSE	FALSE
g__Bacteroides.s__Bacteroides_thetaiotaomicron	UniRef90_Q8A6N4	bacteroides	1.04879	0	0	-1.04879	0	-1.04879	TRUE	FALSE	FALSE
g__Bacteroides.s__Bacteroides_thetaiotaomicron	UniRef90_Q8A9P4	bacteroides	0.330432	0	0	-0.330432	0	-0.330432	TRUE	FALSE	FALSE
g__Bacteroides.s__Bacteroides_thetaiotaomicron	UniRef90_Q8A9U7	bacteroides	1.106	0	0	-1.106	0	-1.106	TRUE	FALSE	FALSE
g__Bacteroides.s__Bacteroides_thetaiotaomicron	UniRef90_Q8A9V4	bacteroides	3.191	0	0	-3.191	0	-3.191	TRUE	FALSE	FALSE
g__Bacteroides.s__Bacteroides_thetaiotaomicron	UniRef90_Q9XDI7	bacteroides	0.852431	0	0	-0.852431	0	-0.852431	TRUE	FALSE	FALSE
g__Bacteroides.s__Bacteroides_thetaiotaomicron	UniRef90_R5K610	bacteroides	1.09383	0	0	-1.09383	0	-1.09383	TRUE	FALSE	FALSE
g__Bacteroides.s__Bacteroides_thetaiotaomicron	UniRef90_R5U113	bacteroides	1.53713	0	0	-1.53713	0	-1.53713	TRUE	FALSE	FALSE
g__Bacteroides.s__Bacteroides_thetaiotaomicron	UniRef90_R6JF12	bacteroides	0.213218	0	0	-0.213218	0	-0.213218	TRUE	FALSE	FALSE
g__Bacteroides.s__Bacteroides_thetaiotaomicron	UniRef90_R6K3Z5	bacteroides	0.664982	0	0	-0.664982	0	-0.664982	TRUE	FALSE	FALSE
g__Bacteroides.s__Bacteroides_uniformis	UniRef90_A0A078S188	bacteroides	0.183593	0	0	-0.183593	0	-0.183593	TRUE	FALSE	FALSE
g__Bacteroides.s__Bacteroides_uniformis	UniRef90_A0A0P0M1Z2	bacteroides	0.15433	0	0	-0.15433	0	-0.15433	TRUE	FALSE	FALSE
g__Bacteroides.s__Bacteroides_uniformis	UniRef90_A0A139JRE7	bacteroides	0.129456	0	0	-0.129456	0	-0.129456	TRUE	FALSE	FALSE
g__Bacteroides.s__Bacteroides_uniformis	UniRef90_A0A139JZP9	bacteroides	0.0992636	0	0	-0.0992636	0	-0.0992636	TRUE	FALSE	FALSE
g__Bacteroides.s__Bacteroides_uniformis	UniRef90_A0A139K2T0	bacteroides	0.0527248	0	0	-0.0527248	0	-0.0527248	TRUE	FALSE	FALSE
g__Bacteroides.s__Bacteroides_uniformis	UniRef90_A0A139KGP9	bacteroides	0.320102	0	0	-0.320102	0	-0.320102	TRUE	FALSE	FALSE
g__Bacteroides.s__Bacteroides_uniformis	UniRef90_A0A139LFQ4	bacteroides	0.104253	0	0	-0.104253	0	-0.104253	TRUE	FALSE	FALSE
g__Bacteroides.s__Bacteroides_uniformis	UniRef90_A0A174G964	bacteroides	0.0994401	0	0	-0.0994401	0	-0.0994401	TRUE	FALSE	FALSE
g__Bacteroides.s__Bacteroides_uniformis	UniRef90_A0A174GT87	bacteroides	0.484834	0	0	-0.484834	0	-0.484834	TRUE	FALSE	FALSE
g__Bacteroides.s__Bacteroides_uniformis	UniRef90_A0A174I290	bacteroides	0.0751567	0	0	-0.0751567	0	-0.0751567	TRUE	FALSE	FALSE
g__Bacteroides.s__Bacteroides_uniformis	UniRef90_A0A174IKR4	bacteroides	0.18114	0	0	-0.18114	0	-0.18114	TRUE	FALSE	FALSE
g__Bacteroides.s__Bacteroides_uniformis	UniRef90_A0A174JYK3	bacteroides	0.0325887	0	0	-0.0325887	0	-0.0325887	TRUE	FALSE	FALSE
g__Bacteroides.s__Bacteroides_uniformis	UniRef90_A0A174N2H4	bacteroides	0.179723	0	0	-0.179723	0	-0.179723	TRUE	FALSE	FALSE
g__Bacteroides.s__Bacteroides_uniformis	UniRef90_A0A174Q2C5	bacteroides	0.138212	0	0	-0.138212	0	-0.138212	TRUE	FALSE	FALSE
g__Bacteroides.s__Bacteroides_uniformis	UniRef90_A0A174QH32	bacteroides	0.0917408	0	0	-0.0917408	0	-0.0917408	TRUE	FALSE	FALSE
g__Bacteroides.s__Bacteroides_uniformis	UniRef90_A0A396BGD6	bacteroides	0.0153034	0	0	-0.0153034	0	-0.0153034	TRUE	FALSE	FALSE
g__Bacteroides.s__Bacteroides_uniformis	UniRef90_A0A396D185	bacteroides	0.0874614	0	0	-0.0874614	0	-0.0874614	TRUE	FALSE	FALSE
g__Bacteroides.s__Bacteroides_uniformis	UniRef90_A0A3E4RKQ2	bacteroides	0.0559278	0	0	-0.0559278	0	-0.0559278	TRUE	FALSE	FALSE
g__Bacteroides.s__Bacteroides_uniformis	UniRef90_A7V1B4	bacteroides	0.366676	0	0	-0.366676	0	-0.366676	TRUE	FALSE	FALSE
g__Bacteroides.s__Bacteroides_uniformis	UniRef90_B0NTN7	bacteroides	0.165966	0	0	-0.165966	0	-0.165966	TRUE	FALSE	FALSE
g__Bacteroides.s__Bacteroides_uniformis	UniRef90_E6SV47	bacteroides	0.204847	0	0	-0.204847	0	-0.204847	TRUE	FALSE	FALSE
g__Bacteroides.s__Bacteroides_uniformis	UniRef90_F3PM15	bacteroides	0.287811	0	0	-0.287811	0	-0.287811	TRUE	FALSE	FALSE
g__Bacteroides.s__Bacteroides_uniformis	UniRef90_F3PP67	bacteroides	0.0642601	0	0	-0.0642601	0	-0.0642601	TRUE	FALSE	FALSE
g__Bacteroides.s__Bacteroides_uniformis	UniRef90_F3PTP2	bacteroides	0.519778	0	0	-0.519778	0	-0.519778	TRUE	FALSE	FALSE
g__Bacteroides.s__Bacteroides_uniformis	UniRef90_Q5L9E3	bacteroides	0.264224	0	0	-0.264224	0	-0.264224	TRUE	FALSE	FALSE
g__Bacteroides.s__Bacteroides_uniformis	UniRef90_Q5LD82	bacteroides	0.87093	0	0	-0.87093	0	-0.87093	TRUE	FALSE	FALSE
g__Bacteroides.s__Bacteroides_uniformis	UniRef90_Q5LD96	bacteroides	0.565126	0	0	-0.565126	0	-0.565126	TRUE	FALSE	FALSE
g__Bacteroides.s__Bacteroides_uniformis	UniRef90_Q5LGS0	bacteroides	0.665808	0	0	-0.665808	0	-0.665808	TRUE	FALSE	FALSE
g__Bacteroides.s__Bacteroides_uniformis	UniRef90_Q8A155	bacteroides	0.354751	0	0	-0.354751	0	-0.354751	TRUE	FALSE	FALSE
g__Bacteroides.s__Bacteroides_uniformis	UniRef90_Q8A525	bacteroides	0.164107	0	0	-0.164107	0	-0.164107	TRUE	FALSE	FALSE
g__Bacteroides.s__Bacteroides_uniformis	UniRef90_Q8A6N4	bacteroides	0.441751	0	0	-0.441751	0	-0.441751	TRUE	FALSE	FALSE
g__Bacteroides.s__Bacteroides_uniformis	UniRef90_Q8A9V4	bacteroides	1.3945	0	0	-1.3945	0	-1.3945	TRUE	FALSE	FALSE
g__Bacteroides.s__Bacteroides_uniformis	UniRef90_R5K610	bacteroides	0.272593	0	0	-0.272593	0	-0.272593	TRUE	FALSE	FALSE
g__Bacteroides.s__Bacteroides_uniformis	UniRef90_R5SP48	bacteroides	0.295671	0	0	-0.295671	0	-0.295671	TRUE	FALSE	FALSE
g__Bacteroides.s__Bacteroides_uniformis	UniRef90_R6DH93	bacteroides	0.17511	0	0	-0.17511	0	-0.17511	TRUE	FALSE	FALSE
g__Bacteroides.s__Bacteroides_uniformis	UniRef90_R6JF12	bacteroides	0.131273	0	0	-0.131273	0	-0.131273	TRUE	FALSE	FALSE
g__Bacteroides.s__Bacteroides_uniformis	UniRef90_R6K3Z5	bacteroides	0.149521	0	0	-0.149521	0	-0.149521	TRUE	FALSE	FALSE
g__Bacteroides.s__Bacteroides_uniformis	UniRef90_R6L2G2	bacteroides	0.124362	0	0	-0.124362	0	-0.124362	TRUE	FALSE	FALSE
g__Bacteroides.s__Bacteroides_uniformis	UniRef90_R6LPR0	bacteroides	0.28002	0	0	-0.28002	0	-0.28002	TRUE	FALSE	FALSE
g__Bacteroides.s__Bacteroides_vulgatus	UniRef90_A0A076ISP7	bacteroides	0.137531	0	0	-0.137531	0	-0.137531	TRUE	FALSE	FALSE
g__Bacteroides.s__Bacteroides_vulgatus	UniRef90_A0A076IV89	bacteroides	0.24132	0	0	-0.24132	0	-0.24132	TRUE	FALSE	FALSE
g__Bacteroides.s__Bacteroides_vulgatus	UniRef90_A0A076J2S5	bacteroides	1.17995	0	0	-1.17995	0	-1.17995	TRUE	FALSE	FALSE
g__Bacteroides.s__Bacteroides_vulgatus	UniRef90_A0A0P0L4L1	bacteroides	0.478798	0	0	-0.478798	0	-0.478798	TRUE	FALSE	FALSE
g__Bacteroides.s__Bacteroides_vulgatus	UniRef90_A0A0P0LI08	bacteroides	2.73881	0	0	-2.73881	0	-2.73881	TRUE	FALSE	FALSE
g__Bacteroides.s__Bacteroides_vulgatus	UniRef90_A0A0P0LN88	bacteroides	0.107001	0	0	-0.107001	0	-0.107001	TRUE	FALSE	FALSE
g__Bacteroides.s__Bacteroides_vulgatus	UniRef90_A0A0P0LNT3	bacteroides	0.125786	0	0	-0.125786	0	-0.125786	TRUE	FALSE	FALSE
g__Bacteroides.s__Bacteroides_vulgatus	UniRef90_A0A0P0LPW4	bacteroides	0.153298	0	0	-0.153298	0	-0.153298	TRUE	FALSE	FALSE
g__Bacteroides.s__Bacteroides_vulgatus	UniRef90_A0A0P0M1Z2	bacteroides	0.0819084	0	0	-0.0819084	0	-0.0819084	TRUE	FALSE	FALSE
g__Bacteroides.s__Bacteroides_vulgatus	UniRef90_A0A0P0M2M3	bacteroides	0.023531	0	0	-0.023531	0	-0.023531	TRUE	FALSE	FALSE
g__Bacteroides.s__Bacteroides_vulgatus	UniRef90_A0A0P0M486	bacteroides	0.518345	0	0	-0.518345	0	-0.518345	TRUE	FALSE	FALSE
g__Bacteroides.s__Bacteroides_vulgatus	UniRef90_A0A0P0M4R8	bacteroides	0.363588	0	0	-0.363588	0	-0.363588	TRUE	FALSE	FALSE
g__Bacteroides.s__Bacteroides_vulgatus	UniRef90_A0A0P0M597	bacteroides	0.119254	0	0	-0.119254	0	-0.119254	TRUE	FALSE	FALSE
g__Bacteroides.s__Bacteroides_vulgatus	UniRef90_A0A0P0M5Y2	bacteroides	1.68775	0	0	-1.68775	0	-1.68775	TRUE	FALSE	FALSE
g__Bacteroides.s__Bacteroides_vulgatus	UniRef90_A0A174GGQ3	bacteroides	0.185152	0	0	-0.185152	0	-0.185152	TRUE	FALSE	FALSE
g__Bacteroides.s__Bacteroides_vulgatus	UniRef90_A0A174JYK3	bacteroides	0.0274431	0	0	-0.0274431	0	-0.0274431	TRUE	FALSE	FALSE
g__Bacteroides.s__Bacteroides_vulgatus	UniRef90_A0A174X753	bacteroides	0.185121	0	0	-0.185121	0	-0.185121	TRUE	FALSE	FALSE
g__Bacteroides.s__Bacteroides_vulgatus	UniRef90_A0A380ZGV8	bacteroides	0.27953	0	0	-0.27953	0	-0.27953	TRUE	FALSE	FALSE
g__Bacteroides.s__Bacteroides_vulgatus	UniRef90_A0A396BGD6	bacteroides	0.0204045	0	0	-0.0204045	0	-0.0204045	TRUE	FALSE	FALSE
g__Bacteroides.s__Bacteroides_vulgatus	UniRef90_A0A3E4VV09	bacteroides	0.0958124	0	0	-0.0958124	0	-0.0958124	TRUE	FALSE	FALSE
g__Bacteroides.s__Bacteroides_vulgatus	UniRef90_A6KXS0	bacteroides	0.441387	0	0	-0.441387	0	-0.441387	TRUE	FALSE	FALSE
g__Bacteroides.s__Bacteroides_vulgatus	UniRef90_A6L0Z9	bacteroides	0.078572	0	0	-0.078572	0	-0.078572	TRUE	FALSE	FALSE
g__Bacteroides.s__Bacteroides_vulgatus	UniRef90_A6L1M6	bacteroides	0.0859793	0	0	-0.0859793	0	-0.0859793	TRUE	FALSE	FALSE
g__Bacteroides.s__Bacteroides_vulgatus	UniRef90_A6L1X1	bacteroides	0.287047	0	0	-0.287047	0	-0.287047	TRUE	FALSE	FALSE
g__Bacteroides.s__Bacteroides_vulgatus	UniRef90_A6L3F8	bacteroides	0.163956	0	0	-0.163956	0	-0.163956	TRUE	FALSE	FALSE
g__Bacteroides.s__Bacteroides_vulgatus	UniRef90_A6L3Y2	bacteroides	1.63902	0	0	-1.63902	0	-1.63902	TRUE	FALSE	FALSE
g__Bacteroides.s__Bacteroides_vulgatus	UniRef90_A6L4C3	bacteroides	0.10043	0	0	-0.10043	0	-0.10043	TRUE	FALSE	FALSE
g__Bacteroides.s__Bacteroides_vulgatus	UniRef90_A6L4L7	bacteroides	2.15727	0	0	-2.15727	0	-2.15727	TRUE	FALSE	FALSE
g__Bacteroides.s__Bacteroides_vulgatus	UniRef90_A6L4M4	bacteroides	0.383547	0	0	-0.383547	0	-0.383547	TRUE	FALSE	FALSE
g__Bacteroides.s__Bacteroides_vulgatus	UniRef90_A6L686	bacteroides	0.161827	0	0	-0.161827	0	-0.161827	TRUE	FALSE	FALSE
g__Bacteroides.s__Bacteroides_vulgatus	UniRef90_A6L7P7	bacteroides	0.788729	0	0	-0.788729	0	-0.788729	TRUE	FALSE	FALSE
g__Bacteroides.s__Bacteroides_vulgatus	UniRef90_C3RE72	bacteroides	0.108352	0	0	-0.108352	0	-0.108352	TRUE	FALSE	FALSE
g__Bacteroides.s__Bacteroides_vulgatus	UniRef90_C6ZAD5	bacteroides	0.245034	0	0	-0.245034	0	-0.245034	TRUE	FALSE	FALSE
g__Bacteroides.s__Bacteroides_vulgatus	UniRef90_D4VE65	bacteroides	0.277304	0	0	-0.277304	0	-0.277304	TRUE	FALSE	FALSE
g__Bacteroides.s__Bacteroides_vulgatus	UniRef90_I9G4N3	bacteroides	0.456726	0	0	-0.456726	0	-0.456726	TRUE	FALSE	FALSE
g__Bacteroides.s__Bacteroides_vulgatus	UniRef90_I9RAR8	bacteroides	0.532381	0	0	-0.532381	0	-0.532381	TRUE	FALSE	FALSE
g__Bacteroides.s__Bacteroides_vulgatus	UniRef90_Q8A004	bacteroides	0.0623159	0	0	-0.0623159	0	-0.0623159	TRUE	FALSE	FALSE
g__Bacteroides.s__Bacteroides_vulgatus	UniRef90_Q8A155	bacteroides	0.270418	0	0	-0.270418	0	-0.270418	TRUE	FALSE	FALSE
g__Bacteroides.s__Bacteroides_vulgatus	UniRef90_Q8A525	bacteroides	0.235398	0	0	-0.235398	0	-0.235398	TRUE	FALSE	FALSE
g__Bacteroides.s__Bacteroides_vulgatus	UniRef90_R5K610	bacteroides	0.738439	0	0	-0.738439	0	-0.738439	TRUE	FALSE	FALSE
g__Bacteroides.s__Bacteroides_vulgatus	UniRef90_R6CW89	bacteroides	1.3674	0	0	-1.3674	0	-1.3674	TRUE	FALSE	FALSE
g__Bacteroides.s__Bacteroides_vulgatus	UniRef90_R6DH93	bacteroides	0.193909	0	0	-0.193909	0	-0.193909	TRUE	FALSE	FALSE
g__Bacteroides.s__Bacteroides_vulgatus	UniRef90_R6JF12	bacteroides	0.190467	0	0	-0.190467	0	-0.190467	TRUE	FALSE	FALSE
g__Bacteroides.s__Bacteroides_vulgatus	UniRef90_U2BT73	bacteroides	0.160456	0	0	-0.160456	0	-0.160456	TRUE	FALSE	FALSE
g__Bacteroides.s__Bacteroides_vulgatus	UniRef90_U6RGT5	bacteroides	0.983204	0	0	-0.983204	0	-0.983204	TRUE	FALSE	FALSE
g__Bifidobacterium.s__Bifidobacterium_adolescentis	UniRef90_A0A076JHB9	bifidobacterium	0	0.235113	0	0.235113	-0.235113	0	FALSE	TRUE	FALSE
g__Bifidobacterium.s__Bifidobacterium_adolescentis	UniRef90_A0A076JM42	bifidobacterium	0	0.0572841	0	0.0572841	-0.0572841	0	FALSE	TRUE	FALSE
g__Bifidobacterium.s__Bifidobacterium_adolescentis	UniRef90_A0A086ZL56	bifidobacterium	0	0.203881	0	0.203881	-0.203881	0	FALSE	TRUE	FALSE
g__Bifidobacterium.s__Bifidobacterium_adolescentis	UniRef90_A0A087ABG7	bifidobacterium	0	0.303546	0	0.303546	-0.303546	0	FALSE	TRUE	FALSE
g__Bifidobacterium.s__Bifidobacterium_adolescentis	UniRef90_A0A087DYM1	bifidobacterium	0	0.0511932	0	0.0511932	-0.0511932	0	FALSE	TRUE	FALSE
g__Bifidobacterium.s__Bifidobacterium_adolescentis	UniRef90_A0A087EC66	bifidobacterium	0	0.101677	0	0.101677	-0.101677	0	FALSE	TRUE	FALSE
g__Bifidobacterium.s__Bifidobacterium_adolescentis	UniRef90_A0ZZH6	bifidobacterium	0	0.317116	0	0.317116	-0.317116	0	FALSE	TRUE	FALSE
g__Bifidobacterium.s__Bifidobacterium_adolescentis	UniRef90_A1A0S2	bifidobacterium	0	0.0801083	0	0.0801083	-0.0801083	0	FALSE	TRUE	FALSE
g__Bifidobacterium.s__Bifidobacterium_adolescentis	UniRef90_A1A165	bifidobacterium	0	0.156684	0	0.156684	-0.156684	0	FALSE	TRUE	FALSE
g__Bifidobacterium.s__Bifidobacterium_adolescentis	UniRef90_A1A1B4	bifidobacterium	0	0.011823	0	0.011823	-0.011823	0	FALSE	TRUE	FALSE
g__Bifidobacterium.s__Bifidobacterium_adolescentis	UniRef90_A7A3Q8	bifidobacterium	0	0.196438	0	0.196438	-0.196438	0	FALSE	TRUE	FALSE
g__Bifidobacterium.s__Bifidobacterium_adolescentis	UniRef90_A7A650	bifidobacterium	0	0.736298	0	0.736298	-0.736298	0	FALSE	TRUE	FALSE
g__Bifidobacterium.s__Bifidobacterium_adolescentis	UniRef90_A7A651	bifidobacterium	0	0.0765558	0	0.0765558	-0.0765558	0	FALSE	TRUE	FALSE
g__Bifidobacterium.s__Bifidobacterium_adolescentis	UniRef90_B3DTV2	bifidobacterium	0	0.601373	0	0.601373	-0.601373	0	FALSE	TRUE	FALSE
g__Bifidobacterium.s__Bifidobacterium_adolescentis	UniRef90_B6XVQ7	bifidobacterium	0	0.258724	0	0.258724	-0.258724	0	FALSE	TRUE	FALSE
g__Bifidobacterium.s__Bifidobacterium_adolescentis	UniRef90_B6XXE8	bifidobacterium	0	0.122434	0	0.122434	-0.122434	0	FALSE	TRUE	FALSE
g__Bifidobacterium.s__Bifidobacterium_adolescentis	UniRef90_B8DWS2	bifidobacterium	0	0.30985	0	0.30985	-0.30985	0	FALSE	TRUE	FALSE
g__Bifidobacterium.s__Bifidobacterium_adolescentis	UniRef90_D2Q8J1	bifidobacterium	0	0.414884	0	0.414884	-0.414884	0	FALSE	TRUE	FALSE
g__Bifidobacterium.s__Bifidobacterium_adolescentis	UniRef90_E8ME30	bifidobacterium	0	0.226552	0	0.226552	-0.226552	0	FALSE	TRUE	FALSE
g__Bifidobacterium.s__Bifidobacterium_adolescentis	UniRef90_Q8G6T9	bifidobacterium	0	0.0511932	0	0.0511932	-0.0511932	0	FALSE	TRUE	FALSE
g__Bifidobacterium.s__Bifidobacterium_adolescentis	UniRef90_Q8G7I6	bifidobacterium	0	0.461547	0	0.461547	-0.461547	0	FALSE	TRUE	FALSE
g__Bifidobacterium.s__Bifidobacterium_adolescentis	UniRef90_R5GU30	bifidobacterium	0	0.0938446	0	0.0938446	-0.0938446	0	FALSE	TRUE	FALSE
g__Bifidobacterium.s__Bifidobacterium_adolescentis	UniRef90_R5H000	bifidobacterium	0	0.194867	0	0.194867	-0.194867	0	FALSE	TRUE	FALSE
g__Bifidobacterium.s__Bifidobacterium_longum	UniRef90_A0A087ABG7	bifidobacterium	0	0.502011	0.175795	0.502011	-0.326216	0.175795	FALSE	TRUE	TRUE
g__Bifidobacterium.s__Bifidobacterium_longum	UniRef90_A0A087BM83	bifidobacterium	0	0.692812	0.157626	0.692812	-0.535186	0.157626	FALSE	TRUE	TRUE
g__Bifidobacterium.s__Bifidobacterium_longum	UniRef90_A0A087DHS9	bifidobacterium	0	0.340438	0.0467952	0.340438	-0.293643	0.0467952	FALSE	TRUE	TRUE
g__Bifidobacterium.s__Bifidobacterium_longum	UniRef90_A0A087EC66	bifidobacterium	0	0.578167	0.15268	0.578167	-0.425487	0.15268	FALSE	TRUE	TRUE
g__Bifidobacterium.s__Bifidobacterium_longum	UniRef90_A0A0L7D551	bifidobacterium	0	0.556249	0.0611418	0.556249	-0.495107	0.0611418	FALSE	TRUE	TRUE
g__Bifidobacterium.s__Bifidobacterium_longum	UniRef90_A0A1D7MU36	bifidobacterium	0	0.803581	0.386932	0.803581	-0.416649	0.386932	FALSE	TRUE	TRUE
g__Bifidobacterium.s__Bifidobacterium_longum	UniRef90_A0A2N3QK52	bifidobacterium	0	0.264663	0.166466	0.264663	-0.098197	0.166466	FALSE	TRUE	TRUE
g__Bifidobacterium.s__Bifidobacterium_longum	UniRef90_A0ZZH6	bifidobacterium	0	0.103061	0	0.103061	-0.103061	0	FALSE	TRUE	FALSE
g__Bifidobacterium.s__Bifidobacterium_longum	UniRef90_A1A0S2	bifidobacterium	0	0.144595	0.17947	0.144595	0.034875	0.17947	FALSE	TRUE	TRUE
g__Bifidobacterium.s__Bifidobacterium_longum	UniRef90_A1A1B4	bifidobacterium	0	0.2568	0	0.2568	-0.2568	0	FALSE	TRUE	FALSE
g__Bifidobacterium.s__Bifidobacterium_longum	UniRef90_A7A650	bifidobacterium	0	0.143719	0.0701787	0.143719	-0.0735403	0.0701787	FALSE	TRUE	TRUE
g__Bifidobacterium.s__Bifidobacterium_longum	UniRef90_B3DP50	bifidobacterium	0	0.210949	0.0450171	0.210949	-0.165932	0.0450171	FALSE	TRUE	TRUE
g__Bifidobacterium.s__Bifidobacterium_longum	UniRef90_B3DTV2	bifidobacterium	0	1.21986	0.289166	1.21986	-0.930694	0.289166	FALSE	TRUE	TRUE
g__Bifidobacterium.s__Bifidobacterium_longum	UniRef90_B7GN19	bifidobacterium	0	0.128726	0	0.128726	-0.128726	0	FALSE	TRUE	FALSE
g__Bifidobacterium.s__Bifidobacterium_longum	UniRef90_B8DWS2	bifidobacterium	0	0.0831175	0	0.0831175	-0.0831175	0	FALSE	TRUE	FALSE
g__Bifidobacterium.s__Bifidobacterium_longum	UniRef90_C2GTW1	bifidobacterium	0	0.112599	0.0802099	0.112599	-0.0323891	0.0802099	FALSE	TRUE	TRUE
g__Bifidobacterium.s__Bifidobacterium_longum	UniRef90_C5EBC6	bifidobacterium	0	0.548918	0.312405	0.548918	-0.236513	0.312405	FALSE	TRUE	TRUE
g__Bifidobacterium.s__Bifidobacterium_longum	UniRef90_D6DAR0	bifidobacterium	0	0.166641	0.125958	0.166641	-0.040683	0.125958	FALSE	TRUE	TRUE
g__Bifidobacterium.s__Bifidobacterium_longum	UniRef90_D6DCS5	bifidobacterium	0	0.225007	0.130641	0.225007	-0.094366	0.130641	FALSE	TRUE	TRUE
g__Bifidobacterium.s__Bifidobacterium_longum	UniRef90_E8ME30	bifidobacterium	0	0.528827	0.146106	0.528827	-0.382721	0.146106	FALSE	TRUE	TRUE
g__Bifidobacterium.s__Bifidobacterium_longum	UniRef90_F9XZY0	bifidobacterium	0	0.147008	0.0782301	0.147008	-0.0687779	0.0782301	FALSE	TRUE	TRUE
g__Bifidobacterium.s__Bifidobacterium_longum	UniRef90_I3B2I5	bifidobacterium	0	0.255785	0.102087	0.255785	-0.153698	0.102087	FALSE	TRUE	TRUE
g__Bifidobacterium.s__Bifidobacterium_longum	UniRef90_Q8G3Z8	bifidobacterium	0	0.807265	0.355847	0.807265	-0.451418	0.355847	FALSE	TRUE	TRUE
g__Bifidobacterium.s__Bifidobacterium_longum	UniRef90_Q8G5L0	bifidobacterium	0	0.312235	0.108359	0.312235	-0.203876	0.108359	FALSE	TRUE	TRUE
g__Bifidobacterium.s__Bifidobacterium_longum	UniRef90_Q8G6P1	bifidobacterium	0	0.79661	0.0519433	0.79661	-0.744667	0.0519433	FALSE	TRUE	TRUE
g__Bifidobacterium.s__Bifidobacterium_longum	UniRef90_Q8G6T9	bifidobacterium	0	0.230264	0.0739347	0.230264	-0.156329	0.0739347	FALSE	TRUE	TRUE
g__Bifidobacterium.s__Bifidobacterium_longum	UniRef90_Q8G7I6	bifidobacterium	0	0.338461	0.140071	0.338461	-0.19839	0.140071	FALSE	TRUE	TRUE
g__Bifidobacterium.s__Bifidobacterium_longum	UniRef90_Q8G813	bifidobacterium	0	0.161228	0	0.161228	-0.161228	0	FALSE	TRUE	FALSE
g__Bifidobacterium.s__Bifidobacterium_longum	UniRef90_V6XYC9	bifidobacterium	0	0.0649337	0.0391025	0.0649337	-0.0258312	0.0391025	FALSE	TRUE	TRUE
g__Blautia.s__Ruminococcus_gnavus	UniRef90_A0A174BL52	blautia	0	0.143609	0.328394	0.143609	0.184785	0.328394	FALSE	TRUE	TRUE
g__Blautia.s__Ruminococcus_gnavus	UniRef90_A0A2N5NL38	blautia	0	0	0.609236	0	0.609236	0.609236	FALSE	FALSE	TRUE
g__Blautia.s__Ruminococcus_gnavus	UniRef90_A0A2N5NLE9	blautia	0	2.40748	3.02917	2.40748	0.62169	3.02917	FALSE	TRUE	TRUE
g__Blautia.s__Ruminococcus_gnavus	UniRef90_A0A2N5NTP3	blautia	0	0	0.243323	0	0.243323	0.243323	FALSE	FALSE	TRUE
g__Blautia.s__Ruminococcus_gnavus	UniRef90_A0A2N5NU84	blautia	0	0.203184	0.160501	0.203184	-0.042683	0.160501	FALSE	TRUE	TRUE
g__Blautia.s__Ruminococcus_gnavus	UniRef90_A0A2N5P8Q5	blautia	0	0	0.0516498	0	0.0516498	0.0516498	FALSE	FALSE	TRUE
g__Blautia.s__Ruminococcus_gnavus	UniRef90_A0A2N5PUX0	blautia	0	0.213493	0.164861	0.213493	-0.048632	0.164861	FALSE	TRUE	TRUE
g__Blautia.s__Ruminococcus_gnavus	UniRef90_A0A2N5PX65	blautia	0	0	0.526953	0	0.526953	0.526953	FALSE	FALSE	TRUE
g__Blautia.s__Ruminococcus_gnavus	UniRef90_A7B4R1	blautia	0	0	0.169425	0	0.169425	0.169425	FALSE	FALSE	TRUE
g__Blautia.s__Ruminococcus_gnavus	UniRef90_A7B5X9	blautia	0	0	0.181587	0	0.181587	0.181587	FALSE	FALSE	TRUE
g__Blautia.s__Ruminococcus_gnavus	UniRef90_F0HSI2	blautia	0	0	0.087945	0	0.087945	0.087945	FALSE	FALSE	TRUE
g__Blautia.s__Ruminococcus_gnavus	UniRef90_F0Z107	blautia	0	0.471497	0.505784	0.471497	0.034287	0.505784	FALSE	TRUE	TRUE
g__Blautia.s__Ruminococcus_gnavus	UniRef90_F0Z2H0	blautia	0	0.0834864	0	0.0834864	-0.0834864	0	FALSE	TRUE	FALSE
g__Blautia.s__Ruminococcus_gnavus	UniRef90_R5UCT4	blautia	0	0.158458	0.169484	0.158458	0.011026	0.169484	FALSE	TRUE	TRUE
g__Blautia.s__Ruminococcus_gnavus	UniRef90_R7N2R9	blautia	0	0	0.0544275	0	0.0544275	0.0544275	FALSE	FALSE	TRUE
g__Blautia.s__Ruminococcus_gnavus	UniRef90_T4C0H5	blautia	0	0	0.0116988	0	0.0116988	0.0116988	FALSE	FALSE	TRUE
g__Blautia.s__Ruminococcus_gnavus	UniRef90_V8C6H4	blautia	0	0.127026	0.163172	0.127026	0.036146	0.163172	FALSE	TRUE	TRUE
g__Blautia.s__Ruminococcus_torques	UniRef90_A0A173S4N5	blautia	0	0	0.15055	0	0.15055	0.15055	FALSE	FALSE	TRUE
g__Blautia.s__Ruminococcus_torques	UniRef90_A0A173T3L0	blautia	0	0.221679	0.1538	0.221679	-0.067879	0.1538	FALSE	TRUE	TRUE
g__Blautia.s__Ruminococcus_torques	UniRef90_A0A173UJW1	blautia	0	0.194092	0.0982447	0.194092	-0.0958473	0.0982447	FALSE	TRUE	TRUE
g__Blautia.s__Ruminococcus_torques	UniRef90_A0A173XFR9	blautia	0.039044	0	0	-0.039044	0	-0.039044	TRUE	FALSE	FALSE
g__Blautia.s__Ruminococcus_torques	UniRef90_A0A173XHF2	blautia	0.0975592	0	0	-0.0975592	0	-0.0975592	TRUE	FALSE	FALSE
g__Blautia.s__Ruminococcus_torques	UniRef90_A0A173XRF5	blautia	0.0534232	0	0	-0.0534232	0	-0.0534232	TRUE	FALSE	FALSE
g__Blautia.s__Ruminococcus_torques	UniRef90_A0A173Y418	blautia	0.162452	0	0	-0.162452	0	-0.162452	TRUE	FALSE	FALSE
g__Blautia.s__Ruminococcus_torques	UniRef90_A0A173YS22	blautia	0.112538	0	0	-0.112538	0	-0.112538	TRUE	FALSE	FALSE
g__Blautia.s__Ruminococcus_torques	UniRef90_A0A173Z4J4	blautia	0.0986668	0	0	-0.0986668	0	-0.0986668	TRUE	FALSE	FALSE
g__Blautia.s__Ruminococcus_torques	UniRef90_A0A173ZI31	blautia	0.123152	0	0	-0.123152	0	-0.123152	TRUE	FALSE	FALSE
g__Blautia.s__Ruminococcus_torques	UniRef90_A0A173ZI76	blautia	0.0720609	0	0	-0.0720609	0	-0.0720609	TRUE	FALSE	FALSE
g__Blautia.s__Ruminococcus_torques	UniRef90_A0A174A1T7	blautia	0.102385	0	0	-0.102385	0	-0.102385	TRUE	FALSE	FALSE
g__Blautia.s__Ruminococcus_torques	UniRef90_A0A174BL52	blautia	0	0.463336	0.480916	0.463336	0.01758	0.480916	FALSE	TRUE	TRUE
g__Blautia.s__Ruminococcus_torques	UniRef90_A0A174CWL2	blautia	0.0912116	0	0	-0.0912116	0	-0.0912116	TRUE	FALSE	FALSE
g__Blautia.s__Ruminococcus_torques	UniRef90_A0A174DTK3	blautia	0	0.103387	0	0.103387	-0.103387	0	FALSE	TRUE	FALSE
g__Blautia.s__Ruminococcus_torques	UniRef90_A0A174ECI9	blautia	0.121091	0	0	-0.121091	0	-0.121091	TRUE	FALSE	FALSE
g__Blautia.s__Ruminococcus_torques	UniRef90_A0A174P141	blautia	0	0.901655	0.289348	0.901655	-0.612307	0.289348	FALSE	TRUE	TRUE
g__Blautia.s__Ruminococcus_torques	UniRef90_A0A174XA00	blautia	0	0	0.166508	0	0.166508	0.166508	FALSE	FALSE	TRUE
g__Blautia.s__Ruminococcus_torques	UniRef90_A0A174XFI0	blautia	0	0.159501	0.0822346	0.159501	-0.0772664	0.0822346	FALSE	TRUE	TRUE
g__Blautia.s__Ruminococcus_torques	UniRef90_A0A174XIT5	blautia	0	0	0.222103	0	0.222103	0.222103	FALSE	FALSE	TRUE
g__Blautia.s__Ruminococcus_torques	UniRef90_A0A174Y5D5	blautia	0	0.302031	0.302676	0.302031	0.000645	0.302676	FALSE	TRUE	TRUE
g__Blautia.s__Ruminococcus_torques	UniRef90_A0A174YHM2	blautia	0	0	0.162334	0	0.162334	0.162334	FALSE	FALSE	TRUE
g__Blautia.s__Ruminococcus_torques	UniRef90_A0A174YLA6	blautia	0	0	0.0311252	0	0.0311252	0.0311252	FALSE	FALSE	TRUE
g__Blautia.s__Ruminococcus_torques	UniRef90_A0A174ZKE5	blautia	0	0	0.0626792	0	0.0626792	0.0626792	FALSE	FALSE	TRUE
g__Blautia.s__Ruminococcus_torques	UniRef90_A0A174ZLT8	blautia	0	0.204953	0.236607	0.204953	0.031654	0.236607	FALSE	TRUE	TRUE
g__Blautia.s__Ruminococcus_torques	UniRef90_A5KKK5	blautia	0.0267116	0	0	-0.0267116	0	-0.0267116	TRUE	FALSE	FALSE
g__Blautia.s__Ruminococcus_torques	UniRef90_A5KLR0	blautia	0.139829	0	0	-0.139829	0	-0.139829	TRUE	FALSE	FALSE
g__Blautia.s__Ruminococcus_torques	UniRef90_A5KLZ3	blautia	0.119321	0	0	-0.119321	0	-0.119321	TRUE	FALSE	FALSE
g__Blautia.s__Ruminococcus_torques	UniRef90_A5KME0	blautia	0.166713	0	0	-0.166713	0	-0.166713	TRUE	FALSE	FALSE
g__Blautia.s__Ruminococcus_torques	UniRef90_A5KMF1	blautia	0.132792	0	0	-0.132792	0	-0.132792	TRUE	FALSE	FALSE
g__Blautia.s__Ruminococcus_torques	UniRef90_A5KPV0	blautia	0.106488	0	0	-0.106488	0	-0.106488	TRUE	FALSE	FALSE
g__Blautia.s__Ruminococcus_torques	UniRef90_A5KQY5	blautia	0	0.0624309	0	0.0624309	-0.0624309	0	FALSE	TRUE	FALSE
g__Blautia.s__Ruminococcus_torques	UniRef90_A6BKJ0	blautia	0	0.142967	0.167757	0.142967	0.02479	0.167757	FALSE	TRUE	TRUE
g__Blautia.s__Ruminococcus_torques	UniRef90_B5CQP4	blautia	0.0439228	0	0	-0.0439228	0	-0.0439228	TRUE	FALSE	FALSE
g__Blautia.s__Ruminococcus_torques	UniRef90_D4KYQ2	blautia	0	0.171782	0.102336	0.171782	-0.069446	0.102336	FALSE	TRUE	TRUE
g__Blautia.s__Ruminococcus_torques	UniRef90_D4LZY7	blautia	0	0	0.231932	0	0.231932	0.231932	FALSE	FALSE	TRUE
g__Blautia.s__Ruminococcus_torques	UniRef90_D4M1K6	blautia	0	0.310096	0	0.310096	-0.310096	0	FALSE	TRUE	FALSE
g__Blautia.s__Ruminococcus_torques	UniRef90_E5XDL3	blautia	0.0719073	0	0	-0.0719073	0	-0.0719073	TRUE	FALSE	FALSE
g__Blautia.s__Ruminococcus_torques	UniRef90_E5XE61	blautia	0.168537	0	0	-0.168537	0	-0.168537	TRUE	FALSE	FALSE
g__Blautia.s__Ruminococcus_torques	UniRef90_E5XEG8	blautia	0.118442	0	0	-0.118442	0	-0.118442	TRUE	FALSE	FALSE
g__Blautia.s__Ruminococcus_torques	UniRef90_E5XEV2	blautia	0.0709973	0	0	-0.0709973	0	-0.0709973	TRUE	FALSE	FALSE
g__Blautia.s__Ruminococcus_torques	UniRef90_E5XEZ1	blautia	0.0648187	0	0	-0.0648187	0	-0.0648187	TRUE	FALSE	FALSE
g__Blautia.s__Ruminococcus_torques	UniRef90_E5XFD5	blautia	0.112152	0	0	-0.112152	0	-0.112152	TRUE	FALSE	FALSE
g__Blautia.s__Ruminococcus_torques	UniRef90_E5XHH2	blautia	0.0967977	0	0	-0.0967977	0	-0.0967977	TRUE	FALSE	FALSE
g__Blautia.s__Ruminococcus_torques	UniRef90_E5XJW5	blautia	0.115464	0	0	-0.115464	0	-0.115464	TRUE	FALSE	FALSE
g__Blautia.s__Ruminococcus_torques	UniRef90_F0HSI1	blautia	0.0474447	0	0	-0.0474447	0	-0.0474447	TRUE	FALSE	FALSE
g__Blautia.s__Ruminococcus_torques	UniRef90_F0HSI2	blautia	0.0608781	0	0.0639616	-0.0608781	0.0639616	0.0030835	TRUE	FALSE	TRUE
g__Blautia.s__Ruminococcus_torques	UniRef90_F0Z2H0	blautia	0.134567	0	0	-0.134567	0	-0.134567	TRUE	FALSE	FALSE
g__Blautia.s__Ruminococcus_torques	UniRef90_R7N2R9	blautia	0	0	0.124289	0	0.124289	0.124289	FALSE	FALSE	TRUE
g__Blautia.s__Ruminococcus_torques	UniRef90_T4C0H5	blautia	0.053452	0	0.0116988	-0.053452	0.0116988	-0.0417532	TRUE	FALSE	TRUE
g__Blautia.s__Ruminococcus_torques	UniRef90_U2CIB5	blautia	0.0443114	0	0	-0.0443114	0	-0.0443114	TRUE	FALSE	FALSE
g__Blautia.s__Ruminococcus_torques	UniRef90_V8C6H4	blautia	0	0.282747	0.0609915	0.282747	-0.221755	0.0609915	FALSE	TRUE	TRUE
g__Blautia.s__Ruminococcus_torques	UniRef90_V8CEC3	blautia	0.0855601	0	0	-0.0855601	0	-0.0855601	TRUE	FALSE	FALSE
g__Clostridium.s__Clostridium_butyricum	UniRef90_A0A0F4VSM1	clostridium	0	0	0.0880339	0	0.0880339	0.0880339	FALSE	FALSE	TRUE
g__Clostridium.s__Clostridium_butyricum	UniRef90_A0A0F4VSU5	clostridium	0	0	0.225075	0	0.225075	0.225075	FALSE	FALSE	TRUE
g__Clostridium.s__Clostridium_butyricum	UniRef90_A0A0F4VT98	clostridium	0	0	0.619213	0	0.619213	0.619213	FALSE	FALSE	TRUE
g__Clostridium.s__Clostridium_butyricum	UniRef90_A0A0F4VVF7	clostridium	0	0	0.401379	0	0.401379	0.401379	FALSE	FALSE	TRUE
g__Clostridium.s__Clostridium_butyricum	UniRef90_A0A0F4VVJ2	clostridium	0	0	0.111089	0	0.111089	0.111089	FALSE	FALSE	TRUE
g__Clostridium.s__Clostridium_butyricum	UniRef90_A0A0Q0U132	clostridium	0	0	0.509652	0	0.509652	0.509652	FALSE	FALSE	TRUE
g__Clostridium.s__Clostridium_butyricum	UniRef90_A0A0Q0U175	clostridium	0	0	0.0317696	0	0.0317696	0.0317696	FALSE	FALSE	TRUE
g__Clostridium.s__Clostridium_butyricum	UniRef90_A6LPT2	clostridium	0	0	5.05084	0	5.05084	5.05084	FALSE	FALSE	TRUE
g__Clostridium.s__Clostridium_butyricum	UniRef90_B2TN72	clostridium	0	0	0.0582638	0	0.0582638	0.0582638	FALSE	FALSE	TRUE
g__Clostridium.s__Clostridium_butyricum	UniRef90_B2TP91	clostridium	0	0	1.04047	0	1.04047	1.04047	FALSE	FALSE	TRUE
g__Clostridium.s__Clostridium_butyricum	UniRef90_C4IM38	clostridium	0	0	0.0552033	0	0.0552033	0.0552033	FALSE	FALSE	TRUE
g__Clostridium.s__Clostridium_butyricum	UniRef90_M1LQH7	clostridium	0	0	0.0803966	0	0.0803966	0.0803966	FALSE	FALSE	TRUE
g__Clostridium.s__Clostridium_butyricum	UniRef90_W1UDL7	clostridium	0	0	0.476667	0	0.476667	0.476667	FALSE	FALSE	TRUE
g__Clostridium.s__Clostridium_sp_CAG_221	UniRef90_A0A174FB02	clostridium	0	0.322109	69.8866	0.322109	69.5645	69.8866	FALSE	TRUE	TRUE
g__Clostridium.s__Clostridium_sp_CAG_221	UniRef90_A0A174J5G5	clostridium	0	0.276316	11.1459	0.276316	10.8696	11.1459	FALSE	TRUE	TRUE
g__Clostridium.s__Clostridium_sp_CAG_221	UniRef90_L1QEZ5	clostridium	0	0.0579133	18.8417	0.0579133	18.7838	18.8417	FALSE	TRUE	TRUE
g__Clostridium.s__Clostridium_sp_CAG_221	UniRef90_R6FM20	clostridium	0	0	0.327611	0	0.327611	0.327611	FALSE	FALSE	TRUE
g__Clostridium.s__Clostridium_sp_CAG_221	UniRef90_R6FP87	clostridium	0	0.0718093	9.79919	0.0718093	9.72738	9.79919	FALSE	TRUE	TRUE
g__Clostridium.s__Clostridium_sp_CAG_221	UniRef90_R6FPE3	clostridium	0	0.0908373	17.5162	0.0908373	17.4254	17.5162	FALSE	TRUE	TRUE
g__Clostridium.s__Clostridium_sp_CAG_221	UniRef90_R6FR48	clostridium	0	0.544997	23.9412	0.544997	23.3962	23.9412	FALSE	TRUE	TRUE
g__Clostridium.s__Clostridium_sp_CAG_221	UniRef90_R6FT00	clostridium	0	0.124279	33.4465	0.124279	33.3222	33.4465	FALSE	TRUE	TRUE
g__Clostridium.s__Clostridium_sp_CAG_221	UniRef90_R6FU71	clostridium	0	0.0823313	10.1057	0.0823313	10.0234	10.1057	FALSE	TRUE	TRUE
g__Clostridium.s__Clostridium_sp_CAG_221	UniRef90_R6FWR6	clostridium	0	0	5.49725	0	5.49725	5.49725	FALSE	FALSE	TRUE
g__Clostridium.s__Clostridium_sp_CAG_221	UniRef90_R6FXH6	clostridium	0	0.520309	6.47176	0.520309	5.95145	6.47176	FALSE	TRUE	TRUE
g__Clostridium.s__Clostridium_sp_CAG_221	UniRef90_R6FZ49	clostridium	0	0.429902	8.02322	0.429902	7.59332	8.02322	FALSE	TRUE	TRUE
g__Clostridium.s__Clostridium_sp_CAG_221	UniRef90_R6FZ65	clostridium	0	0	12.8279	0	12.8279	12.8279	FALSE	FALSE	TRUE
g__Clostridium.s__Clostridium_sp_CAG_221	UniRef90_R6FZ73	clostridium	0	0	0.689814	0	0.689814	0.689814	FALSE	FALSE	TRUE
g__Clostridium.s__Clostridium_sp_CAG_221	UniRef90_R6G118	clostridium	0	0.632176	7.10527	0.632176	6.47309	7.10527	FALSE	TRUE	TRUE
g__Clostridium.s__Clostridium_sp_CAG_221	UniRef90_R6G1S4	clostridium	0	0.176187	0.734773	0.176187	0.558586	0.734773	FALSE	TRUE	TRUE
g__Clostridium.s__Clostridium_sp_CAG_221	UniRef90_R6G201	clostridium	0	3.57046	20.9021	3.57046	17.3316	20.9021	FALSE	TRUE	TRUE
g__Clostridium.s__Clostridium_sp_CAG_221	UniRef90_R6G2R4	clostridium	0	0.598714	58.7075	0.598714	58.1088	58.7075	FALSE	TRUE	TRUE
g__Clostridium.s__Clostridium_sp_CAG_221	UniRef90_R6G450	clostridium	0	0.332189	1.38443	0.332189	1.05224	1.38443	FALSE	TRUE	TRUE
g__Clostridium.s__Clostridium_sp_CAG_221	UniRef90_R6G4P1	clostridium	0	0.134656	83.9373	0.134656	83.8026	83.9373	FALSE	TRUE	TRUE
g__Clostridium.s__Clostridium_sp_CAG_221	UniRef90_R6G4P7	clostridium	0	0.327733	68.3822	0.327733	68.0545	68.3822	FALSE	TRUE	TRUE
g__Clostridium.s__Clostridium_sp_CAG_221	UniRef90_R6G4Q6	clostridium	0	0.0575898	4.58393	0.0575898	4.52634	4.58393	FALSE	TRUE	TRUE
g__Clostridium.s__Clostridium_sp_CAG_221	UniRef90_R6G4X7	clostridium	0	0.230313	13.6823	0.230313	13.452	13.6823	FALSE	TRUE	TRUE
g__Clostridium.s__Clostridium_sp_CAG_221	UniRef90_R6G5B9	clostridium	0	0.0696531	21.5487	0.0696531	21.479	21.5487	FALSE	TRUE	TRUE
g__Clostridium.s__Clostridium_sp_CAG_221	UniRef90_R6G5D6	clostridium	0	0.187483	7.09733	0.187483	6.90985	7.09733	FALSE	TRUE	TRUE
g__Clostridium.s__Clostridium_sp_CAG_221	UniRef90_R6G5E0	clostridium	0	0.0954643	7.67037	0.0954643	7.57491	7.67037	FALSE	TRUE	TRUE
g__Clostridium.s__Clostridium_sp_CAG_221	UniRef90_R6GJE3	clostridium	0	0	0.349238	0	0.349238	0.349238	FALSE	FALSE	TRUE
g__Clostridium.s__Clostridium_sp_CAG_221	UniRef90_R6GJJ3	clostridium	0	0	0.421847	0	0.421847	0.421847	FALSE	FALSE	TRUE
g__Clostridium.s__Clostridium_sp_CAG_221	UniRef90_R6GNI2	clostridium	0	0.775488	11.6733	0.775488	10.8978	11.6733	FALSE	TRUE	TRUE
g__Clostridium.s__Clostridium_sp_CAG_221	UniRef90_R6GNN4	clostridium	0	0.255774	3.20864	0.255774	2.95287	3.20864	FALSE	TRUE	TRUE
g__Clostridium.s__Clostridium_sp_CAG_221	UniRef90_R6GQS5	clostridium	0	0.209655	12.384	0.209655	12.1743	12.384	FALSE	TRUE	TRUE
g__Clostridium.s__Clostridium_sp_CAG_221	UniRef90_R6GQT0	clostridium	0	0.140512	12.6201	0.140512	12.4796	12.6201	FALSE	TRUE	TRUE
g__Fusobacterium.s__Fusobacterium_nucleatum	UniRef90_A0A0S1YWG4	fusobacterium	0.0714012	0	0	-0.0714012	0	-0.0714012	TRUE	FALSE	FALSE
g__Fusobacterium.s__Fusobacterium_nucleatum	UniRef90_A0A133NDP6	fusobacterium	0.0680743	0	0	-0.0680743	0	-0.0680743	TRUE	FALSE	FALSE
g__Fusobacterium.s__Fusobacterium_nucleatum	UniRef90_D4CTU7	fusobacterium	0.0386044	0	0	-0.0386044	0	-0.0386044	TRUE	FALSE	FALSE
g__Fusobacterium.s__Fusobacterium_nucleatum	UniRef90_D4CV33	fusobacterium	0.0407717	0	0	-0.0407717	0	-0.0407717	TRUE	FALSE	FALSE
g__Fusobacterium.s__Fusobacterium_nucleatum	UniRef90_D5RFS1	fusobacterium	0.103664	0	0	-0.103664	0	-0.103664	TRUE	FALSE	FALSE
g__Fusobacterium.s__Fusobacterium_nucleatum	UniRef90_F7L093	fusobacterium	0.066552	0	0	-0.066552	0	-0.066552	TRUE	FALSE	FALSE
g__Fusobacterium.s__Fusobacterium_nucleatum	UniRef90_F9ELE2	fusobacterium	0.139112	0	0	-0.139112	0	-0.139112	TRUE	FALSE	FALSE
g__Fusobacterium.s__Fusobacterium_nucleatum	UniRef90_F9EMQ0	fusobacterium	0.0725252	0	0	-0.0725252	0	-0.0725252	TRUE	FALSE	FALSE
g__Fusobacterium.s__Fusobacterium_nucleatum	UniRef90_F9ENH8	fusobacterium	0.0760365	0	0	-0.0760365	0	-0.0760365	TRUE	FALSE	FALSE
g__Fusobacterium.s__Fusobacterium_nucleatum	UniRef90_F9ENH9	fusobacterium	0.140123	0	0	-0.140123	0	-0.140123	TRUE	FALSE	FALSE
g__Fusobacterium.s__Fusobacterium_nucleatum	UniRef90_F9ENI2	fusobacterium	0.0311267	0	0	-0.0311267	0	-0.0311267	TRUE	FALSE	FALSE
g__Fusobacterium.s__Fusobacterium_nucleatum	UniRef90_H1PY35	fusobacterium	0.0333357	0	0	-0.0333357	0	-0.0333357	TRUE	FALSE	FALSE
g__Fusobacterium.s__Fusobacterium_nucleatum	UniRef90_Q7P7Q9	fusobacterium	0.109634	0	0	-0.109634	0	-0.109634	TRUE	FALSE	FALSE
g__Fusobacterium.s__Fusobacterium_nucleatum	UniRef90_Q8RE31	fusobacterium	0.0864774	0	0	-0.0864774	0	-0.0864774	TRUE	FALSE	FALSE
g__Fusobacterium.s__Fusobacterium_nucleatum	UniRef90_Q8RED7	fusobacterium	0.0828264	0	0	-0.0828264	0	-0.0828264	TRUE	FALSE	FALSE
g__Fusobacterium.s__Fusobacterium_nucleatum	UniRef90_Q8RED8	fusobacterium	0.0511587	0	0	-0.0511587	0	-0.0511587	TRUE	FALSE	FALSE
g__Fusobacterium.s__Fusobacterium_nucleatum	UniRef90_Q8RF62	fusobacterium	0.115374	0	0	-0.115374	0	-0.115374	TRUE	FALSE	FALSE
g__Fusobacterium.s__Fusobacterium_nucleatum	UniRef90_Q8RF63	fusobacterium	0.231503	0	0	-0.231503	0	-0.231503	TRUE	FALSE	FALSE
g__Fusobacterium.s__Fusobacterium_nucleatum	UniRef90_Q8RF65	fusobacterium	0.270679	0	0	-0.270679	0	-0.270679	TRUE	FALSE	FALSE
g__Fusobacterium.s__Fusobacterium_nucleatum	UniRef90_Q8RFX0	fusobacterium	0.126073	0	0	-0.126073	0	-0.126073	TRUE	FALSE	FALSE
g__Fusobacterium.s__Fusobacterium_nucleatum	UniRef90_Q8RGK5	fusobacterium	0.0436266	0	0	-0.0436266	0	-0.0436266	TRUE	FALSE	FALSE
g__Odoribacter.s__Odoribacter_splanchnicus	UniRef90_A0A0C3RGF3	odoribacter	15.984	0.0684007	0.064104	-15.9156	-0.0042967	-15.9199	TRUE	TRUE	TRUE
g__Odoribacter.s__Odoribacter_splanchnicus	UniRef90_F9Z3Q2	odoribacter	12.4164	0.0487922	0.034097	-12.3676	-0.0146952	-12.3823	TRUE	TRUE	TRUE
g__Odoribacter.s__Odoribacter_splanchnicus	UniRef90_F9Z3U2	odoribacter	2.57479	0	0	-2.57479	0	-2.57479	TRUE	FALSE	FALSE
g__Odoribacter.s__Odoribacter_splanchnicus	UniRef90_F9Z3X4	odoribacter	22.0454	0.0549392	0.025835	-21.9905	-0.0291042	-22.0196	TRUE	TRUE	TRUE
g__Odoribacter.s__Odoribacter_splanchnicus	UniRef90_F9Z489	odoribacter	74.8685	0.128884	0.10069	-74.7396	-0.028194	-74.7678	TRUE	TRUE	TRUE
g__Odoribacter.s__Odoribacter_splanchnicus	UniRef90_F9Z493	odoribacter	22.9901	0.0576699	0.043727	-22.9324	-0.0139429	-22.9464	TRUE	TRUE	TRUE
g__Odoribacter.s__Odoribacter_splanchnicus	UniRef90_F9Z4C3	odoribacter	33.2444	0.0618012	0.0360016	-33.1826	-0.0257996	-33.2084	TRUE	TRUE	TRUE
g__Odoribacter.s__Odoribacter_splanchnicus	UniRef90_F9Z5I0	odoribacter	3.15336	0	0	-3.15336	0	-3.15336	TRUE	FALSE	FALSE
g__Odoribacter.s__Odoribacter_splanchnicus	UniRef90_F9Z6I5	odoribacter	94.5802	0.519662	0.363344	-94.0605	-0.156318	-94.2169	TRUE	TRUE	TRUE
g__Odoribacter.s__Odoribacter_splanchnicus	UniRef90_F9Z707	odoribacter	0.0370491	0	0	-0.0370491	0	-0.0370491	TRUE	FALSE	FALSE
g__Odoribacter.s__Odoribacter_splanchnicus	UniRef90_F9Z796	odoribacter	9.54792	0.031006	0	-9.51691	-0.031006	-9.54792	TRUE	TRUE	FALSE
g__Odoribacter.s__Odoribacter_splanchnicus	UniRef90_F9Z7A3	odoribacter	9.17923	0.0356616	0.0321995	-9.14357	-0.0034621	-9.14703	TRUE	TRUE	TRUE
g__Odoribacter.s__Odoribacter_splanchnicus	UniRef90_F9Z7P8	odoribacter	12.3218	0.0517605	0	-12.27	-0.0517605	-12.3218	TRUE	TRUE	FALSE
g__Odoribacter.s__Odoribacter_splanchnicus	UniRef90_F9Z7V1	odoribacter	14.7554	0.0513401	0.0567536	-14.7041	0.0054135	-14.6986	TRUE	TRUE	TRUE
g__Odoribacter.s__Odoribacter_splanchnicus	UniRef90_F9Z919	odoribacter	9.20255	0	0	-9.20255	0	-9.20255	TRUE	FALSE	FALSE
g__Odoribacter.s__Odoribacter_splanchnicus	UniRef90_F9Z9D5	odoribacter	16.4739	0.0433518	0.0626944	-16.4305	0.0193426	-16.4112	TRUE	TRUE	TRUE
g__Odoribacter.s__Odoribacter_splanchnicus	UniRef90_F9Z9F7	odoribacter	7.47928	0.0254846	0	-7.4538	-0.0254846	-7.47928	TRUE	TRUE	FALSE
g__Odoribacter.s__Odoribacter_splanchnicus	UniRef90_F9ZA32	odoribacter	78.145	0.166071	0.0948261	-77.9789	-0.0712449	-78.0502	TRUE	TRUE	TRUE
g__Odoribacter.s__Odoribacter_splanchnicus	UniRef90_F9ZBH7	odoribacter	2.26228	0	0	-2.26228	0	-2.26228	TRUE	FALSE	FALSE
g__Odoribacter.s__Odoribacter_splanchnicus	UniRef90_F9ZBK5	odoribacter	15.3254	0.0310785	0.0556038	-15.2943	0.0245253	-15.2698	TRUE	TRUE	TRUE
g__Odoribacter.s__Odoribacter_splanchnicus	UniRef90_F9ZBY2	odoribacter	2.33834	0.0145463	0	-2.32379	-0.0145463	-2.33834	TRUE	TRUE	FALSE
g__Odoribacter.s__Odoribacter_splanchnicus	UniRef90_H1DJ54	odoribacter	11.677	0	0	-11.677	0	-11.677	TRUE	FALSE	FALSE
g__Odoribacter.s__Odoribacter_splanchnicus	UniRef90_R6F2U3	odoribacter	4.16741	0	0	-4.16741	0	-4.16741	TRUE	FALSE	FALSE
g__Odoribacter.s__Odoribacter_splanchnicus	UniRef90_R6F604	odoribacter	9.76721	0.0489712	0.0373331	-9.71824	-0.0116381	-9.72988	TRUE	TRUE	TRUE
g__Odoribacter.s__Odoribacter_splanchnicus	UniRef90_R6F8V4	odoribacter	11.9539	0.032787	0	-11.9211	-0.032787	-11.9539	TRUE	TRUE	FALSE
g__Odoribacter.s__Odoribacter_splanchnicus	UniRef90_R6F9I8	odoribacter	20.1661	0	0.0479198	-20.1661	0.0479198	-20.1182	TRUE	FALSE	TRUE
g__Odoribacter.s__Odoribacter_splanchnicus	UniRef90_R6F9X6	odoribacter	1.57492	0	0.019763	-1.57492	0.019763	-1.55516	TRUE	FALSE	TRUE
g__Odoribacter.s__Odoribacter_splanchnicus	UniRef90_R6FBM9	odoribacter	5.19558	0	0	-5.19558	0	-5.19558	TRUE	FALSE	FALSE
g__Odoribacter.s__Odoribacter_splanchnicus	UniRef90_R6FCY7	odoribacter	20.6559	0	0.0493526	-20.6559	0.0493526	-20.6065	TRUE	FALSE	TRUE
g__Odoribacter.s__Odoribacter_splanchnicus	UniRef90_R6FEZ3	odoribacter	10.0547	0.0630958	0.0610494	-9.9916	-0.0020464	-9.99365	TRUE	TRUE	TRUE
g__Odoribacter.s__Odoribacter_splanchnicus	UniRef90_R6FFF3	odoribacter	9.96414	0.0489974	0	-9.91514	-0.0489974	-9.96414	TRUE	TRUE	FALSE
g__Odoribacter.s__Odoribacter_splanchnicus	UniRef90_R6FFS7	odoribacter	5.88876	0	0.025908	-5.88876	0.025908	-5.86285	TRUE	FALSE	TRUE

### Sheet: S15E_Raw_Observations
timepoint	folder	uniref90	taxon_raw	genus	cpm
T4	ca5a336e	UniRef90_F9Z6I5	g__Odoribacter.s__Odoribacter_splanchnicus	odoribacter	94.5802
T4	ca5a336e	UniRef90_F9ZA32	g__Odoribacter.s__Odoribacter_splanchnicus	odoribacter	78.145
T4	ca5a336e	UniRef90_F9Z489	g__Odoribacter.s__Odoribacter_splanchnicus	odoribacter	74.8685
T4	ca5a336e	UniRef90_A0A174P957	g__Bacteroides.s__Bacteroides_fragilis	bacteroides	49.9753
T4	ca5a336e	UniRef90_A0A174P957	g__Bacteroides.s__Bacteroides_thetaiotaomicron	bacteroides	13.4256
T4	ca5a336e	UniRef90_A0A174P957	g__Bacteroides.s__Bacteroides_ovatus	bacteroides	0.510162
T4	ca5a336e	UniRef90_A0A174P957	g__Bacteroides.s__Bacteroides_caccae	bacteroides	0.0916506
T4	ca5a336e	UniRef90_F9Z4C3	g__Odoribacter.s__Odoribacter_splanchnicus	odoribacter	33.2444
T4	ca5a336e	UniRef90_F9Z493	g__Odoribacter.s__Odoribacter_splanchnicus	odoribacter	22.9901
T4	ca5a336e	UniRef90_F9Z3X4	g__Odoribacter.s__Odoribacter_splanchnicus	odoribacter	22.0454
T4	ca5a336e	UniRef90_Q8A9V4	g__Bacteroides.s__Bacteroides_fragilis	bacteroides	16.8798
T4	ca5a336e	UniRef90_Q8A9V4	g__Bacteroides.s__Bacteroides_thetaiotaomicron	bacteroides	3.191
T4	ca5a336e	UniRef90_Q8A9V4	g__Bacteroides.s__Bacteroides_uniformis	bacteroides	1.3945
T4	ca5a336e	UniRef90_Q8A9V4	g__Bacteroides.s__Bacteroides_caccae	bacteroides	0.247597
T4	ca5a336e	UniRef90_Q8A9V4	g__Bacteroides.s__Bacteroides_ovatus	bacteroides	0.072306
T4	ca5a336e	UniRef90_F7LLN2	g__Bacteroides.s__Bacteroides_fragilis	bacteroides	21.3483
T4	ca5a336e	UniRef90_A0A0K6BS94	g__Bacteroides.s__Bacteroides_fragilis	bacteroides	20.1998
T4	ca5a336e	UniRef90_A0A0K6BS94	g__Bacteroides.s__Bacteroides_thetaiotaomicron	bacteroides	0.450109
T4	ca5a336e	UniRef90_A0A0K6BS94	g__Bacteroides.s__Bacteroides_caccae	bacteroides	0.176014
T4	ca5a336e	UniRef90_A0A0K6BS94	g__Bacteroides.s__Bacteroides_ovatus	bacteroides	0.0854193
T4	ca5a336e	UniRef90_R6FCY7	g__Odoribacter.s__Odoribacter_splanchnicus	odoribacter	20.6559
T4	ca5a336e	UniRef90_R6F9I8	g__Odoribacter.s__Odoribacter_splanchnicus	odoribacter	20.1661
T4	ca5a336e	UniRef90_Q5LGS0	g__Bacteroides.s__Bacteroides_thetaiotaomicron	bacteroides	9.09593
T4	ca5a336e	UniRef90_Q5LGS0	g__Bacteroides.s__Bacteroides_fragilis	bacteroides	7.2095
T4	ca5a336e	UniRef90_Q5LGS0	g__Bacteroides.s__Bacteroides_uniformis	bacteroides	0.665808
T4	ca5a336e	UniRef90_Q5LGS0	g__Bacteroides.s__Bacteroides_ovatus	bacteroides	0.040328
T4	ca5a336e	UniRef90_F9Z9D5	g__Odoribacter.s__Odoribacter_splanchnicus	odoribacter	16.4739
T4	ca5a336e	UniRef90_A0A0C3RGF3	g__Odoribacter.s__Odoribacter_splanchnicus	odoribacter	15.984
T4	ca5a336e	UniRef90_F9ZBK5	g__Odoribacter.s__Odoribacter_splanchnicus	odoribacter	15.3254
T4	ca5a336e	UniRef90_F9Z7V1	g__Odoribacter.s__Odoribacter_splanchnicus	odoribacter	14.7554
T4	ca5a336e	UniRef90_F9Z3Q2	g__Odoribacter.s__Odoribacter_splanchnicus	odoribacter	12.4164
T4	ca5a336e	UniRef90_F9Z7P8	g__Odoribacter.s__Odoribacter_splanchnicus	odoribacter	12.3218
T4	ca5a336e	UniRef90_R6F8V4	g__Odoribacter.s__Odoribacter_splanchnicus	odoribacter	11.9539
T4	ca5a336e	UniRef90_H1DJ54	g__Odoribacter.s__Odoribacter_splanchnicus	odoribacter	11.677
T4	ca5a336e	UniRef90_Q9XDI7	g__Bacteroides.s__Bacteroides_caccae	bacteroides	7.46015
T4	ca5a336e	UniRef90_Q9XDI7	g__Bacteroides.s__Bacteroides_fragilis	bacteroides	2.29062
T4	ca5a336e	UniRef90_Q9XDI7	g__Bacteroides.s__Bacteroides_thetaiotaomicron	bacteroides	0.852431
T4	ca5a336e	UniRef90_Q9XDI7	g__Bacteroides.s__Bacteroides_ovatus	bacteroides	0.689478
T4	ca5a336e	UniRef90_A0A0K6BSD3	g__Bacteroides.s__Bacteroides_fragilis	bacteroides	11.1021
T4	ca5a336e	UniRef90_R5K610	g__Bacteroides.s__Bacteroides_fragilis	bacteroides	8.02481
T4	ca5a336e	UniRef90_R5K610	g__Bacteroides.s__Bacteroides_thetaiotaomicron	bacteroides	1.09383
T4	ca5a336e	UniRef90_R5K610	g__Bacteroides.s__Bacteroides_vulgatus	bacteroides	0.738439
T4	ca5a336e	UniRef90_R5K610	g__Bacteroides.s__Bacteroides_uniformis	bacteroides	0.272593
T4	ca5a336e	UniRef90_R5K610	g__Bacteroides.s__Bacteroides_caccae	bacteroides	0.131122
T4	ca5a336e	UniRef90_R5K610	g__Bacteroides.s__Bacteroides_ovatus	bacteroides	0.07936
T4	ca5a336e	UniRef90_D4WK38	g__Bacteroides.s__Bacteroides_fragilis	bacteroides	9.87659
T4	ca5a336e	UniRef90_D4WK38	g__Bacteroides.s__Bacteroides_thetaiotaomicron	bacteroides	0.381993
T4	ca5a336e	UniRef90_D4WK38	g__Bacteroides.s__Bacteroides_ovatus	bacteroides	0.0485305
T4	ca5a336e	UniRef90_D4WK38	g__Bacteroides.s__Bacteroides_caccae	bacteroides	0.00606547
T4	ca5a336e	UniRef90_R6FEZ3	g__Odoribacter.s__Odoribacter_splanchnicus	odoribacter	10.0547
T4	ca5a336e	UniRef90_R6FFF3	g__Odoribacter.s__Odoribacter_splanchnicus	odoribacter	9.96414
T4	ca5a336e	UniRef90_R6F604	g__Odoribacter.s__Odoribacter_splanchnicus	odoribacter	9.76721
T4	ca5a336e	UniRef90_F9Z796	g__Odoribacter.s__Odoribacter_splanchnicus	odoribacter	9.54792
T4	ca5a336e	UniRef90_F9Z919	g__Odoribacter.s__Odoribacter_splanchnicus	odoribacter	9.20255
T4	ca5a336e	UniRef90_F9Z7A3	g__Odoribacter.s__Odoribacter_splanchnicus	odoribacter	9.17923
T4	ca5a336e	UniRef90_A0A174GT87	g__Bacteroides.s__Bacteroides_fragilis	bacteroides	6.3103
T4	ca5a336e	UniRef90_A0A174GT87	g__Bacteroides.s__Bacteroides_thetaiotaomicron	bacteroides	1.03085
T4	ca5a336e	UniRef90_A0A174GT87	g__Bacteroides.s__Bacteroides_uniformis	bacteroides	0.484834
T4	ca5a336e	UniRef90_A0A174GT87	g__Bacteroides.s__Bacteroides_ovatus	bacteroides	0.218939
T4	ca5a336e	UniRef90_A0A174GT87	g__Bacteroides.s__Bacteroides_caccae	bacteroides	0.0890613
T4	ca5a336e	UniRef90_F9Z9F7	g__Odoribacter.s__Odoribacter_splanchnicus	odoribacter	7.47928
T4	ca5a336e	UniRef90_E1WWW7	g__Bacteroides.s__Bacteroides_fragilis	bacteroides	5.46387
T4	ca5a336e	UniRef90_E1WWW7	g__Bacteroides.s__Bacteroides_thetaiotaomicron	bacteroides	0.387534
T4	ca5a336e	UniRef90_E1WWW7	g__Bacteroides.s__Bacteroides_ovatus	bacteroides	0.158788
T4	ca5a336e	UniRef90_E1WWW7	g__Bacteroides.s__Bacteroides_caccae	bacteroides	0.0590007
T4	ca5a336e	UniRef90_A0A173DXY0	g__Bacteroides.s__Bacteroides_fragilis	bacteroides	6.01668
T4	ca5a336e	UniRef90_R6FFS7	g__Odoribacter.s__Odoribacter_splanchnicus	odoribacter	5.88876
T4	ca5a336e	UniRef90_Q8A6N4	g__Bacteroides.s__Bacteroides_fragilis	bacteroides	3.83723
T4	ca5a336e	UniRef90_Q8A6N4	g__Bacteroides.s__Bacteroides_thetaiotaomicron	bacteroides	1.04879
T4	ca5a336e	UniRef90_Q8A6N4	g__Bacteroides.s__Bacteroides_uniformis	bacteroides	0.441751
T4	ca5a336e	UniRef90_Q8A6N4	g__Bacteroides.s__Bacteroides_ovatus	bacteroides	0.0772983
T4	ca5a336e	UniRef90_Q8A6N4	g__Bacteroides.s__Bacteroides_caccae	bacteroides	0.0736208
T4	ca5a336e	UniRef90_Q5LD82	g__Bacteroides.s__Bacteroides_fragilis	bacteroides	4.4184
T4	ca5a336e	UniRef90_Q5LD82	g__Bacteroides.s__Bacteroides_uniformis	bacteroides	0.87093
T4	ca5a336e	UniRef90_Q5LD82	g__Bacteroides.s__Bacteroides_caccae	bacteroides	0.0288057
T4	ca5a336e	UniRef90_Q5LD82	g__Bacteroides.s__Bacteroides_ovatus	bacteroides	0.00576114
T4	ca5a336e	UniRef90_R6FBM9	g__Odoribacter.s__Odoribacter_splanchnicus	odoribacter	5.19558
T4	ca5a336e	UniRef90_A0A2M9UV14	g__Bacteroides.s__Bacteroides_fragilis	bacteroides	5.02397
T4	ca5a336e	UniRef90_Q5GBH5	g__Bacteroides.s__Bacteroides_fragilis	bacteroides	4.87405
T4	ca5a336e	UniRef90_A0A0K6BU98	g__Bacteroides.s__Bacteroides_fragilis	bacteroides	4.41695
T4	ca5a336e	UniRef90_A0A149N4Z7	g__Bacteroides.s__Bacteroides_fragilis	bacteroides	4.31803
T4	ca5a336e	UniRef90_A0A0K6BVU9	g__Bacteroides.s__Bacteroides_fragilis	bacteroides	4.2038
T4	ca5a336e	UniRef90_D4VQH3	g__Bacteroides.s__Bacteroides_fragilis	bacteroides	3.69769
T4	ca5a336e	UniRef90_D4VQH3	g__Bacteroides.s__Bacteroides_thetaiotaomicron	bacteroides	0.420271
T4	ca5a336e	UniRef90_D4VQH3	g__Bacteroides.s__Bacteroides_caccae	bacteroides	0.0506644
T4	ca5a336e	UniRef90_D4VQH3	g__Bacteroides.s__Bacteroides_ovatus	bacteroides	0.0238529
T4	ca5a336e	UniRef90_R6F2U3	g__Odoribacter.s__Odoribacter_splanchnicus	odoribacter	4.16741
T4	ca5a336e	UniRef90_Q8A155	g__Bacteroides.s__Bacteroides_fragilis	bacteroides	2.43042
T4	ca5a336e	UniRef90_Q8A155	g__Bacteroides.s__Bacteroides_thetaiotaomicron	bacteroides	0.787655
T4	ca5a336e	UniRef90_Q8A155	g__Bacteroides.s__Bacteroides_uniformis	bacteroides	0.354751
T4	ca5a336e	UniRef90_Q8A155	g__Bacteroides.s__Bacteroides_vulgatus	bacteroides	0.270418
T4	ca5a336e	UniRef90_Q8A155	g__Bacteroides.s__Bacteroides_ovatus	bacteroides	0.200796
T4	ca5a336e	UniRef90_Q8A155	g__Bacteroides.s__Bacteroides_caccae	bacteroides	0.0714607
T4	ca5a336e	UniRef90_Q89ZV6	g__Bacteroides.s__Bacteroides_fragilis	bacteroides	3.60942
T4	ca5a336e	UniRef90_Q89ZV6	g__Bacteroides.s__Bacteroides_thetaiotaomicron	bacteroides	0.216451
T4	ca5a336e	UniRef90_Q89ZV6	g__Bacteroides.s__Bacteroides_ovatus	bacteroides	0.0240502
T4	ca5a336e	UniRef90_Q89ZV6	g__Bacteroides.s__Bacteroides_caccae	bacteroides	0.00901881
T4	ca5a336e	UniRef90_A0A015WX53	g__Bacteroides.s__Bacteroides_fragilis	bacteroides	3.49768
T4	ca5a336e	UniRef90_Q64X24	g__Bacteroides.s__Bacteroides_fragilis	bacteroides	3.30957
T4	ca5a336e	UniRef90_A0A0K6BQW6	g__Bacteroides.s__Bacteroides_fragilis	bacteroides	3.25782
T4	ca5a336e	UniRef90_F9Z5I0	g__Odoribacter.s__Odoribacter_splanchnicus	odoribacter	3.15336
T4	ca5a336e	UniRef90_R6K3Z5	g__Bacteroides.s__Bacteroides_fragilis	bacteroides	2.06175
T4	ca5a336e	UniRef90_R6K3Z5	g__Bacteroides.s__Bacteroides_thetaiotaomicron	bacteroides	0.664982
T4	ca5a336e	UniRef90_R6K3Z5	g__Bacteroides.s__Bacteroides_uniformis	bacteroides	0.149521
T4	ca5a336e	UniRef90_R6K3Z5	g__Bacteroides.s__Bacteroides_caccae	bacteroides	0.105672
T4	ca5a336e	UniRef90_R6K3Z5	g__Bacteroides.s__Bacteroides_ovatus	bacteroides	0.0745987
T4	ca5a336e	UniRef90_A0A3E5CUU0	g__Bacteroides.s__Bacteroides_fragilis	bacteroides	2.27794
T4	ca5a336e	UniRef90_A0A3E5CUU0	g__Bacteroides.s__Bacteroides_thetaiotaomicron	bacteroides	0.321911
T4	ca5a336e	UniRef90_A0A3E5CUU0	g__Bacteroides.s__Bacteroides_ovatus	bacteroides	0.299838
T4	ca5a336e	UniRef90_A0A3E5CUU0	g__Bacteroides.s__Bacteroides_caccae	bacteroides	0.00804989
T4	ca5a336e	UniRef90_R6JF12	g__Bacteroides.s__Bacteroides_fragilis	bacteroides	2.02388
T4	ca5a336e	UniRef90_R6JF12	g__Bacteroides.s__Bacteroides_thetaiotaomicron	bacteroides	0.213218
T4	ca5a336e	UniRef90_R6JF12	g__Bacteroides.s__Bacteroides_vulgatus	bacteroides	0.190467
T4	ca5a336e	UniRef90_R6JF12	g__Bacteroides.s__Bacteroides_uniformis	bacteroides	0.131273
T4	ca5a336e	UniRef90_R6JF12	g__Bacteroides.s__Bacteroides_ovatus	bacteroides	0.130786
T4	ca5a336e	UniRef90_R6JF12	g__Bacteroides.s__Bacteroides_caccae	bacteroides	0.0615427
T4	ca5a336e	UniRef90_D7IXY2	g__Bacteroides.s__Bacteroides_fragilis	bacteroides	2.25909
T4	ca5a336e	UniRef90_D7IXY2	g__Bacteroides.s__Bacteroides_thetaiotaomicron	bacteroides	0.412298
T4	ca5a336e	UniRef90_D7IXY2	g__Bacteroides.s__Bacteroides_ovatus	bacteroides	0.0665759
T4	ca5a336e	UniRef90_D7IXY2	g__Bacteroides.s__Bacteroides_caccae	bacteroides	0.0121309
T4	ca5a336e	UniRef90_A0A0P0LI08	g__Bacteroides.s__Bacteroides_vulgatus	bacteroides	2.73881
T4	ca5a336e	UniRef90_Q5L9E3	g__Bacteroides.s__Bacteroides_fragilis	bacteroides	2.43373
T4	ca5a336e	UniRef90_Q5L9E3	g__Bacteroides.s__Bacteroides_uniformis	bacteroides	0.264224
T4	ca5a336e	UniRef90_Q5LHD7	g__Bacteroides.s__Bacteroides_fragilis	bacteroides	2.6174
T4	ca5a336e	UniRef90_F9Z3U2	g__Odoribacter.s__Odoribacter_splanchnicus	odoribacter	2.57479
T4	ca5a336e	UniRef90_R5UNG3	g__Bacteroides.s__Bacteroides_caccae	bacteroides	2.43328
T4	ca5a336e	UniRef90_Q5LD96	g__Bacteroides.s__Bacteroides_fragilis	bacteroides	1.58615
T4	ca5a336e	UniRef90_Q5LD96	g__Bacteroides.s__Bacteroides_uniformis	bacteroides	0.565126
T4	ca5a336e	UniRef90_Q5LD96	g__Bacteroides.s__Bacteroides_thetaiotaomicron	bacteroides	0.221124
T4	ca5a336e	UniRef90_Q5LD96	g__Bacteroides.s__Bacteroides_caccae	bacteroides	0.0429946
T4	ca5a336e	UniRef90_F9ZBY2	g__Odoribacter.s__Odoribacter_splanchnicus	odoribacter	2.33834
T4	ca5a336e	UniRef90_Q5LI41	g__Bacteroides.s__Bacteroides_fragilis	bacteroides	2.33824
T4	ca5a336e	UniRef90_A0A173Z243	g__Bacteroides.s__Bacteroides_thetaiotaomicron	bacteroides	1.7174
T4	ca5a336e	UniRef90_A0A173Z243	g__Bacteroides.s__Bacteroides_ovatus	bacteroides	0.253373
T4	ca5a336e	UniRef90_A0A173Z243	g__Bacteroides.s__Bacteroides_caccae	bacteroides	0.203426
T4	ca5a336e	UniRef90_A0A173Z243	g__Bacteroides.s__Bacteroides_fragilis	bacteroides	0.156973
T4	ca5a336e	UniRef90_F9ZBH7	g__Odoribacter.s__Odoribacter_splanchnicus	odoribacter	2.26228
T4	ca5a336e	UniRef90_U2BT73	g__Bacteroides.s__Bacteroides_fragilis	bacteroides	2.1007
T4	ca5a336e	UniRef90_U2BT73	g__Bacteroides.s__Bacteroides_vulgatus	bacteroides	0.160456
T4	ca5a336e	UniRef90_Q5L7F1	g__Bacteroides.s__Bacteroides_fragilis	bacteroides	2.18666
T4	ca5a336e	UniRef90_A6L4L7	g__Bacteroides.s__Bacteroides_vulgatus	bacteroides	2.15727
T4	ca5a336e	UniRef90_Q8A525	g__Bacteroides.s__Bacteroides_vulgatus	bacteroides	0.235398
T4	ca5a336e	UniRef90_Q8A525	g__Bacteroides.s__Bacteroides_thetaiotaomicron	bacteroides	0.192602
T4	ca5a336e	UniRef90_Q8A525	g__Bacteroides.s__Bacteroides_uniformis	bacteroides	0.164107
T4	ca5a336e	UniRef90_Q8A525	g__Bacteroides.s__Bacteroides_caccae	bacteroides	0.0428077
T4	ca5a336e	UniRef90_Q8A525	g__Bacteroides.s__Bacteroides_ovatus	bacteroides	0.0106996
T4	ca5a336e	UniRef90_Q8A525	g__Bacteroides.s__Bacteroides_fragilis	bacteroides	0.00356654
T4	ca5a336e	UniRef90_A0A0K6BVY6	g__Bacteroides.s__Bacteroides_fragilis	bacteroides	1.97155
T4	ca5a336e	UniRef90_Q5LGS1	g__Bacteroides.s__Bacteroides_fragilis	bacteroides	1.96631
T4	ca5a336e	UniRef90_Q5L9N9	g__Bacteroides.s__Bacteroides_fragilis	bacteroides	1.94002
T4	ca5a336e	UniRef90_Q8A004	g__Bacteroides.s__Bacteroides_fragilis	bacteroides	1.56246
T4	ca5a336e	UniRef90_Q8A004	g__Bacteroides.s__Bacteroides_thetaiotaomicron	bacteroides	0.12993
T4	ca5a336e	UniRef90_Q8A004	g__Bacteroides.s__Bacteroides_vulgatus	bacteroides	0.0623159
T4	ca5a336e	UniRef90_Q8A004	g__Bacteroides.s__Bacteroides_ovatus	bacteroides	0.0311579
T4	ca5a336e	UniRef90_Q8A004	g__Bacteroides.s__Bacteroides_caccae	bacteroides	0.00519299
T4	ca5a336e	UniRef90_R5U113	g__Bacteroides.s__Bacteroides_thetaiotaomicron	bacteroides	1.53713
T4	ca5a336e	UniRef90_R5U113	g__Bacteroides.s__Bacteroides_ovatus	bacteroides	0.0935914
T4	ca5a336e	UniRef90_R5U113	g__Bacteroides.s__Bacteroides_caccae	bacteroides	0.081203
T4	ca5a336e	UniRef90_A0A0P0M5Y2	g__Bacteroides.s__Bacteroides_vulgatus	bacteroides	1.68775
T4	ca5a336e	UniRef90_A6L3Y2	g__Bacteroides.s__Bacteroides_vulgatus	bacteroides	1.63902
T4	ca5a336e	UniRef90_R6F9X6	g__Odoribacter.s__Odoribacter_splanchnicus	odoribacter	1.57492
T4	ca5a336e	UniRef90_A0A174NNM9	g__Bacteroides.s__Bacteroides_thetaiotaomicron	bacteroides	0.942615
T4	ca5a336e	UniRef90_A0A174NNM9	g__Bacteroides.s__Bacteroides_caccae	bacteroides	0.415415
T4	ca5a336e	UniRef90_A0A174NNM9	g__Bacteroides.s__Bacteroides_ovatus	bacteroides	0.159256
T4	ca5a336e	UniRef90_A0A174NNM9	g__Bacteroides.s__Bacteroides_fragilis	bacteroides	0.0529951
T4	ca5a336e	UniRef90_A0A2M9UUK6	g__Bacteroides.s__Bacteroides_fragilis	bacteroides	1.42862
T4	ca5a336e	UniRef90_E1WT72	g__Bacteroides.s__Bacteroides_fragilis	bacteroides	1.37093
T4	ca5a336e	UniRef90_R6CW89	g__Bacteroides.s__Bacteroides_vulgatus	bacteroides	1.3674
T4	ca5a336e	UniRef90_A0A0P0M4R8	g__Bacteroides.s__Bacteroides_fragilis	bacteroides	0.542346
T4	ca5a336e	UniRef90_A0A0P0M4R8	g__Bacteroides.s__Bacteroides_vulgatus	bacteroides	0.363588
T4	ca5a336e	UniRef90_A0A0P0M4R8	g__Bacteroides.s__Bacteroides_caccae	bacteroides	0.307252
T4	ca5a336e	UniRef90_A0A0P0M4R8	g__Bacteroides.s__Bacteroides_thetaiotaomicron	bacteroides	0.0727159
T4	ca5a336e	UniRef90_A0A0P0M4R8	g__Bacteroides.s__Bacteroides_ovatus	bacteroides	0.0671224
T4	ca5a336e	UniRef90_Q8A9U7	g__Bacteroides.s__Bacteroides_thetaiotaomicron	bacteroides	1.106
T4	ca5a336e	UniRef90_Q8A9U7	g__Bacteroides.s__Bacteroides_ovatus	bacteroides	0.164201
T4	ca5a336e	UniRef90_Q8A9U7	g__Bacteroides.s__Bacteroides_caccae	bacteroides	0.0345689
T4	ca5a336e	UniRef90_A0A076J2S5	g__Bacteroides.s__Bacteroides_vulgatus	bacteroides	1.17995
T4	ca5a336e	UniRef90_Q8A9P4	g__Bacteroides.s__Bacteroides_ovatus	bacteroides	0.674142
T4	ca5a336e	UniRef90_Q8A9P4	g__Bacteroides.s__Bacteroides_thetaiotaomicron	bacteroides	0.330432
T4	ca5a336e	UniRef90_Q8A9P4	g__Bacteroides.s__Bacteroides_caccae	bacteroides	0.057659
T4	ca5a336e	UniRef90_Q5LGH0	g__Bacteroides.s__Bacteroides_fragilis	bacteroides	1.02959
T4	ca5a336e	UniRef90_A0A174DPN8	g__Bacteroides.s__Bacteroides_caccae	bacteroides	0.430808
T4	ca5a336e	UniRef90_A0A174DPN8	g__Bacteroides.s__Bacteroides_fragilis	bacteroides	0.413982
T4	ca5a336e	UniRef90_A0A174DPN8	g__Bacteroides.s__Bacteroides_thetaiotaomicron	bacteroides	0.184594
T4	ca5a336e	UniRef90_U6RGT5	g__Bacteroides.s__Bacteroides_vulgatus	bacteroides	0.983204
T4	ca5a336e	UniRef90_Q89ZJ0	g__Bacteroides.s__Bacteroides_ovatus	bacteroides	0.422292
T4	ca5a336e	UniRef90_Q89ZJ0	g__Bacteroides.s__Bacteroides_thetaiotaomicron	bacteroides	0.411149
T4	ca5a336e	UniRef90_Q89ZJ0	g__Bacteroides.s__Bacteroides_fragilis	bacteroides	0.117823
T4	ca5a336e	UniRef90_A0A015Y6C2	g__Bacteroides.s__Bacteroides_fragilis	bacteroides	0.630418
T4	ca5a336e	UniRef90_A0A015Y6C2	g__Bacteroides.s__Bacteroides_thetaiotaomicron	bacteroides	0.0875502
T4	ca5a336e	UniRef90_A0A015Y6C2	g__Bacteroides.s__Bacteroides_caccae	bacteroides	0.0805251
T4	ca5a336e	UniRef90_A0A015Y6C2	g__Bacteroides.s__Bacteroides_ovatus	bacteroides	0.0375215
T4	ca5a336e	UniRef90_A6L7P7	g__Bacteroides.s__Bacteroides_vulgatus	bacteroides	0.788729
T4	ca5a336e	UniRef90_Q64XF4	g__Bacteroides.s__Bacteroides_fragilis	bacteroides	0.695066
T4	ca5a336e	UniRef90_A0A016DTD4	g__Bacteroides.s__Bacteroides_fragilis	bacteroides	0.687719
T4	ca5a336e	UniRef90_Q8A1G8	g__Bacteroides.s__Bacteroides_thetaiotaomicron	bacteroides	0.523003
T4	ca5a336e	UniRef90_Q8A1G8	g__Bacteroides.s__Bacteroides_fragilis	bacteroides	0.0786645
T4	ca5a336e	UniRef90_Q8A1G8	g__Bacteroides.s__Bacteroides_ovatus	bacteroides	0.0235982
T4	ca5a336e	UniRef90_Q8A1G8	g__Bacteroides.s__Bacteroides_caccae	bacteroides	0.0229198
T4	ca5a336e	UniRef90_A0A0K6BPM5	g__Bacteroides.s__Bacteroides_fragilis	bacteroides	0.60743
T4	ca5a336e	UniRef90_I9RAR8	g__Bacteroides.s__Bacteroides_vulgatus	bacteroides	0.532381
T4	ca5a336e	UniRef90_F3PTP2	g__Bacteroides.s__Bacteroides_uniformis	bacteroides	0.519778
T4	ca5a336e	UniRef90_A0A0P0M486	g__Bacteroides.s__Bacteroides_vulgatus	bacteroides	0.518345
T4	ca5a336e	UniRef90_A0A396E7E3	g__Bacteroides.s__Bacteroides_thetaiotaomicron	bacteroides	0.513501
T4	ca5a336e	UniRef90_A0A174JYK3	g__Bacteroides.s__Bacteroides_fragilis	bacteroides	0.22641
T4	ca5a336e	UniRef90_A0A174JYK3	g__Bacteroides.s__Bacteroides_uniformis	bacteroides	0.0325887
T4	ca5a336e	UniRef90_A0A174JYK3	g__Bacteroides.s__Bacteroides_vulgatus	bacteroides	0.0274431
T4	ca5a336e	UniRef90_A0A174JYK3	g__Bacteroides.s__Bacteroides_thetaiotaomicron	bacteroides	0.0188671
T4	ca5a336e	UniRef90_A0A0P0L4L1	g__Bacteroides.s__Bacteroides_vulgatus	bacteroides	0.478798
T4	ca5a336e	UniRef90_Q8A677	g__Bacteroides.s__Bacteroides_thetaiotaomicron	bacteroides	0.46152
T4	ca5a336e	UniRef90_I9G4N3	g__Bacteroides.s__Bacteroides_vulgatus	bacteroides	0.456726
T4	ca5a336e	UniRef90_A6KXS0	g__Bacteroides.s__Bacteroides_vulgatus	bacteroides	0.441387
T4	ca5a336e	UniRef90_C3QRG8	g__Bacteroides.s__Bacteroides_fragilis	bacteroides	0.114922
T4	ca5a336e	UniRef90_C3QRG8	g__Bacteroides.s__Bacteroides_caccae	bacteroides	0.109775
T4	ca5a336e	UniRef90_C3QRG8	g__Bacteroides.s__Bacteroides_thetaiotaomicron	bacteroides	0.108058
T4	ca5a336e	UniRef90_C3QRG8	g__Bacteroides.s__Bacteroides_ovatus	bacteroides	0.0926248
T4	ca5a336e	UniRef90_C3Q9Z8	g__Bacteroides.s__Bacteroides_thetaiotaomicron	bacteroides	0.276297
T4	ca5a336e	UniRef90_C3Q9Z8	g__Bacteroides.s__Bacteroides_fragilis	bacteroides	0.0731614
T4	ca5a336e	UniRef90_C3Q9Z8	g__Bacteroides.s__Bacteroides_ovatus	bacteroides	0.0430026
T4	ca5a336e	UniRef90_C3Q9Z8	g__Bacteroides.s__Bacteroides_caccae	bacteroides	0.0162528
T4	ca5a336e	UniRef90_A6L4M4	g__Bacteroides.s__Bacteroides_vulgatus	bacteroides	0.383547
T4	ca5a336e	UniRef90_D4WCN5	g__Bacteroides.s__Bacteroides_ovatus	bacteroides	0.373357
T4	ca5a336e	UniRef90_R6DH93	g__Bacteroides.s__Bacteroides_vulgatus	bacteroides	0.193909
T4	ca5a336e	UniRef90_R6DH93	g__Bacteroides.s__Bacteroides_uniformis	bacteroides	0.17511
T4	ca5a336e	UniRef90_A7V1B4	g__Bacteroides.s__Bacteroides_uniformis	bacteroides	0.366676
T4	ca5a336e	UniRef90_Q8A3C0	g__Bacteroides.s__Bacteroides_thetaiotaomicron	bacteroides	0.350079
T4	ca5a336e	UniRef90_A0A174TXT8	g__Bacteroides.s__Bacteroides_thetaiotaomicron	bacteroides	0.328668
T4	ca5a336e	UniRef90_Q8A5W2	g__Bacteroides.s__Bacteroides_thetaiotaomicron	bacteroides	0.250065
T4	ca5a336e	UniRef90_Q8A5W2	g__Bacteroides.s__Bacteroides_ovatus	bacteroides	0.0417216
T4	ca5a336e	UniRef90_Q8A5W2	g__Bacteroides.s__Bacteroides_caccae	bacteroides	0.0208593
T4	ca5a336e	UniRef90_Q8A5W2	g__Bacteroides.s__Bacteroides_fragilis	bacteroides	0.010082
T4	ca5a336e	UniRef90_A0A139KGP9	g__Bacteroides.s__Bacteroides_uniformis	bacteroides	0.320102
T4	ca5a336e	UniRef90_Q89ZL1	g__Bacteroides.s__Bacteroides_thetaiotaomicron	bacteroides	0.297815
T4	ca5a336e	UniRef90_R5SP48	g__Bacteroides.s__Bacteroides_uniformis	bacteroides	0.295671
T4	ca5a336e	UniRef90_F3PM15	g__Bacteroides.s__Bacteroides_uniformis	bacteroides	0.287811
T4	ca5a336e	UniRef90_A6L1X1	g__Bacteroides.s__Bacteroides_vulgatus	bacteroides	0.287047
T4	ca5a336e	UniRef90_Q8A0L8	g__Bacteroides.s__Bacteroides_thetaiotaomicron	bacteroides	0.281689
T4	ca5a336e	UniRef90_R6LPR0	g__Bacteroides.s__Bacteroides_uniformis	bacteroides	0.28002
T4	ca5a336e	UniRef90_A0A380ZGV8	g__Bacteroides.s__Bacteroides_vulgatus	bacteroides	0.27953
T4	ca5a336e	UniRef90_D4VE65	g__Bacteroides.s__Bacteroides_vulgatus	bacteroides	0.277304
T4	ca5a336e	UniRef90_Q8RF65	g__Fusobacterium.s__Fusobacterium_nucleatum	fusobacterium	0.270679
T4	ca5a336e	UniRef90_A0A016CTA4	g__Bacteroides.s__Bacteroides_fragilis	bacteroides	0.249803
T4	ca5a336e	UniRef90_C6ZAD5	g__Bacteroides.s__Bacteroides_vulgatus	bacteroides	0.245034
T4	ca5a336e	UniRef90_A0A0P0M1Z2	g__Bacteroides.s__Bacteroides_uniformis	bacteroides	0.15433
T4	ca5a336e	UniRef90_A0A0P0M1Z2	g__Bacteroides.s__Bacteroides_vulgatus	bacteroides	0.0819084
T4	ca5a336e	UniRef90_Q89ZR8	g__Bacteroides.s__Bacteroides_thetaiotaomicron	bacteroides	0.230319
T4	ca5a336e	UniRef90_Q89ZR8	g__Bacteroides.s__Bacteroides_ovatus	bacteroides	0.0118697
T4	ca5a336e	UniRef90_A0A076IV89	g__Bacteroides.s__Bacteroides_vulgatus	bacteroides	0.24132
T4	ca5a336e	UniRef90_Q8RF63	g__Fusobacterium.s__Fusobacterium_nucleatum	fusobacterium	0.231503
T4	ca5a336e	UniRef90_A0A174X753	g__Bacteroides.s__Bacteroides_vulgatus	bacteroides	0.185121
T4	ca5a336e	UniRef90_E6SV47	g__Bacteroides.s__Bacteroides_uniformis	bacteroides	0.204847
T4	ca5a336e	UniRef90_U2CIB5	g__Blautia.s__Ruminococcus_torques	blautia	0.0443114
T4	ca5a336e	UniRef90_F0HSI2	g__Blautia.s__Ruminococcus_torques	blautia	0.0608781
T4	ca5a336e	UniRef90_A0A174GGQ3	g__Bacteroides.s__Bacteroides_vulgatus	bacteroides	0.185152
T4	ca5a336e	UniRef90_A0A078S188	g__Bacteroides.s__Bacteroides_uniformis	bacteroides	0.183593
T4	ca5a336e	UniRef90_A0A174IKR4	g__Bacteroides.s__Bacteroides_uniformis	bacteroides	0.18114
T4	ca5a336e	UniRef90_A0A174N2H4	g__Bacteroides.s__Bacteroides_uniformis	bacteroides	0.179723
T4	ca5a336e	UniRef90_E5XE61	g__Blautia.s__Ruminococcus_torques	blautia	0.168537
T4	ca5a336e	UniRef90_A5KME0	g__Blautia.s__Ruminococcus_torques	blautia	0.166713
T4	ca5a336e	UniRef90_B0NTN7	g__Bacteroides.s__Bacteroides_uniformis	bacteroides	0.165966
T4	ca5a336e	UniRef90_A6L3F8	g__Bacteroides.s__Bacteroides_vulgatus	bacteroides	0.163956
T4	ca5a336e	UniRef90_A0A173Y418	g__Blautia.s__Ruminococcus_torques	blautia	0.162452
T4	ca5a336e	UniRef90_A6L686	g__Bacteroides.s__Bacteroides_vulgatus	bacteroides	0.161827
T4	ca5a336e	UniRef90_A0A0P0LPW4	g__Bacteroides.s__Bacteroides_vulgatus	bacteroides	0.153298
T4	ca5a336e	UniRef90_F0Z2H0	g__Blautia.s__Ruminococcus_torques	blautia	0.134567
T4	ca5a336e	UniRef90_F9ENH9	g__Fusobacterium.s__Fusobacterium_nucleatum	fusobacterium	0.140123
T4	ca5a336e	UniRef90_A5KLR0	g__Blautia.s__Ruminococcus_torques	blautia	0.139829
T4	ca5a336e	UniRef90_F9ELE2	g__Fusobacterium.s__Fusobacterium_nucleatum	fusobacterium	0.139112
T4	ca5a336e	UniRef90_A0A1I5C5T8	g__Bacteroides.s__Bacteroides_caccae	bacteroides	0.0791598
T4	ca5a336e	UniRef90_A0A1I5C5T8	g__Bacteroides.s__Bacteroides_ovatus	bacteroides	0.0593343
T4	ca5a336e	UniRef90_A0A174Q2C5	g__Bacteroides.s__Bacteroides_uniformis	bacteroides	0.138212
T4	ca5a336e	UniRef90_A0A076ISP7	g__Bacteroides.s__Bacteroides_vulgatus	bacteroides	0.137531
T4	ca5a336e	UniRef90_A5KMF1	g__Blautia.s__Ruminococcus_torques	blautia	0.132792
T4	ca5a336e	UniRef90_A0A139JRE7	g__Bacteroides.s__Bacteroides_uniformis	bacteroides	0.129456
T4	ca5a336e	UniRef90_Q8RFX0	g__Fusobacterium.s__Fusobacterium_nucleatum	fusobacterium	0.126073
T4	ca5a336e	UniRef90_A0A0P0LNT3	g__Bacteroides.s__Bacteroides_vulgatus	bacteroides	0.125786
T4	ca5a336e	UniRef90_R6L2G2	g__Bacteroides.s__Bacteroides_uniformis	bacteroides	0.124362
T4	ca5a336e	UniRef90_A0A173ZI31	g__Blautia.s__Ruminococcus_torques	blautia	0.123152
T4	ca5a336e	UniRef90_A0A174ECI9	g__Blautia.s__Ruminococcus_torques	blautia	0.121091
T4	ca5a336e	UniRef90_A5KLZ3	g__Blautia.s__Ruminococcus_torques	blautia	0.119321
T4	ca5a336e	UniRef90_A0A0P0M597	g__Bacteroides.s__Bacteroides_vulgatus	bacteroides	0.119254
T4	ca5a336e	UniRef90_E5XEG8	g__Blautia.s__Ruminococcus_torques	blautia	0.118442
T4	ca5a336e	UniRef90_E5XJW5	g__Blautia.s__Ruminococcus_torques	blautia	0.115464
T4	ca5a336e	UniRef90_Q8RF62	g__Fusobacterium.s__Fusobacterium_nucleatum	fusobacterium	0.115374
T4	ca5a336e	UniRef90_A0A173YS22	g__Blautia.s__Ruminococcus_torques	blautia	0.112538
T4	ca5a336e	UniRef90_E5XFD5	g__Blautia.s__Ruminococcus_torques	blautia	0.112152
T4	ca5a336e	UniRef90_Q7P7Q9	g__Fusobacterium.s__Fusobacterium_nucleatum	fusobacterium	0.109634
T4	ca5a336e	UniRef90_C3RE72	g__Bacteroides.s__Bacteroides_vulgatus	bacteroides	0.108352
T4	ca5a336e	UniRef90_A0A0P0LN88	g__Bacteroides.s__Bacteroides_vulgatus	bacteroides	0.107001
T4	ca5a336e	UniRef90_A5KPV0	g__Blautia.s__Ruminococcus_torques	blautia	0.106488
T4	ca5a336e	UniRef90_A0A139LFQ4	g__Bacteroides.s__Bacteroides_uniformis	bacteroides	0.104253
T4	ca5a336e	UniRef90_D5RFS1	g__Fusobacterium.s__Fusobacterium_nucleatum	fusobacterium	0.103664
T4	ca5a336e	UniRef90_A0A174A1T7	g__Blautia.s__Ruminococcus_torques	blautia	0.102385
T4	ca5a336e	UniRef90_A6L4C3	g__Bacteroides.s__Bacteroides_vulgatus	bacteroides	0.10043
T4	ca5a336e	UniRef90_A0A174G964	g__Bacteroides.s__Bacteroides_uniformis	bacteroides	0.0994401
T4	ca5a336e	UniRef90_A0A139JZP9	g__Bacteroides.s__Bacteroides_uniformis	bacteroides	0.0992636
T4	ca5a336e	UniRef90_A0A173Z4J4	g__Blautia.s__Ruminococcus_torques	blautia	0.0986668
T4	ca5a336e	UniRef90_A0A173XHF2	g__Blautia.s__Ruminococcus_torques	blautia	0.0975592
T4	ca5a336e	UniRef90_E5XHH2	g__Blautia.s__Ruminococcus_torques	blautia	0.0967977
T4	ca5a336e	UniRef90_A0A3E4VV09	g__Bacteroides.s__Bacteroides_vulgatus	bacteroides	0.0958124
T4	ca5a336e	UniRef90_A0A174QH32	g__Bacteroides.s__Bacteroides_uniformis	bacteroides	0.0917408
T4	ca5a336e	UniRef90_A0A174CWL2	g__Blautia.s__Ruminococcus_torques	blautia	0.0912116
T4	ca5a336e	UniRef90_T4C0H5	g__Blautia.s__Ruminococcus_torques	blautia	0.053452
T4	ca5a336e	UniRef90_A0A396D185	g__Bacteroides.s__Bacteroides_uniformis	bacteroides	0.0874614
T4	ca5a336e	UniRef90_Q8RE31	g__Fusobacterium.s__Fusobacterium_nucleatum	fusobacterium	0.0864774
T4	ca5a336e	UniRef90_A6L1M6	g__Bacteroides.s__Bacteroides_vulgatus	bacteroides	0.0859793
T4	ca5a336e	UniRef90_V8CEC3	g__Blautia.s__Ruminococcus_torques	blautia	0.0855601
T4	ca5a336e	UniRef90_Q8RED7	g__Fusobacterium.s__Fusobacterium_nucleatum	fusobacterium	0.0828264
T4	ca5a336e	UniRef90_A6L0Z9	g__Bacteroides.s__Bacteroides_vulgatus	bacteroides	0.078572
T4	ca5a336e	UniRef90_F0HSI1	g__Blautia.s__Ruminococcus_torques	blautia	0.0474447
T4	ca5a336e	UniRef90_F9ENH8	g__Fusobacterium.s__Fusobacterium_nucleatum	fusobacterium	0.0760365
T4	ca5a336e	UniRef90_A0A174I290	g__Bacteroides.s__Bacteroides_uniformis	bacteroides	0.0751567
T4	ca5a336e	UniRef90_F9EMQ0	g__Fusobacterium.s__Fusobacterium_nucleatum	fusobacterium	0.0725252
T4	ca5a336e	UniRef90_A0A173ZI76	g__Blautia.s__Ruminococcus_torques	blautia	0.0720609
T4	ca5a336e	UniRef90_E5XDL3	g__Blautia.s__Ruminococcus_torques	blautia	0.0719073
T4	ca5a336e	UniRef90_A0A0S1YWG4	g__Fusobacterium.s__Fusobacterium_nucleatum	fusobacterium	0.0714012
T4	ca5a336e	UniRef90_E5XEV2	g__Blautia.s__Ruminococcus_torques	blautia	0.0709973
T4	ca5a336e	UniRef90_A0A133NDP6	g__Fusobacterium.s__Fusobacterium_nucleatum	fusobacterium	0.0680743
T4	ca5a336e	UniRef90_F7L093	g__Fusobacterium.s__Fusobacterium_nucleatum	fusobacterium	0.066552
T4	ca5a336e	UniRef90_E5XEZ1	g__Blautia.s__Ruminococcus_torques	blautia	0.0648187
T4	ca5a336e	UniRef90_F3PP67	g__Bacteroides.s__Bacteroides_uniformis	bacteroides	0.0642601
T4	ca5a336e	UniRef90_Q89YY6	g__Bacteroides.s__Bacteroides_thetaiotaomicron	bacteroides	0.062093
T4	ca5a336e	UniRef90_A0A3E4RKQ2	g__Bacteroides.s__Bacteroides_uniformis	bacteroides	0.0559278
T4	ca5a336e	UniRef90_A0A173XRF5	g__Blautia.s__Ruminococcus_torques	blautia	0.0534232
T4	ca5a336e	UniRef90_A0A139K2T0	g__Bacteroides.s__Bacteroides_uniformis	bacteroides	0.0527248
T4	ca5a336e	UniRef90_Q8RED8	g__Fusobacterium.s__Fusobacterium_nucleatum	fusobacterium	0.0511587
T4	ca5a336e	UniRef90_B5CQP4	g__Blautia.s__Ruminococcus_torques	blautia	0.0439228
T4	ca5a336e	UniRef90_Q8RGK5	g__Fusobacterium.s__Fusobacterium_nucleatum	fusobacterium	0.0436266
T4	ca5a336e	UniRef90_D4CV33	g__Fusobacterium.s__Fusobacterium_nucleatum	fusobacterium	0.0407717
T4	ca5a336e	UniRef90_A0A173XFR9	g__Blautia.s__Ruminococcus_torques	blautia	0.039044
T4	ca5a336e	UniRef90_D4CTU7	g__Fusobacterium.s__Fusobacterium_nucleatum	fusobacterium	0.0386044
T4	ca5a336e	UniRef90_F9Z707	g__Odoribacter.s__Odoribacter_splanchnicus	odoribacter	0.0370491
T4	ca5a336e	UniRef90_A0A174GXE5	g__Bacteroides.s__Bacteroides_ovatus	bacteroides	0.0258351
T4	ca5a336e	UniRef90_A0A174GXE5	g__Bacteroides.s__Bacteroides_fragilis	bacteroides	0.00991276
T4	ca5a336e	UniRef90_A0A396BGD6	g__Bacteroides.s__Bacteroides_vulgatus	bacteroides	0.0204045
T4	ca5a336e	UniRef90_A0A396BGD6	g__Bacteroides.s__Bacteroides_uniformis	bacteroides	0.0153034
T4	ca5a336e	UniRef90_H1PY35	g__Fusobacterium.s__Fusobacterium_nucleatum	fusobacterium	0.0333357
T4	ca5a336e	UniRef90_A0A0P0EX81	g__Bacteroides.s__Bacteroides_thetaiotaomicron	bacteroides	0.0331648
T4	ca5a336e	UniRef90_F9ENI2	g__Fusobacterium.s__Fusobacterium_nucleatum	fusobacterium	0.0311267
T4	ca5a336e	UniRef90_A5KKK5	g__Blautia.s__Ruminococcus_torques	blautia	0.0267116
T4	ca5a336e	UniRef90_D6D2R8	g__Bacteroides.s__Bacteroides_fragilis	bacteroides	0.0251131
T4	ca5a336e	UniRef90_A0A0P0M2M3	g__Bacteroides.s__Bacteroides_vulgatus	bacteroides	0.023531
T5	c42cfdeb	UniRef90_R6G201	g__Clostridium.s__Clostridium_sp_CAG_221	clostridium	3.57046
T5	c42cfdeb	UniRef90_A0A2N5NLE9	g__Blautia.s__Ruminococcus_gnavus	blautia	2.40748
T5	c42cfdeb	UniRef90_B3DTV2	g__Bifidobacterium.s__Bifidobacterium_longum	bifidobacterium	1.21986
T5	c42cfdeb	UniRef90_B3DTV2	g__Bifidobacterium.s__Bifidobacterium_adolescentis	bifidobacterium	0.601373
T5	c42cfdeb	UniRef90_A0A174P141	g__Blautia.s__Ruminococcus_torques	blautia	0.901655
T5	c42cfdeb	UniRef90_A7A650	g__Bifidobacterium.s__Bifidobacterium_adolescentis	bifidobacterium	0.736298
T5	c42cfdeb	UniRef90_A7A650	g__Bifidobacterium.s__Bifidobacterium_longum	bifidobacterium	0.143719
T5	c42cfdeb	UniRef90_Q8G3Z8	g__Bifidobacterium.s__Bifidobacterium_longum	bifidobacterium	0.807265
T5	c42cfdeb	UniRef90_A0A087ABG7	g__Bifidobacterium.s__Bifidobacterium_longum	bifidobacterium	0.502011
T5	c42cfdeb	UniRef90_A0A087ABG7	g__Bifidobacterium.s__Bifidobacterium_adolescentis	bifidobacterium	0.303546
T5	c42cfdeb	UniRef90_A0A1D7MU36	g__Bifidobacterium.s__Bifidobacterium_longum	bifidobacterium	0.803581
T5	c42cfdeb	UniRef90_Q8G7I6	g__Bifidobacterium.s__Bifidobacterium_adolescentis	bifidobacterium	0.461547
T5	c42cfdeb	UniRef90_Q8G7I6	g__Bifidobacterium.s__Bifidobacterium_longum	bifidobacterium	0.338461
T5	c42cfdeb	UniRef90_Q8G6P1	g__Bifidobacterium.s__Bifidobacterium_longum	bifidobacterium	0.79661
T5	c42cfdeb	UniRef90_R6GNI2	g__Clostridium.s__Clostridium_sp_CAG_221	clostridium	0.775488
T5	c42cfdeb	UniRef90_E8ME30	g__Bifidobacterium.s__Bifidobacterium_longum	bifidobacterium	0.528827
T5	c42cfdeb	UniRef90_E8ME30	g__Bifidobacterium.s__Bifidobacterium_adolescentis	bifidobacterium	0.226552
T5	c42cfdeb	UniRef90_A0A087BM83	g__Bifidobacterium.s__Bifidobacterium_longum	bifidobacterium	0.692812
T5	c42cfdeb	UniRef90_A0A087EC66	g__Bifidobacterium.s__Bifidobacterium_longum	bifidobacterium	0.578167
T5	c42cfdeb	UniRef90_A0A087EC66	g__Bifidobacterium.s__Bifidobacterium_adolescentis	bifidobacterium	0.101677
T5	c42cfdeb	UniRef90_R6G118	g__Clostridium.s__Clostridium_sp_CAG_221	clostridium	0.632176
T5	c42cfdeb	UniRef90_A0A174BL52	g__Blautia.s__Ruminococcus_torques	blautia	0.463336
T5	c42cfdeb	UniRef90_A0A174BL52	g__Blautia.s__Ruminococcus_gnavus	blautia	0.143609
T5	c42cfdeb	UniRef90_R6G2R4	g__Clostridium.s__Clostridium_sp_CAG_221	clostridium	0.598714
T5	c42cfdeb	UniRef90_A0A0L7D551	g__Bifidobacterium.s__Bifidobacterium_longum	bifidobacterium	0.556249
T5	c42cfdeb	UniRef90_C5EBC6	g__Bifidobacterium.s__Bifidobacterium_longum	bifidobacterium	0.548918
T5	c42cfdeb	UniRef90_R6FR48	g__Clostridium.s__Clostridium_sp_CAG_221	clostridium	0.544997
T5	c42cfdeb	UniRef90_R6FXH6	g__Clostridium.s__Clostridium_sp_CAG_221	clostridium	0.520309
T5	c42cfdeb	UniRef90_F9Z6I5	g__Odoribacter.s__Odoribacter_splanchnicus	odoribacter	0.519662
T5	c42cfdeb	UniRef90_A6BKJ0	g__Blautia.s__Ruminococcus_torques	blautia	0.142967
T5	c42cfdeb	UniRef90_F0Z107	g__Blautia.s__Ruminococcus_gnavus	blautia	0.471497
T5	c42cfdeb	UniRef90_R6FZ49	g__Clostridium.s__Clostridium_sp_CAG_221	clostridium	0.429902
T5	c42cfdeb	UniRef90_A0ZZH6	g__Bifidobacterium.s__Bifidobacterium_adolescentis	bifidobacterium	0.317116
T5	c42cfdeb	UniRef90_A0ZZH6	g__Bifidobacterium.s__Bifidobacterium_longum	bifidobacterium	0.103061
T5	c42cfdeb	UniRef90_D2Q8J1	g__Bifidobacterium.s__Bifidobacterium_adolescentis	bifidobacterium	0.414884
T5	c42cfdeb	UniRef90_V8C6H4	g__Blautia.s__Ruminococcus_torques	blautia	0.282747
T5	c42cfdeb	UniRef90_V8C6H4	g__Blautia.s__Ruminococcus_gnavus	blautia	0.127026
T5	c42cfdeb	UniRef90_B8DWS2	g__Bifidobacterium.s__Bifidobacterium_adolescentis	bifidobacterium	0.30985
T5	c42cfdeb	UniRef90_B8DWS2	g__Bifidobacterium.s__Bifidobacterium_longum	bifidobacterium	0.0831175
T5	c42cfdeb	UniRef90_A0A087DHS9	g__Bifidobacterium.s__Bifidobacterium_longum	bifidobacterium	0.340438
T5	c42cfdeb	UniRef90_R6G450	g__Clostridium.s__Clostridium_sp_CAG_221	clostridium	0.332189
T5	c42cfdeb	UniRef90_R6G4P7	g__Clostridium.s__Clostridium_sp_CAG_221	clostridium	0.327733
T5	c42cfdeb	UniRef90_A0A174FB02	g__Clostridium.s__Clostridium_sp_CAG_221	clostridium	0.322109
T5	c42cfdeb	UniRef90_Q8G5L0	g__Bifidobacterium.s__Bifidobacterium_longum	bifidobacterium	0.312235
T5	c42cfdeb	UniRef90_D4M1K6	g__Blautia.s__Ruminococcus_torques	blautia	0.310096
T5	c42cfdeb	UniRef90_A0A174Y5D5	g__Blautia.s__Ruminococcus_torques	blautia	0.302031
T5	c42cfdeb	UniRef90_Q8G6T9	g__Bifidobacterium.s__Bifidobacterium_longum	bifidobacterium	0.230264
T5	c42cfdeb	UniRef90_Q8G6T9	g__Bifidobacterium.s__Bifidobacterium_adolescentis	bifidobacterium	0.0511932
T5	c42cfdeb	UniRef90_A0A174J5G5	g__Clostridium.s__Clostridium_sp_CAG_221	clostridium	0.276316
T5	c42cfdeb	UniRef90_A1A1B4	g__Bifidobacterium.s__Bifidobacterium_longum	bifidobacterium	0.2568
T5	c42cfdeb	UniRef90_A1A1B4	g__Bifidobacterium.s__Bifidobacterium_adolescentis	bifidobacterium	0.011823
T5	c42cfdeb	UniRef90_A0A2N3QK52	g__Bifidobacterium.s__Bifidobacterium_longum	bifidobacterium	0.264663
T5	c42cfdeb	UniRef90_B6XVQ7	g__Bifidobacterium.s__Bifidobacterium_adolescentis	bifidobacterium	0.258724
T5	c42cfdeb	UniRef90_D4KYQ2	g__Blautia.s__Ruminococcus_torques	blautia	0.171782
T5	c42cfdeb	UniRef90_I3B2I5	g__Bifidobacterium.s__Bifidobacterium_longum	bifidobacterium	0.255785
T5	c42cfdeb	UniRef90_R6GNN4	g__Clostridium.s__Clostridium_sp_CAG_221	clostridium	0.255774
T5	c42cfdeb	UniRef90_A0A076JHB9	g__Bifidobacterium.s__Bifidobacterium_adolescentis	bifidobacterium	0.235113
T5	c42cfdeb	UniRef90_R6G4X7	g__Clostridium.s__Clostridium_sp_CAG_221	clostridium	0.230313
T5	c42cfdeb	UniRef90_D6DCS5	g__Bifidobacterium.s__Bifidobacterium_longum	bifidobacterium	0.225007
T5	c42cfdeb	UniRef90_A1A0S2	g__Bifidobacterium.s__Bifidobacterium_longum	bifidobacterium	0.144595
T5	c42cfdeb	UniRef90_A1A0S2	g__Bifidobacterium.s__Bifidobacterium_adolescentis	bifidobacterium	0.0801083
T5	c42cfdeb	UniRef90_A0A173T3L0	g__Blautia.s__Ruminococcus_torques	blautia	0.221679
T5	c42cfdeb	UniRef90_A0A2N5PUX0	g__Blautia.s__Ruminococcus_gnavus	blautia	0.213493
T5	c42cfdeb	UniRef90_B3DP50	g__Bifidobacterium.s__Bifidobacterium_longum	bifidobacterium	0.210949
T5	c42cfdeb	UniRef90_R6GQS5	g__Clostridium.s__Clostridium_sp_CAG_221	clostridium	0.209655
T5	c42cfdeb	UniRef90_A0A174ZLT8	g__Blautia.s__Ruminococcus_torques	blautia	0.204953
T5	c42cfdeb	UniRef90_A0A086ZL56	g__Bifidobacterium.s__Bifidobacterium_adolescentis	bifidobacterium	0.203881
T5	c42cfdeb	UniRef90_A0A2N5NU84	g__Blautia.s__Ruminococcus_gnavus	blautia	0.203184
T5	c42cfdeb	UniRef90_A7A3Q8	g__Bifidobacterium.s__Bifidobacterium_adolescentis	bifidobacterium	0.196438
T5	c42cfdeb	UniRef90_R5H000	g__Bifidobacterium.s__Bifidobacterium_adolescentis	bifidobacterium	0.194867
T5	c42cfdeb	UniRef90_A0A173UJW1	g__Blautia.s__Ruminococcus_torques	blautia	0.194092
T5	c42cfdeb	UniRef90_R6G5D6	g__Clostridium.s__Clostridium_sp_CAG_221	clostridium	0.187483
T5	c42cfdeb	UniRef90_R6G1S4	g__Clostridium.s__Clostridium_sp_CAG_221	clostridium	0.176187
T5	c42cfdeb	UniRef90_A0A174DTK3	g__Blautia.s__Ruminococcus_torques	blautia	0.103387
T5	c42cfdeb	UniRef90_D6DAR0	g__Bifidobacterium.s__Bifidobacterium_longum	bifidobacterium	0.166641
T5	c42cfdeb	UniRef90_F9ZA32	g__Odoribacter.s__Odoribacter_splanchnicus	odoribacter	0.166071
T5	c42cfdeb	UniRef90_Q8G813	g__Bifidobacterium.s__Bifidobacterium_longum	bifidobacterium	0.161228
T5	c42cfdeb	UniRef90_A0A174XFI0	g__Blautia.s__Ruminococcus_torques	blautia	0.159501
T5	c42cfdeb	UniRef90_R5UCT4	g__Blautia.s__Ruminococcus_gnavus	blautia	0.158458
T5	c42cfdeb	UniRef90_A1A165	g__Bifidobacterium.s__Bifidobacterium_adolescentis	bifidobacterium	0.156684
T5	c42cfdeb	UniRef90_F9XZY0	g__Bifidobacterium.s__Bifidobacterium_longum	bifidobacterium	0.147008
T5	c42cfdeb	UniRef90_R6GQT0	g__Clostridium.s__Clostridium_sp_CAG_221	clostridium	0.140512
T5	c42cfdeb	UniRef90_R6G4P1	g__Clostridium.s__Clostridium_sp_CAG_221	clostridium	0.134656
T5	c42cfdeb	UniRef90_F9Z489	g__Odoribacter.s__Odoribacter_splanchnicus	odoribacter	0.128884
T5	c42cfdeb	UniRef90_B7GN19	g__Bifidobacterium.s__Bifidobacterium_longum	bifidobacterium	0.128726
T5	c42cfdeb	UniRef90_R6FT00	g__Clostridium.s__Clostridium_sp_CAG_221	clostridium	0.124279
T5	c42cfdeb	UniRef90_B6XXE8	g__Bifidobacterium.s__Bifidobacterium_adolescentis	bifidobacterium	0.122434
T5	c42cfdeb	UniRef90_C2GTW1	g__Bifidobacterium.s__Bifidobacterium_longum	bifidobacterium	0.112599
T5	c42cfdeb	UniRef90_R6G5E0	g__Clostridium.s__Clostridium_sp_CAG_221	clostridium	0.0954643
T5	c42cfdeb	UniRef90_R5GU30	g__Bifidobacterium.s__Bifidobacterium_adolescentis	bifidobacterium	0.0938446
T5	c42cfdeb	UniRef90_R6FPE3	g__Clostridium.s__Clostridium_sp_CAG_221	clostridium	0.0908373
T5	c42cfdeb	UniRef90_F0Z2H0	g__Blautia.s__Ruminococcus_gnavus	blautia	0.0834864
T5	c42cfdeb	UniRef90_R6FU71	g__Clostridium.s__Clostridium_sp_CAG_221	clostridium	0.0823313
T5	c42cfdeb	UniRef90_A7A651	g__Bifidobacterium.s__Bifidobacterium_adolescentis	bifidobacterium	0.0765558
T5	c42cfdeb	UniRef90_R6FP87	g__Clostridium.s__Clostridium_sp_CAG_221	clostridium	0.0718093
T5	c42cfdeb	UniRef90_R6G5B9	g__Clostridium.s__Clostridium_sp_CAG_221	clostridium	0.0696531
T5	c42cfdeb	UniRef90_A0A0C3RGF3	g__Odoribacter.s__Odoribacter_splanchnicus	odoribacter	0.0684007
T5	c42cfdeb	UniRef90_V6XYC9	g__Bifidobacterium.s__Bifidobacterium_longum	bifidobacterium	0.0649337
T5	c42cfdeb	UniRef90_R6FEZ3	g__Odoribacter.s__Odoribacter_splanchnicus	odoribacter	0.0630958
T5	c42cfdeb	UniRef90_A5KQY5	g__Blautia.s__Ruminococcus_torques	blautia	0.0624309
T5	c42cfdeb	UniRef90_F9Z4C3	g__Odoribacter.s__Odoribacter_splanchnicus	odoribacter	0.0618012
T5	c42cfdeb	UniRef90_L1QEZ5	g__Clostridium.s__Clostridium_sp_CAG_221	clostridium	0.0579133
T5	c42cfdeb	UniRef90_F9Z493	g__Odoribacter.s__Odoribacter_splanchnicus	odoribacter	0.0576699
T5	c42cfdeb	UniRef90_R6G4Q6	g__Clostridium.s__Clostridium_sp_CAG_221	clostridium	0.0575898
T5	c42cfdeb	UniRef90_A0A076JM42	g__Bifidobacterium.s__Bifidobacterium_adolescentis	bifidobacterium	0.0572841
T5	c42cfdeb	UniRef90_F9Z3X4	g__Odoribacter.s__Odoribacter_splanchnicus	odoribacter	0.0549392
T5	c42cfdeb	UniRef90_F9Z7P8	g__Odoribacter.s__Odoribacter_splanchnicus	odoribacter	0.0517605
T5	c42cfdeb	UniRef90_F9Z7V1	g__Odoribacter.s__Odoribacter_splanchnicus	odoribacter	0.0513401
T5	c42cfdeb	UniRef90_A0A087DYM1	g__Bifidobacterium.s__Bifidobacterium_adolescentis	bifidobacterium	0.0511932
T5	c42cfdeb	UniRef90_R6FFF3	g__Odoribacter.s__Odoribacter_splanchnicus	odoribacter	0.0489974
T5	c42cfdeb	UniRef90_R6F604	g__Odoribacter.s__Odoribacter_splanchnicus	odoribacter	0.0489712
T5	c42cfdeb	UniRef90_F9Z3Q2	g__Odoribacter.s__Odoribacter_splanchnicus	odoribacter	0.0487922
T5	c42cfdeb	UniRef90_F9Z9D5	g__Odoribacter.s__Odoribacter_splanchnicus	odoribacter	0.0433518
T5	c42cfdeb	UniRef90_F9Z7A3	g__Odoribacter.s__Odoribacter_splanchnicus	odoribacter	0.0356616
T5	c42cfdeb	UniRef90_R6F8V4	g__Odoribacter.s__Odoribacter_splanchnicus	odoribacter	0.032787
T5	c42cfdeb	UniRef90_F9ZBK5	g__Odoribacter.s__Odoribacter_splanchnicus	odoribacter	0.0310785
T5	c42cfdeb	UniRef90_F9Z796	g__Odoribacter.s__Odoribacter_splanchnicus	odoribacter	0.031006
T5	c42cfdeb	UniRef90_F9Z9F7	g__Odoribacter.s__Odoribacter_splanchnicus	odoribacter	0.0254846
T5	c42cfdeb	UniRef90_F9ZBY2	g__Odoribacter.s__Odoribacter_splanchnicus	odoribacter	0.0145463
T6	fb4887b0	UniRef90_R6G4P1	g__Clostridium.s__Clostridium_sp_CAG_221	clostridium	83.9373
T6	fb4887b0	UniRef90_A0A174FB02	g__Clostridium.s__Clostridium_sp_CAG_221	clostridium	69.8866
T6	fb4887b0	UniRef90_R6G4P7	g__Clostridium.s__Clostridium_sp_CAG_221	clostridium	68.3822
T6	fb4887b0	UniRef90_R6G2R4	g__Clostridium.s__Clostridium_sp_CAG_221	clostridium	58.7075
T6	fb4887b0	UniRef90_R6FT00	g__Clostridium.s__Clostridium_sp_CAG_221	clostridium	33.4465
T6	fb4887b0	UniRef90_R6FR48	g__Clostridium.s__Clostridium_sp_CAG_221	clostridium	23.9412
T6	fb4887b0	UniRef90_R6G5B9	g__Clostridium.s__Clostridium_sp_CAG_221	clostridium	21.5487
T6	fb4887b0	UniRef90_R6G201	g__Clostridium.s__Clostridium_sp_CAG_221	clostridium	20.9021
T6	fb4887b0	UniRef90_L1QEZ5	g__Clostridium.s__Clostridium_sp_CAG_221	clostridium	18.8417
T6	fb4887b0	UniRef90_R6FPE3	g__Clostridium.s__Clostridium_sp_CAG_221	clostridium	17.5162
T6	fb4887b0	UniRef90_R6G4X7	g__Clostridium.s__Clostridium_sp_CAG_221	clostridium	13.6823
T6	fb4887b0	UniRef90_R6FZ65	g__Clostridium.s__Clostridium_sp_CAG_221	clostridium	12.8279
T6	fb4887b0	UniRef90_R6GQT0	g__Clostridium.s__Clostridium_sp_CAG_221	clostridium	12.6201
T6	fb4887b0	UniRef90_R6GQS5	g__Clostridium.s__Clostridium_sp_CAG_221	clostridium	12.384
T6	fb4887b0	UniRef90_R6GNI2	g__Clostridium.s__Clostridium_sp_CAG_221	clostridium	11.6733
T6	fb4887b0	UniRef90_A0A174J5G5	g__Clostridium.s__Clostridium_sp_CAG_221	clostridium	11.1459
T6	fb4887b0	UniRef90_R6FU71	g__Clostridium.s__Clostridium_sp_CAG_221	clostridium	10.1057
T6	fb4887b0	UniRef90_R6FP87	g__Clostridium.s__Clostridium_sp_CAG_221	clostridium	9.79919
T6	fb4887b0	UniRef90_R6FZ49	g__Clostridium.s__Clostridium_sp_CAG_221	clostridium	8.02322
T6	fb4887b0	UniRef90_R6G5E0	g__Clostridium.s__Clostridium_sp_CAG_221	clostridium	7.67037
T6	fb4887b0	UniRef90_R6G118	g__Clostridium.s__Clostridium_sp_CAG_221	clostridium	7.10527
T6	fb4887b0	UniRef90_R6G5D6	g__Clostridium.s__Clostridium_sp_CAG_221	clostridium	7.09733
T6	fb4887b0	UniRef90_R6FXH6	g__Clostridium.s__Clostridium_sp_CAG_221	clostridium	6.47176
T6	fb4887b0	UniRef90_R6FWR6	g__Clostridium.s__Clostridium_sp_CAG_221	clostridium	5.49725
T6	fb4887b0	UniRef90_A6LPT2	g__Clostridium.s__Clostridium_butyricum	clostridium	5.05084
T6	fb4887b0	UniRef90_R6G4Q6	g__Clostridium.s__Clostridium_sp_CAG_221	clostridium	4.58393
T6	fb4887b0	UniRef90_R6GNN4	g__Clostridium.s__Clostridium_sp_CAG_221	clostridium	3.20864
T6	fb4887b0	UniRef90_A0A2N5NLE9	g__Blautia.s__Ruminococcus_gnavus	blautia	3.02917
T6	fb4887b0	UniRef90_R6G450	g__Clostridium.s__Clostridium_sp_CAG_221	clostridium	1.38443
T6	fb4887b0	UniRef90_B2TP91	g__Clostridium.s__Clostridium_butyricum	clostridium	1.04047
T6	fb4887b0	UniRef90_A0A174BL52	g__Blautia.s__Ruminococcus_torques	blautia	0.480916
T6	fb4887b0	UniRef90_A0A174BL52	g__Blautia.s__Ruminococcus_gnavus	blautia	0.328394
T6	fb4887b0	UniRef90_R6G1S4	g__Clostridium.s__Clostridium_sp_CAG_221	clostridium	0.734773
T6	fb4887b0	UniRef90_R6FZ73	g__Clostridium.s__Clostridium_sp_CAG_221	clostridium	0.689814
T6	fb4887b0	UniRef90_A0A0F4VT98	g__Clostridium.s__Clostridium_butyricum	clostridium	0.619213
T6	fb4887b0	UniRef90_A0A2N5NL38	g__Blautia.s__Ruminococcus_gnavus	blautia	0.609236
T6	fb4887b0	UniRef90_A0A2N5PX65	g__Blautia.s__Ruminococcus_gnavus	blautia	0.526953
T6	fb4887b0	UniRef90_A0A0Q0U132	g__Clostridium.s__Clostridium_butyricum	clostridium	0.509652
T6	fb4887b0	UniRef90_F0Z107	g__Blautia.s__Ruminococcus_gnavus	blautia	0.505784
T6	fb4887b0	UniRef90_W1UDL7	g__Clostridium.s__Clostridium_butyricum	clostridium	0.476667
T6	fb4887b0	UniRef90_R6GJJ3	g__Clostridium.s__Clostridium_sp_CAG_221	clostridium	0.421847
T6	fb4887b0	UniRef90_A0A0F4VVF7	g__Clostridium.s__Clostridium_butyricum	clostridium	0.401379
T6	fb4887b0	UniRef90_A0A1D7MU36	g__Bifidobacterium.s__Bifidobacterium_longum	bifidobacterium	0.386932
T6	fb4887b0	UniRef90_F9Z6I5	g__Odoribacter.s__Odoribacter_splanchnicus	odoribacter	0.363344
T6	fb4887b0	UniRef90_Q8G3Z8	g__Bifidobacterium.s__Bifidobacterium_longum	bifidobacterium	0.355847
T6	fb4887b0	UniRef90_R6GJE3	g__Clostridium.s__Clostridium_sp_CAG_221	clostridium	0.349238
T6	fb4887b0	UniRef90_R6FM20	g__Clostridium.s__Clostridium_sp_CAG_221	clostridium	0.327611
T6	fb4887b0	UniRef90_C5EBC6	g__Bifidobacterium.s__Bifidobacterium_longum	bifidobacterium	0.312405
T6	fb4887b0	UniRef90_A0A174Y5D5	g__Blautia.s__Ruminococcus_torques	blautia	0.302676
T6	fb4887b0	UniRef90_A0A174P141	g__Blautia.s__Ruminococcus_torques	blautia	0.289348
T6	fb4887b0	UniRef90_B3DTV2	g__Bifidobacterium.s__Bifidobacterium_longum	bifidobacterium	0.289166
T6	fb4887b0	UniRef90_A0A2N5NTP3	g__Blautia.s__Ruminococcus_gnavus	blautia	0.243323
T6	fb4887b0	UniRef90_A0A174ZLT8	g__Blautia.s__Ruminococcus_torques	blautia	0.236607
T6	fb4887b0	UniRef90_D4LZY7	g__Blautia.s__Ruminococcus_torques	blautia	0.231932
T6	fb4887b0	UniRef90_A0A0F4VSU5	g__Clostridium.s__Clostridium_butyricum	clostridium	0.225075
T6	fb4887b0	UniRef90_V8C6H4	g__Blautia.s__Ruminococcus_gnavus	blautia	0.163172
T6	fb4887b0	UniRef90_V8C6H4	g__Blautia.s__Ruminococcus_torques	blautia	0.0609915
T6	fb4887b0	UniRef90_F0HSI2	g__Blautia.s__Ruminococcus_gnavus	blautia	0.087945
T6	fb4887b0	UniRef90_F0HSI2	g__Blautia.s__Ruminococcus_torques	blautia	0.0639616
T6	fb4887b0	UniRef90_A0A174XIT5	g__Blautia.s__Ruminococcus_torques	blautia	0.222103
T6	fb4887b0	UniRef90_A7B5X9	g__Blautia.s__Ruminococcus_gnavus	blautia	0.181587
T6	fb4887b0	UniRef90_A1A0S2	g__Bifidobacterium.s__Bifidobacterium_longum	bifidobacterium	0.17947
T6	fb4887b0	UniRef90_R7N2R9	g__Blautia.s__Ruminococcus_torques	blautia	0.124289
T6	fb4887b0	UniRef90_R7N2R9	g__Blautia.s__Ruminococcus_gnavus	blautia	0.0544275
T6	fb4887b0	UniRef90_A0A087ABG7	g__Bifidobacterium.s__Bifidobacterium_longum	bifidobacterium	0.175795
T6	fb4887b0	UniRef90_R5UCT4	g__Blautia.s__Ruminococcus_gnavus	blautia	0.169484
T6	fb4887b0	UniRef90_A7B4R1	g__Blautia.s__Ruminococcus_gnavus	blautia	0.169425
T6	fb4887b0	UniRef90_A6BKJ0	g__Blautia.s__Ruminococcus_torques	blautia	0.167757
T6	fb4887b0	UniRef90_A0A174XA00	g__Blautia.s__Ruminococcus_torques	blautia	0.166508
T6	fb4887b0	UniRef90_A0A2N3QK52	g__Bifidobacterium.s__Bifidobacterium_longum	bifidobacterium	0.166466
T6	fb4887b0	UniRef90_A0A2N5PUX0	g__Blautia.s__Ruminococcus_gnavus	blautia	0.164861
T6	fb4887b0	UniRef90_A0A174YHM2	g__Blautia.s__Ruminococcus_torques	blautia	0.162334
T6	fb4887b0	UniRef90_A0A2N5NU84	g__Blautia.s__Ruminococcus_gnavus	blautia	0.160501
T6	fb4887b0	UniRef90_A0A087BM83	g__Bifidobacterium.s__Bifidobacterium_longum	bifidobacterium	0.157626
T6	fb4887b0	UniRef90_A0A173T3L0	g__Blautia.s__Ruminococcus_torques	blautia	0.1538
T6	fb4887b0	UniRef90_A0A087EC66	g__Bifidobacterium.s__Bifidobacterium_longum	bifidobacterium	0.15268
T6	fb4887b0	UniRef90_A0A173S4N5	g__Blautia.s__Ruminococcus_torques	blautia	0.15055
T6	fb4887b0	UniRef90_E8ME30	g__Bifidobacterium.s__Bifidobacterium_longum	bifidobacterium	0.146106
T6	fb4887b0	UniRef90_Q8G7I6	g__Bifidobacterium.s__Bifidobacterium_longum	bifidobacterium	0.140071
T6	fb4887b0	UniRef90_D6DCS5	g__Bifidobacterium.s__Bifidobacterium_longum	bifidobacterium	0.130641
T6	fb4887b0	UniRef90_D6DAR0	g__Bifidobacterium.s__Bifidobacterium_longum	bifidobacterium	0.125958
T6	fb4887b0	UniRef90_A0A174GT87	g__Bacteroides.s__Bacteroides_fragilis	bacteroides	0.124273
T6	fb4887b0	UniRef90_F7LLN2	g__Bacteroides.s__Bacteroides_fragilis	bacteroides	0.120467
T6	fb4887b0	UniRef90_A0A0F4VVJ2	g__Clostridium.s__Clostridium_butyricum	clostridium	0.111089
T6	fb4887b0	UniRef90_Q8G5L0	g__Bifidobacterium.s__Bifidobacterium_longum	bifidobacterium	0.108359
T6	fb4887b0	UniRef90_A0A174P957	g__Bacteroides.s__Bacteroides_fragilis	bacteroides	0.103068
T6	fb4887b0	UniRef90_D4KYQ2	g__Blautia.s__Ruminococcus_torques	blautia	0.102336
T6	fb4887b0	UniRef90_I3B2I5	g__Bifidobacterium.s__Bifidobacterium_longum	bifidobacterium	0.102087
T6	fb4887b0	UniRef90_F9Z489	g__Odoribacter.s__Odoribacter_splanchnicus	odoribacter	0.10069
T6	fb4887b0	UniRef90_A0A0K6BS94	g__Bacteroides.s__Bacteroides_fragilis	bacteroides	0.10031
T6	fb4887b0	UniRef90_A0A173UJW1	g__Blautia.s__Ruminococcus_torques	blautia	0.0982447
T6	fb4887b0	UniRef90_F9ZA32	g__Odoribacter.s__Odoribacter_splanchnicus	odoribacter	0.0948261
T6	fb4887b0	UniRef90_A0A173Z243	g__Bacteroides.s__Bacteroides_fragilis	bacteroides	0.0589672
T6	fb4887b0	UniRef90_A0A0F4VSM1	g__Clostridium.s__Clostridium_butyricum	clostridium	0.0880339
T6	fb4887b0	UniRef90_A0A174XFI0	g__Blautia.s__Ruminococcus_torques	blautia	0.0822346
T6	fb4887b0	UniRef90_M1LQH7	g__Clostridium.s__Clostridium_butyricum	clostridium	0.0803966
T6	fb4887b0	UniRef90_C2GTW1	g__Bifidobacterium.s__Bifidobacterium_longum	bifidobacterium	0.0802099
T6	fb4887b0	UniRef90_Q5LD82	g__Bacteroides.s__Bacteroides_fragilis	bacteroides	0.0794429
T6	fb4887b0	UniRef90_A0A173DXY0	g__Bacteroides.s__Bacteroides_fragilis	bacteroides	0.0793661
T6	fb4887b0	UniRef90_F9XZY0	g__Bifidobacterium.s__Bifidobacterium_longum	bifidobacterium	0.0782301
T6	fb4887b0	UniRef90_Q8G6T9	g__Bifidobacterium.s__Bifidobacterium_longum	bifidobacterium	0.0739347
T6	fb4887b0	UniRef90_A7A650	g__Bifidobacterium.s__Bifidobacterium_longum	bifidobacterium	0.0701787
T6	fb4887b0	UniRef90_Q8A6N4	g__Bacteroides.s__Bacteroides_fragilis	bacteroides	0.0676782
T6	fb4887b0	UniRef90_Q8A9V4	g__Bacteroides.s__Bacteroides_fragilis	bacteroides	0.0654029
T6	fb4887b0	UniRef90_A0A0C3RGF3	g__Odoribacter.s__Odoribacter_splanchnicus	odoribacter	0.064104
T6	fb4887b0	UniRef90_F9Z9D5	g__Odoribacter.s__Odoribacter_splanchnicus	odoribacter	0.0626944
T6	fb4887b0	UniRef90_A0A174ZKE5	g__Blautia.s__Ruminococcus_torques	blautia	0.0626792
T6	fb4887b0	UniRef90_A0A0L7D551	g__Bifidobacterium.s__Bifidobacterium_longum	bifidobacterium	0.0611418
T6	fb4887b0	UniRef90_R6FEZ3	g__Odoribacter.s__Odoribacter_splanchnicus	odoribacter	0.0610494
T6	fb4887b0	UniRef90_B2TN72	g__Clostridium.s__Clostridium_butyricum	clostridium	0.0582638
T6	fb4887b0	UniRef90_F9Z7V1	g__Odoribacter.s__Odoribacter_splanchnicus	odoribacter	0.0567536
T6	fb4887b0	UniRef90_F9ZBK5	g__Odoribacter.s__Odoribacter_splanchnicus	odoribacter	0.0556038
T6	fb4887b0	UniRef90_C4IM38	g__Clostridium.s__Clostridium_butyricum	clostridium	0.0552033
T6	fb4887b0	UniRef90_A0A149N4Z7	g__Bacteroides.s__Bacteroides_fragilis	bacteroides	0.0539252
T6	fb4887b0	UniRef90_Q8G6P1	g__Bifidobacterium.s__Bifidobacterium_longum	bifidobacterium	0.0519433
T6	fb4887b0	UniRef90_A0A2N5P8Q5	g__Blautia.s__Ruminococcus_gnavus	blautia	0.0516498
T6	fb4887b0	UniRef90_R6FCY7	g__Odoribacter.s__Odoribacter_splanchnicus	odoribacter	0.0493526
T6	fb4887b0	UniRef90_R6F9I8	g__Odoribacter.s__Odoribacter_splanchnicus	odoribacter	0.0479198
T6	fb4887b0	UniRef90_A0A087DHS9	g__Bifidobacterium.s__Bifidobacterium_longum	bifidobacterium	0.0467952
T6	fb4887b0	UniRef90_T4C0H5	g__Blautia.s__Ruminococcus_gnavus	blautia	0.0116988
T6	fb4887b0	UniRef90_T4C0H5	g__Blautia.s__Ruminococcus_torques	blautia	0.0116988
T6	fb4887b0	UniRef90_B3DP50	g__Bifidobacterium.s__Bifidobacterium_longum	bifidobacterium	0.0450171
T6	fb4887b0	UniRef90_F9Z493	g__Odoribacter.s__Odoribacter_splanchnicus	odoribacter	0.043727
T6	fb4887b0	UniRef90_V6XYC9	g__Bifidobacterium.s__Bifidobacterium_longum	bifidobacterium	0.0391025
T6	fb4887b0	UniRef90_R6F604	g__Odoribacter.s__Odoribacter_splanchnicus	odoribacter	0.0373331
T6	fb4887b0	UniRef90_F9Z4C3	g__Odoribacter.s__Odoribacter_splanchnicus	odoribacter	0.0360016
T6	fb4887b0	UniRef90_R6JF12	g__Bacteroides.s__Bacteroides_fragilis	bacteroides	0.0354236
T6	fb4887b0	UniRef90_F9Z3Q2	g__Odoribacter.s__Odoribacter_splanchnicus	odoribacter	0.034097
T6	fb4887b0	UniRef90_F9Z7A3	g__Odoribacter.s__Odoribacter_splanchnicus	odoribacter	0.0321995
T6	fb4887b0	UniRef90_A0A0Q0U175	g__Clostridium.s__Clostridium_butyricum	clostridium	0.0317696
T6	fb4887b0	UniRef90_A0A174YLA6	g__Blautia.s__Ruminococcus_torques	blautia	0.0311252
T6	fb4887b0	UniRef90_R6FFS7	g__Odoribacter.s__Odoribacter_splanchnicus	odoribacter	0.025908
T6	fb4887b0	UniRef90_F9Z3X4	g__Odoribacter.s__Odoribacter_splanchnicus	odoribacter	0.025835
T6	fb4887b0	UniRef90_R6F9X6	g__Odoribacter.s__Odoribacter_splanchnicus	odoribacter	0.019763

### Sheet: S15F_Run_Summary
metric	value
HUMAnN_version	3.9
UniRef90_version	2019_01
MetaCyc_version	24
treatment_timepoints_used	T4,T5,T6
core_axes	10
supporting_pathway_units	34
target_historical_uniref90_families	330287
observed_taxon_uniref90_families	338
axes_with_observed_taxon_uniref90	10
direct_biochemical_axes	0
strong_functional_association_axes	10
transition_marker_axes	0
unresolved_or_not_observed_axes	0

### Sheet: S15G_Methodology
item	rule
Historical source	RNA-core-provided HUMAnN 3.9 / UniRef90 2019_01 / MetaCyc v24
Pathway mapping	metacyc_pathways_structured_filtered_v24_subreactions
Reaction mapping	metacyc_reactions_level4ec_only.uniref.bz2
Observed molecular support	Requires exact UniRef90 family to be present in taxon-stratified original P15 CPM at T4/T5/T6
Direct chemical role	Assigned only from explicit reaction-definition table; never inferred from pathway name
Causality	Not inferred
