## Supplementary Data Tables 1-18 for "Dense Longitudinal Multi-Omics Reveals Microbial–Metabolic–Immune Succession During Immune Checkpoint Therapy": S16_Pathway_Chemical_Association_Audit.xlsx

### Sheet: README
Supplementary table	Targeted pathway-chemical association audit
Source file	S9_member_pathway_chemical_audit.csv
Provenance	Directly imported from user-provided Upload.zip; original values retained.
Interpretation	Source evidence and association classifications preserved. Correlations and transition concordance are descriptive, not causal; non-evaluable concordance remains missing.
Validation	Original row counts, identifiers and duplicates audited; derived summaries explicitly labeled.
Missing values	Missing input fields remain blank; not imputed.
Concordance missingness	323 of 327 original expected_concordance_fraction values are blank. These are retained as missing, never set to zero. Original n_evaluable_windows and expected_relationship remain unchanged.
Interpretation	When expected relationship is indeterminate and no windows are evaluable, concordance is not calculable. The status column is a documentation flag, not a new statistical result.

### Sheet: S16A_All_Pairs
axis_key	axis_type	pair_evidence	hypothesis_family	taxon	pathway_theme	chemical_theme	pathway	chemical	chemical_type	expected_relationship	raw_r	first_difference_r	expected_concordance_fraction	n_evaluable_windows	n_concordant_windows	link_priority_score	concordance_evaluation_status
Clostridium | inositol/carbohydrate | clostridium | carbohydrate/inositol metabolism | carbohydrate metabolites | gain/emergence	associated_state_marker_axis	associated_state_marker_pair	Clostridium | inositol/carbohydrate	Clostridium	carbohydrate/inositol metabolism	carbohydrate metabolites	PWY-7238: sucrose biosynthesis II	3,6-anhydro-D-galactose	metabolite	indeterminate	0.9578	0.977068		0	0	0.58046	not_evaluable_or_not_specified
Clostridium | fatty-acid/CoA | clostridium | lipid/CoA biosynthesis | fatty-acid metabolites | gain/emergence	associated_state_marker_axis	associated_state_marker_pair	Clostridium | fatty-acid/CoA	Clostridium	lipid/CoA biosynthesis	fatty-acid metabolites	PWY66-429: fatty acid biosynthesis initiation (mitochondria)	linoleic acid	metabolite	indeterminate	0.998635	0.998954		0	0	0.599277	not_evaluable_or_not_specified
Clostridium | fatty-acid/CoA | clostridium | lipid/CoA biosynthesis | fatty-acid metabolites | gain/emergence	associated_state_marker_axis	associated_state_marker_pair	Clostridium | fatty-acid/CoA	Clostridium	lipid/CoA biosynthesis	fatty-acid metabolites	PANTO-PWY: phosphopantothenate biosynthesis I	linoleic acid	metabolite	indeterminate	0.997788	0.997727		0	0	0.598654	not_evaluable_or_not_specified
Clostridium | fatty-acid/CoA | clostridium | lipid/CoA biosynthesis | fatty-acid metabolites | gain/emergence	associated_state_marker_axis	associated_state_marker_pair	Clostridium | fatty-acid/CoA	Clostridium	lipid/CoA biosynthesis	fatty-acid metabolites	PANTOSYN-PWY: superpathway of coenzyme A biosynthesis I (bacteria)	linoleic acid	metabolite	indeterminate	0.989939	0.988651		0	0	0.593577	not_evaluable_or_not_specified
Clostridium | fatty-acid/CoA | clostridium | lipid/CoA biosynthesis | fatty-acid metabolites | gain/emergence	associated_state_marker_axis	associated_state_marker_pair	Clostridium | fatty-acid/CoA	Clostridium	lipid/CoA biosynthesis	fatty-acid metabolites	PWY66-429: fatty acid biosynthesis initiation (mitochondria)	3-hydroxypalmitic acid	metabolite	indeterminate	0.986909	0.989787		0	0	0.593009	not_evaluable_or_not_specified
Clostridium | fatty-acid/CoA | clostridium | lipid/CoA biosynthesis | fatty-acid metabolites | gain/emergence	associated_state_marker_axis	associated_state_marker_pair	Clostridium | fatty-acid/CoA	Clostridium	lipid/CoA biosynthesis	fatty-acid metabolites	PANTO-PWY: phosphopantothenate biosynthesis I	3-hydroxypalmitic acid	metabolite	indeterminate	0.985616	0.989456		0	0	0.592522	not_evaluable_or_not_specified
Clostridium | fatty-acid/CoA | clostridium | lipid/CoA biosynthesis | fatty-acid metabolites | gain/emergence	associated_state_marker_axis	associated_state_marker_pair	Clostridium | fatty-acid/CoA	Clostridium	lipid/CoA biosynthesis	fatty-acid metabolites	PANTOSYN-PWY: superpathway of coenzyme A biosynthesis I (bacteria)	3-hydroxypalmitic acid	metabolite	indeterminate	0.975834	0.982734		0	0	0.58757	not_evaluable_or_not_specified
Clostridium | fatty-acid/CoA | clostridium | lipid/CoA biosynthesis | fatty-acid metabolites | gain/emergence	associated_state_marker_axis	associated_state_marker_pair	Clostridium | fatty-acid/CoA	Clostridium	lipid/CoA biosynthesis	fatty-acid metabolites	COA-PWY-1: superpathway of coenzyme A biosynthesis III (mammals)	linoleic acid	metabolite	indeterminate	0.937409	0.922735		0	0	0.558043	not_evaluable_or_not_specified
Clostridium | fatty-acid/CoA | clostridium | lipid/CoA biosynthesis | fatty-acid metabolites | gain/emergence	associated_state_marker_axis	associated_state_marker_pair	Clostridium | fatty-acid/CoA	Clostridium	lipid/CoA biosynthesis	fatty-acid metabolites	PWY-7851: coenzyme A biosynthesis II (eukaryotic)	linoleic acid	metabolite	indeterminate	0.936884	0.922028		0	0	0.557674	not_evaluable_or_not_specified
Clostridium | fatty-acid/CoA | clostridium | lipid/CoA biosynthesis | fatty-acid metabolites | gain/emergence	associated_state_marker_axis	associated_state_marker_pair	Clostridium | fatty-acid/CoA	Clostridium	lipid/CoA biosynthesis	fatty-acid metabolites	COA-PWY-1: superpathway of coenzyme A biosynthesis III (mammals)	3-hydroxypalmitic acid	metabolite	indeterminate	0.918256	0.921853		0	0	0.552033	not_evaluable_or_not_specified
Clostridium | fatty-acid/CoA | clostridium | lipid/CoA biosynthesis | fatty-acid metabolites | gain/emergence	associated_state_marker_axis	associated_state_marker_pair	Clostridium | fatty-acid/CoA	Clostridium	lipid/CoA biosynthesis	fatty-acid metabolites	PWY-7851: coenzyme A biosynthesis II (eukaryotic)	3-hydroxypalmitic acid	metabolite	indeterminate	0.917029	0.91933		0	0	0.550908	not_evaluable_or_not_specified
Clostridium | fatty-acid/CoA | clostridium | lipid/CoA biosynthesis | fatty-acid metabolites | gain/emergence	associated_state_marker_axis	associated_state_marker_pair	Clostridium | fatty-acid/CoA	Clostridium	lipid/CoA biosynthesis	fatty-acid metabolites	COA-PWY: coenzyme A biosynthesis I (prokaryotic)	linoleic acid	metabolite	indeterminate	0.916535	0.892646		0	0	0.542754	not_evaluable_or_not_specified
Clostridium | fatty-acid/CoA | clostridium | lipid/CoA biosynthesis | fatty-acid metabolites | gain/emergence	associated_state_marker_axis	associated_state_marker_pair	Clostridium | fatty-acid/CoA	Clostridium	lipid/CoA biosynthesis	fatty-acid metabolites	COA-PWY: coenzyme A biosynthesis I (prokaryotic)	3-hydroxypalmitic acid	metabolite	indeterminate	0.896339	0.893568		0	0	0.536972	not_evaluable_or_not_specified
Clostridium | fatty-acid/CoA | clostridium | lipid/CoA biosynthesis | fatty-acid metabolites | gain/emergence	associated_state_marker_axis	associated_state_marker_pair	Clostridium | fatty-acid/CoA	Clostridium	lipid/CoA biosynthesis	fatty-acid metabolites	PWY66-429: fatty acid biosynthesis initiation (mitochondria)	palmitoleic acid	metabolite	indeterminate	0.897235	0.892484		0	0	0.536916	not_evaluable_or_not_specified
Clostridium | fatty-acid/CoA | clostridium | lipid/CoA biosynthesis | fatty-acid metabolites | gain/emergence	associated_state_marker_axis	associated_state_marker_pair	Clostridium | fatty-acid/CoA	Clostridium	lipid/CoA biosynthesis	fatty-acid metabolites	PANTO-PWY: phosphopantothenate biosynthesis I	palmitoleic acid	metabolite	indeterminate	0.893396	0.885835		0	0	0.533769	not_evaluable_or_not_specified
Clostridium | fatty-acid/CoA | clostridium | lipid/CoA biosynthesis | fatty-acid metabolites | gain/emergence	associated_state_marker_axis	associated_state_marker_pair	Clostridium | fatty-acid/CoA	Clostridium	lipid/CoA biosynthesis	fatty-acid metabolites	PANTOSYN-PWY: superpathway of coenzyme A biosynthesis I (bacteria)	palmitoleic acid	metabolite	indeterminate	0.874631	0.85658		0	0	0.519363	not_evaluable_or_not_specified
Clostridium | fatty-acid/CoA | clostridium | lipid/CoA biosynthesis | fatty-acid metabolites | gain/emergence	associated_state_marker_axis	associated_state_marker_pair	Clostridium | fatty-acid/CoA	Clostridium	lipid/CoA biosynthesis	fatty-acid metabolites	PWY66-429: fatty acid biosynthesis initiation (mitochondria)	oleic acid	metabolite	indeterminate	0.795015	0.88721		0	0	0.504667	not_evaluable_or_not_specified
Clostridium | fatty-acid/CoA | clostridium | lipid/CoA biosynthesis | fatty-acid metabolites | gain/emergence	associated_state_marker_axis	associated_state_marker_pair	Clostridium | fatty-acid/CoA	Clostridium	lipid/CoA biosynthesis	fatty-acid metabolites	PANTO-PWY: phosphopantothenate biosynthesis I	oleic acid	metabolite	indeterminate	0.791471	0.8858		0	0	0.503181	not_evaluable_or_not_specified
Clostridium | fatty-acid/CoA | clostridium | lipid/CoA biosynthesis | fatty-acid metabolites | gain/emergence	associated_state_marker_axis	associated_state_marker_pair	Clostridium | fatty-acid/CoA	Clostridium	lipid/CoA biosynthesis	fatty-acid metabolites	PANTOSYN-PWY: superpathway of coenzyme A biosynthesis I (bacteria)	oleic acid	metabolite	indeterminate	0.773491	0.873982		0	0	0.494242	not_evaluable_or_not_specified
Clostridium | fatty-acid/CoA | clostridium | lipid/CoA biosynthesis | LPC remodeling | gain/emergence	associated_state_marker_axis	associated_state_marker_pair	Clostridium | fatty-acid/CoA	Clostridium	lipid/CoA biosynthesis	LPC remodeling	PWY66-429: fatty acid biosynthesis initiation (mitochondria)	LPC (18:1)	lipid	indeterminate	0.992678	0.994811		0	0	0.596247	not_evaluable_or_not_specified
Clostridium | fatty-acid/CoA | clostridium | lipid/CoA biosynthesis | LPC remodeling | gain/emergence	associated_state_marker_axis	associated_state_marker_pair	Clostridium | fatty-acid/CoA	Clostridium	lipid/CoA biosynthesis	LPC remodeling	PANTO-PWY: phosphopantothenate biosynthesis I	LPC (18:1)	lipid	indeterminate	0.990277	0.9925		0	0	0.594833	not_evaluable_or_not_specified
Clostridium | fatty-acid/CoA | clostridium | lipid/CoA biosynthesis | LPC remodeling | gain/emergence	associated_state_marker_axis	associated_state_marker_pair	Clostridium | fatty-acid/CoA	Clostridium	lipid/CoA biosynthesis	LPC remodeling	PWY66-429: fatty acid biosynthesis initiation (mitochondria)	LPC (18:2)	lipid	indeterminate	0.978232	0.984388		0	0	0.588786	not_evaluable_or_not_specified
Clostridium | fatty-acid/CoA | clostridium | lipid/CoA biosynthesis | LPC remodeling | gain/emergence	associated_state_marker_axis	associated_state_marker_pair	Clostridium | fatty-acid/CoA	Clostridium	lipid/CoA biosynthesis	LPC remodeling	PANTOSYN-PWY: superpathway of coenzyme A biosynthesis I (bacteria)	LPC (18:1)	lipid	indeterminate	0.977255	0.97982		0	0	0.587122	not_evaluable_or_not_specified
Clostridium | fatty-acid/CoA | clostridium | lipid/CoA biosynthesis | LPC remodeling | gain/emergence	associated_state_marker_axis	associated_state_marker_pair	Clostridium | fatty-acid/CoA	Clostridium	lipid/CoA biosynthesis	LPC remodeling	PANTO-PWY: phosphopantothenate biosynthesis I	LPC (18:2)	lipid	indeterminate	0.975459	0.980313		0	0	0.586732	not_evaluable_or_not_specified
Clostridium | fatty-acid/CoA | clostridium | lipid/CoA biosynthesis | LPC remodeling | gain/emergence	associated_state_marker_axis	associated_state_marker_pair	Clostridium | fatty-acid/CoA	Clostridium	lipid/CoA biosynthesis	LPC remodeling	PWY66-429: fatty acid biosynthesis initiation (mitochondria)	LPC (20:3)	lipid	indeterminate	0.96706	0.969319		0	0	0.580914	not_evaluable_or_not_specified
Clostridium | fatty-acid/CoA | clostridium | lipid/CoA biosynthesis | LPC remodeling | gain/emergence	associated_state_marker_axis	associated_state_marker_pair	Clostridium | fatty-acid/CoA	Clostridium	lipid/CoA biosynthesis	LPC remodeling	PANTO-PWY: phosphopantothenate biosynthesis I	LPC (20:3)	lipid	indeterminate	0.964227	0.967433		0	0	0.579498	not_evaluable_or_not_specified
Clostridium | fatty-acid/CoA | clostridium | lipid/CoA biosynthesis | LPC remodeling | gain/emergence	associated_state_marker_axis	associated_state_marker_pair	Clostridium | fatty-acid/CoA	Clostridium	lipid/CoA biosynthesis	LPC remodeling	PWY66-429: fatty acid biosynthesis initiation (mitochondria)	LPC (20:2)	lipid	indeterminate	0.953356	0.975749		0	0	0.578732	not_evaluable_or_not_specified
Clostridium | fatty-acid/CoA | clostridium | lipid/CoA biosynthesis | LPC remodeling | gain/emergence	associated_state_marker_axis	associated_state_marker_pair	Clostridium | fatty-acid/CoA	Clostridium	lipid/CoA biosynthesis	LPC remodeling	PANTOSYN-PWY: superpathway of coenzyme A biosynthesis I (bacteria)	LPC (18:2)	lipid	indeterminate	0.961738	0.961607		0	0	0.577004	not_evaluable_or_not_specified
Clostridium | fatty-acid/CoA | clostridium | lipid/CoA biosynthesis | LPC remodeling | gain/emergence	associated_state_marker_axis	associated_state_marker_pair	Clostridium | fatty-acid/CoA	Clostridium	lipid/CoA biosynthesis	LPC remodeling	PANTO-PWY: phosphopantothenate biosynthesis I	LPC (20:2)	lipid	indeterminate	0.948549	0.973115		0	0	0.576499	not_evaluable_or_not_specified
Clostridium | fatty-acid/CoA | clostridium | lipid/CoA biosynthesis | LPC remodeling | gain/emergence	associated_state_marker_axis	associated_state_marker_pair	Clostridium | fatty-acid/CoA	Clostridium	lipid/CoA biosynthesis	LPC remodeling	PANTOSYN-PWY: superpathway of coenzyme A biosynthesis I (bacteria)	LPC (20:3)	lipid	indeterminate	0.950848	0.957384		0	0	0.57247	not_evaluable_or_not_specified
Clostridium | fatty-acid/CoA | clostridium | lipid/CoA biosynthesis | LPC remodeling | gain/emergence	associated_state_marker_axis	associated_state_marker_pair	Clostridium | fatty-acid/CoA	Clostridium	lipid/CoA biosynthesis	LPC remodeling	PWY66-429: fatty acid biosynthesis initiation (mitochondria)	LPC (16:1)	lipid	indeterminate	0.940646	0.952717		0	0	0.568009	not_evaluable_or_not_specified
Clostridium | fatty-acid/CoA | clostridium | lipid/CoA biosynthesis | LPC remodeling | gain/emergence	associated_state_marker_axis	associated_state_marker_pair	Clostridium | fatty-acid/CoA	Clostridium	lipid/CoA biosynthesis	LPC remodeling	PANTO-PWY: phosphopantothenate biosynthesis I	LPC (16:1)	lipid	indeterminate	0.93686	0.949125		0	0	0.565795	not_evaluable_or_not_specified
Clostridium | fatty-acid/CoA | clostridium | lipid/CoA biosynthesis | LPC remodeling | gain/emergence	associated_state_marker_axis	associated_state_marker_pair	Clostridium | fatty-acid/CoA	Clostridium	lipid/CoA biosynthesis	LPC remodeling	PANTOSYN-PWY: superpathway of coenzyme A biosynthesis I (bacteria)	LPC (20:2)	lipid	indeterminate	0.926285	0.959261		0	0	0.565664	not_evaluable_or_not_specified
Clostridium | fatty-acid/CoA | clostridium | lipid/CoA biosynthesis | LPC remodeling | gain/emergence	associated_state_marker_axis	associated_state_marker_pair	Clostridium | fatty-acid/CoA	Clostridium	lipid/CoA biosynthesis	LPC remodeling	PANTOSYN-PWY: superpathway of coenzyme A biosynthesis I (bacteria)	LPC (16:1)	lipid	indeterminate	0.920742	0.933402		0	0	0.556243	not_evaluable_or_not_specified
Clostridium | fatty-acid/CoA | clostridium | lipid/CoA biosynthesis | LPC remodeling | gain/emergence	associated_state_marker_axis	associated_state_marker_pair	Clostridium | fatty-acid/CoA	Clostridium	lipid/CoA biosynthesis	LPC remodeling	COA-PWY-1: superpathway of coenzyme A biosynthesis III (mammals)	LPC (18:1)	lipid	indeterminate	0.912844	0.904655		0	0	0.54525	not_evaluable_or_not_specified
Clostridium | fatty-acid/CoA | clostridium | lipid/CoA biosynthesis | LPC remodeling | gain/emergence	associated_state_marker_axis	associated_state_marker_pair	Clostridium | fatty-acid/CoA	Clostridium	lipid/CoA biosynthesis	LPC remodeling	PWY-7851: coenzyme A biosynthesis II (eukaryotic)	LPC (18:1)	lipid	indeterminate	0.912782	0.904534		0	0	0.545195	not_evaluable_or_not_specified
Clostridium | fatty-acid/CoA | clostridium | lipid/CoA biosynthesis | LPC remodeling | gain/emergence	associated_state_marker_axis	associated_state_marker_pair	Clostridium | fatty-acid/CoA	Clostridium	lipid/CoA biosynthesis	LPC remodeling	PWY-7851: coenzyme A biosynthesis II (eukaryotic)	LPC (20:3)	lipid	indeterminate	0.889965	0.894346		0	0	0.535294	not_evaluable_or_not_specified
Clostridium | fatty-acid/CoA | clostridium | lipid/CoA biosynthesis | LPC remodeling | gain/emergence	associated_state_marker_axis	associated_state_marker_pair	Clostridium | fatty-acid/CoA	Clostridium	lipid/CoA biosynthesis	LPC remodeling	COA-PWY-1: superpathway of coenzyme A biosynthesis III (mammals)	LPC (20:3)	lipid	indeterminate	0.888267	0.892541		0	0	0.534242	not_evaluable_or_not_specified
Clostridium | fatty-acid/CoA | clostridium | lipid/CoA biosynthesis | LPC remodeling | gain/emergence	associated_state_marker_axis	associated_state_marker_pair	Clostridium | fatty-acid/CoA	Clostridium	lipid/CoA biosynthesis	LPC remodeling	PWY-7851: coenzyme A biosynthesis II (eukaryotic)	LPC (18:2)	lipid	indeterminate	0.897911	0.871228		0	0	0.530742	not_evaluable_or_not_specified
Clostridium | fatty-acid/CoA | clostridium | lipid/CoA biosynthesis | LPC remodeling | gain/emergence	associated_state_marker_axis	associated_state_marker_pair	Clostridium | fatty-acid/CoA	Clostridium	lipid/CoA biosynthesis	LPC remodeling	COA-PWY-1: superpathway of coenzyme A biosynthesis III (mammals)	LPC (18:2)	lipid	indeterminate	0.897063	0.870741		0	0	0.530341	not_evaluable_or_not_specified
Clostridium | fatty-acid/CoA | clostridium | lipid/CoA biosynthesis | LPC remodeling | gain/emergence	associated_state_marker_axis	associated_state_marker_pair	Clostridium | fatty-acid/CoA	Clostridium	lipid/CoA biosynthesis	LPC remodeling	COA-PWY: coenzyme A biosynthesis I (prokaryotic)	LPC (18:1)	lipid	indeterminate	0.889008	0.871941		0	0	0.528284	not_evaluable_or_not_specified
Clostridium | fatty-acid/CoA | clostridium | lipid/CoA biosynthesis | LPC remodeling | gain/emergence	associated_state_marker_axis	associated_state_marker_pair	Clostridium | fatty-acid/CoA	Clostridium	lipid/CoA biosynthesis	LPC remodeling	PWY66-429: fatty acid biosynthesis initiation (mitochondria)	LPC (20:1)	lipid	indeterminate	0.834717	0.921926		0	0	0.526993	not_evaluable_or_not_specified
Clostridium | fatty-acid/CoA | clostridium | lipid/CoA biosynthesis | LPC remodeling | gain/emergence	associated_state_marker_axis	associated_state_marker_pair	Clostridium | fatty-acid/CoA	Clostridium	lipid/CoA biosynthesis	LPC remodeling	PANTO-PWY: phosphopantothenate biosynthesis I	LPC (20:1)	lipid	indeterminate	0.827772	0.91862		0	0	0.523918	not_evaluable_or_not_specified
Clostridium | fatty-acid/CoA | clostridium | lipid/CoA biosynthesis | LPC remodeling | gain/emergence	associated_state_marker_axis	associated_state_marker_pair	Clostridium | fatty-acid/CoA	Clostridium	lipid/CoA biosynthesis	LPC remodeling	COA-PWY: coenzyme A biosynthesis I (prokaryotic)	LPC (20:3)	lipid	indeterminate	0.864808	0.862701		0	0	0.518252	not_evaluable_or_not_specified
Clostridium | fatty-acid/CoA | clostridium | lipid/CoA biosynthesis | LPC remodeling | gain/emergence	associated_state_marker_axis	associated_state_marker_pair	Clostridium | fatty-acid/CoA	Clostridium	lipid/CoA biosynthesis	LPC remodeling	COA-PWY-1: superpathway of coenzyme A biosynthesis III (mammals)	LPC (20:2)	lipid	indeterminate	0.839039	0.881421		0	0	0.516138	not_evaluable_or_not_specified
Clostridium | fatty-acid/CoA | clostridium | lipid/CoA biosynthesis | LPC remodeling | gain/emergence	associated_state_marker_axis	associated_state_marker_pair	Clostridium | fatty-acid/CoA	Clostridium	lipid/CoA biosynthesis	LPC remodeling	PWY-7851: coenzyme A biosynthesis II (eukaryotic)	LPC (20:2)	lipid	indeterminate	0.837378	0.881128		0	0	0.515552	not_evaluable_or_not_specified
Clostridium | fatty-acid/CoA | clostridium | lipid/CoA biosynthesis | LPC remodeling | gain/emergence	associated_state_marker_axis	associated_state_marker_pair	Clostridium | fatty-acid/CoA	Clostridium	lipid/CoA biosynthesis	LPC remodeling	PWY-7851: coenzyme A biosynthesis II (eukaryotic)	LPC (16:1)	lipid	indeterminate	0.855797	0.856945		0	0	0.513823	not_evaluable_or_not_specified
Clostridium | fatty-acid/CoA | clostridium | lipid/CoA biosynthesis | LPC remodeling | gain/emergence	associated_state_marker_axis	associated_state_marker_pair	Clostridium | fatty-acid/CoA	Clostridium	lipid/CoA biosynthesis	LPC remodeling	COA-PWY-1: superpathway of coenzyme A biosynthesis III (mammals)	LPC (16:1)	lipid	indeterminate	0.853261	0.854308		0	0	0.512271	not_evaluable_or_not_specified
Clostridium | fatty-acid/CoA | clostridium | lipid/CoA biosynthesis | LPC remodeling | gain/emergence	associated_state_marker_axis	associated_state_marker_pair	Clostridium | fatty-acid/CoA	Clostridium	lipid/CoA biosynthesis	LPC remodeling	COA-PWY: coenzyme A biosynthesis I (prokaryotic)	LPC (18:2)	lipid	indeterminate	0.873132	0.833669		0	0	0.51204	not_evaluable_or_not_specified
Clostridium | fatty-acid/CoA | clostridium | lipid/CoA biosynthesis | LPC remodeling | gain/emergence	associated_state_marker_axis	associated_state_marker_pair	Clostridium | fatty-acid/CoA	Clostridium	lipid/CoA biosynthesis	LPC remodeling	PANTOSYN-PWY: superpathway of coenzyme A biosynthesis I (bacteria)	LPC (20:1)	lipid	indeterminate	0.797626	0.902341		0	0	0.50999	not_evaluable_or_not_specified
Clostridium | fatty-acid/CoA | clostridium | lipid/CoA biosynthesis | LPC remodeling | gain/emergence	associated_state_marker_axis	associated_state_marker_pair	Clostridium | fatty-acid/CoA	Clostridium	lipid/CoA biosynthesis	LPC remodeling	COA-PWY: coenzyme A biosynthesis I (prokaryotic)	LPC (20:2)	lipid	indeterminate	0.810124	0.848211		0	0	0.497501	not_evaluable_or_not_specified
Clostridium | fatty-acid/CoA | clostridium | lipid/CoA biosynthesis | LPC remodeling | gain/emergence	associated_state_marker_axis	associated_state_marker_pair	Clostridium | fatty-acid/CoA	Clostridium	lipid/CoA biosynthesis	LPC remodeling	COA-PWY: coenzyme A biosynthesis I (prokaryotic)	LPC (16:1)	lipid	indeterminate	0.828668	0.820554		0	0	0.494766	not_evaluable_or_not_specified
Clostridium | fatty-acid/CoA | clostridium | lipid/CoA biosynthesis | other metabolites | gain/emergence	associated_state_marker_axis	associated_state_marker_pair	Clostridium | fatty-acid/CoA	Clostridium	lipid/CoA biosynthesis	other metabolites	PWY66-429: fatty acid biosynthesis initiation (mitochondria)	1-monopalmitin	metabolite	indeterminate	0.967076	0.964316		0	0	0.579418	not_evaluable_or_not_specified
Clostridium | fatty-acid/CoA | clostridium | lipid/CoA biosynthesis | other metabolites | gain/emergence	associated_state_marker_axis	associated_state_marker_pair	Clostridium | fatty-acid/CoA	Clostridium	lipid/CoA biosynthesis	other metabolites	PANTO-PWY: phosphopantothenate biosynthesis I	1-monopalmitin	metabolite	indeterminate	0.964516	0.9617		0	0	0.577865	not_evaluable_or_not_specified
Clostridium | fatty-acid/CoA | clostridium | lipid/CoA biosynthesis | other metabolites | gain/emergence	associated_state_marker_axis	associated_state_marker_pair	Clostridium | fatty-acid/CoA	Clostridium	lipid/CoA biosynthesis	other metabolites	PANTOSYN-PWY: superpathway of coenzyme A biosynthesis I (bacteria)	1-monopalmitin	metabolite	indeterminate	0.95222	0.949587		0	0	0.570542	not_evaluable_or_not_specified
Clostridium | fatty-acid/CoA | clostridium | lipid/CoA biosynthesis | other metabolites | gain/emergence	associated_state_marker_axis	associated_state_marker_pair	Clostridium | fatty-acid/CoA	Clostridium	lipid/CoA biosynthesis	other metabolites	PWY-7851: coenzyme A biosynthesis II (eukaryotic)	1-monopalmitin	metabolite	indeterminate	0.894383	0.883208		0	0	0.533277	not_evaluable_or_not_specified
Clostridium | fatty-acid/CoA | clostridium | lipid/CoA biosynthesis | other metabolites | gain/emergence	associated_state_marker_axis	associated_state_marker_pair	Clostridium | fatty-acid/CoA	Clostridium	lipid/CoA biosynthesis	other metabolites	COA-PWY-1: superpathway of coenzyme A biosynthesis III (mammals)	1-monopalmitin	metabolite	indeterminate	0.892482	0.88032		0	0	0.531841	not_evaluable_or_not_specified
Clostridium | fatty-acid/CoA | clostridium | lipid/CoA biosynthesis | other metabolites | gain/emergence	associated_state_marker_axis	associated_state_marker_pair	Clostridium | fatty-acid/CoA	Clostridium	lipid/CoA biosynthesis	other metabolites	COA-PWY: coenzyme A biosynthesis I (prokaryotic)	1-monopalmitin	metabolite	indeterminate	0.869693	0.849132		0	0	0.515647	not_evaluable_or_not_specified
Bifidobacterium | carbohydrate/fermentation | bifidobacterium | fermentation/organic acids | fermentation acids | gain/emergence	mechanistic_axis	mechanistic_pair	Bifidobacterium | carbohydrate/fermentation	Bifidobacterium	fermentation/organic acids	fermentation acids	PWY-5100: pyruvate fermentation to acetate and lactate II	indole-3-lactate	metabolite	positive	0.709395	0.783644	1	3	3	0.847912	evaluated
Bifidobacterium | carbohydrate/fermentation | bifidobacterium | fermentation/organic acids | fermentation acids | gain/emergence	mechanistic_axis	mechanistic_pair	Bifidobacterium | carbohydrate/fermentation	Bifidobacterium	fermentation/organic acids	fermentation acids	PWY-5100: pyruvate fermentation to acetate and lactate II	lactic acid	metabolite	positive	0.588498	0.814625	1	3	3	0.820937	evaluated
Bifidobacterium | carbohydrate/fermentation | bifidobacterium | carbohydrate/inositol metabolism | carbohydrate metabolites | gain/emergence	mechanistic_axis	mechanistic_pair	Bifidobacterium | carbohydrate/fermentation	Bifidobacterium	carbohydrate/inositol metabolism	carbohydrate metabolites	PWY-5384: sucrose degradation IV (sucrose phosphorylase)	fructose	metabolite	inverse	0.88934	0.894606	0	3	0	0.535184	evaluated
Bifidobacterium | carbohydrate/fermentation | bifidobacterium | fermentation/organic acids | carbohydrate metabolites | gain/emergence	mechanistic_axis	mechanistic_pair	Bifidobacterium | carbohydrate/fermentation	Bifidobacterium	fermentation/organic acids	carbohydrate metabolites	PWY-5100: pyruvate fermentation to acetate and lactate II	fructose	metabolite	inverse	0.800643	0.8559	0	3	0	0.496963	evaluated
Bifidobacterium | carbohydrate/fermentation | bifidobacterium | fermentation/organic acids | carbohydrate metabolites | gain/emergence	mechanistic_axis	associated_state_marker_pair	Bifidobacterium | carbohydrate/fermentation	Bifidobacterium	fermentation/organic acids	carbohydrate metabolites	PWY-5100: pyruvate fermentation to acetate and lactate II	phosphoenolpyruvate	metabolite	indeterminate	0.832694	0.784004		0	0	0.485009	not_evaluable_or_not_specified
Bifidobacterium | carbohydrate/fermentation | bifidobacterium | carbohydrate/inositol metabolism | fermentation acids | gain/emergence	associated_state_marker_axis	associated_state_marker_pair	Bifidobacterium | carbohydrate/fermentation	Bifidobacterium	carbohydrate/inositol metabolism	fermentation acids	PWY-5384: sucrose degradation IV (sucrose phosphorylase)	indole-3-lactate	metabolite	indeterminate	0.805518	0.816835		0	0	0.486706	not_evaluable_or_not_specified
Early taxa | functional loss | bacteroides | purine/nucleotide metabolism | SM remodeling | loss/deactivation	associated_state_marker_axis	associated_state_marker_pair	Early taxa | functional loss	Bacteroides	purine/nucleotide metabolism	SM remodeling	PWY-6124: inosine-5'-phosphate biosynthesis II	SM (d36:2)	lipid	indeterminate	0.956637	0.998656		0	0	0.586588	not_evaluable_or_not_specified
Early taxa | functional loss | bacteroides | purine/nucleotide metabolism | SM remodeling | loss/deactivation	associated_state_marker_axis	associated_state_marker_pair	Early taxa | functional loss	Bacteroides	purine/nucleotide metabolism	SM remodeling	PWY-6123: inosine-5'-phosphate biosynthesis I	SM (d36:2)	lipid	indeterminate	0.952271	0.998656		0	0	0.585278	not_evaluable_or_not_specified
Early taxa | functional loss | bacteroides | purine/nucleotide metabolism | SM remodeling | loss/deactivation	associated_state_marker_axis	associated_state_marker_pair	Early taxa | functional loss	Bacteroides	purine/nucleotide metabolism	SM remodeling	PWY-6609: adenine and adenosine salvage III	SM (d36:2)	lipid	indeterminate	0.952177	0.998656		0	0	0.58525	not_evaluable_or_not_specified
Early taxa | functional loss | bacteroides | purine/nucleotide metabolism | SM remodeling | loss/deactivation	associated_state_marker_axis	associated_state_marker_pair	Early taxa | functional loss	Bacteroides	purine/nucleotide metabolism	SM remodeling	PWY-5695: inosine 5'-phosphate degradation	SM (d36:2)	lipid	indeterminate	0.935754	0.998656		0	0	0.580323	not_evaluable_or_not_specified
Early taxa | functional loss | bacteroides | purine/nucleotide metabolism | SM remodeling | loss/deactivation	associated_state_marker_axis	associated_state_marker_pair	Early taxa | functional loss	Bacteroides	purine/nucleotide metabolism	SM remodeling	PWY-6126: superpathway of adenosine nucleotides de novo biosynthesis II	SM (d36:2)	lipid	indeterminate	0.923449	0.998656		0	0	0.576632	not_evaluable_or_not_specified
Early taxa | functional loss | bacteroides | purine/nucleotide metabolism | SM remodeling | loss/deactivation	associated_state_marker_axis	associated_state_marker_pair	Early taxa | functional loss	Bacteroides	purine/nucleotide metabolism	SM remodeling	PWY-7229: superpathway of adenosine nucleotides de novo biosynthesis I	SM (d36:2)	lipid	indeterminate	0.918574	0.998656		0	0	0.575169	not_evaluable_or_not_specified
Early taxa | functional loss | bacteroides | purine/nucleotide metabolism | SM remodeling | loss/deactivation	associated_state_marker_axis	associated_state_marker_pair	Early taxa | functional loss	Bacteroides	purine/nucleotide metabolism	SM remodeling	PWY-6125: superpathway of guanosine nucleotides de novo biosynthesis II	SM (d36:2)	lipid	indeterminate	0.897613	0.998656		0	0	0.568881	not_evaluable_or_not_specified
Early taxa | functional loss | bacteroides | purine/nucleotide metabolism | SM remodeling | loss/deactivation	associated_state_marker_axis	associated_state_marker_pair	Early taxa | functional loss	Bacteroides	purine/nucleotide metabolism	SM remodeling	PWY-7228: superpathway of guanosine nucleotides de novo biosynthesis I	SM (d36:2)	lipid	indeterminate	0.869889	0.998656		0	0	0.560564	not_evaluable_or_not_specified
Early taxa | functional loss | bacteroides | purine/nucleotide metabolism | SM remodeling | loss/deactivation	associated_state_marker_axis	associated_state_marker_pair	Early taxa | functional loss	Bacteroides	purine/nucleotide metabolism	SM remodeling	PWY-7221: guanosine ribonucleotides de novo biosynthesis	SM (d36:2)	lipid	indeterminate	0.8653	0.998656		0	0	0.559187	not_evaluable_or_not_specified
Early taxa | functional loss | bacteroides | purine/nucleotide metabolism | SM remodeling | loss/deactivation	associated_state_marker_axis	associated_state_marker_pair	Early taxa | functional loss	Bacteroides	purine/nucleotide metabolism	SM remodeling	PWY-7220: adenosine deoxyribonucleotides de novo biosynthesis II	SM (d36:2)	lipid	indeterminate	0.834244	0.99958		0	0	0.550147	not_evaluable_or_not_specified
Early taxa | functional loss | bacteroides | purine/nucleotide metabolism | SM remodeling | loss/deactivation	associated_state_marker_axis	associated_state_marker_pair	Early taxa | functional loss	Bacteroides	purine/nucleotide metabolism	SM remodeling	PWY-7222: guanosine deoxyribonucleotides de novo biosynthesis II	SM (d36:2)	lipid	indeterminate	0.834244	0.99958		0	0	0.550147	not_evaluable_or_not_specified
Early taxa | functional loss | bacteroides | purine/nucleotide metabolism | SM remodeling | loss/deactivation	associated_state_marker_axis	associated_state_marker_pair	Early taxa | functional loss	Bacteroides	purine/nucleotide metabolism	SM remodeling	PWY-6609: adenine and adenosine salvage III	SM (d32:0)	lipid	indeterminate	0.853719	0.829239		0	0	0.504887	not_evaluable_or_not_specified
Early taxa | functional loss | bacteroides | purine/nucleotide metabolism | SM remodeling | loss/deactivation	associated_state_marker_axis	associated_state_marker_pair	Early taxa | functional loss	Bacteroides	purine/nucleotide metabolism	SM remodeling	PWY-7229: superpathway of adenosine nucleotides de novo biosynthesis I	SM (d32:0)	lipid	indeterminate	0.870183	0.786179		0	0	0.496909	not_evaluable_or_not_specified
Early taxa | functional loss | bacteroides | purine/nucleotide metabolism | SM remodeling | loss/deactivation	associated_state_marker_axis	associated_state_marker_pair	Early taxa | functional loss	Bacteroides	purine/nucleotide metabolism	SM remodeling	PWY-6126: superpathway of adenosine nucleotides de novo biosynthesis II	SM (d32:0)	lipid	indeterminate	0.869181	0.780256		0	0	0.494831	not_evaluable_or_not_specified
Early taxa | functional loss | bacteroides | purine/nucleotide metabolism | SM remodeling | loss/deactivation	associated_state_marker_axis	associated_state_marker_pair	Early taxa | functional loss	Bacteroides	purine/nucleotide metabolism	SM remodeling	PWY-5695: inosine 5'-phosphate degradation	SM (d32:0)	lipid	indeterminate	0.861429	0.780714		0	0	0.492643	not_evaluable_or_not_specified
Early taxa | functional loss | bacteroides | lipid/CoA biosynthesis | SM remodeling | loss/deactivation	associated_state_marker_axis	associated_state_marker_pair	Early taxa | functional loss	Bacteroides	lipid/CoA biosynthesis	SM remodeling	PWY66-429: fatty acid biosynthesis initiation (mitochondria)	SM (d36:2)	lipid	indeterminate	0.943919	0.998656		0	0	0.582773	not_evaluable_or_not_specified
Early taxa | functional loss | bacteroides | lipid/CoA biosynthesis | SM remodeling | loss/deactivation	associated_state_marker_axis	associated_state_marker_pair	Early taxa | functional loss	Bacteroides	lipid/CoA biosynthesis	SM remodeling	COA-PWY: coenzyme A biosynthesis I (prokaryotic)	SM (d36:2)	lipid	indeterminate	0.804373	0.998656		0	0	0.540909	not_evaluable_or_not_specified
Early taxa | functional loss | bacteroides | lipid/CoA biosynthesis | SM remodeling | loss/deactivation	associated_state_marker_axis	associated_state_marker_pair	Early taxa | functional loss	Bacteroides	lipid/CoA biosynthesis	SM remodeling	PWY66-429: fatty acid biosynthesis initiation (mitochondria)	SM (d32:0)	lipid	indeterminate	0.864585	0.783587		0	0	0.494451	not_evaluable_or_not_specified
Early taxa | functional loss | bacteroides | other functional metabolism | SM remodeling | loss/deactivation	associated_state_marker_axis	associated_state_marker_pair	Early taxa | functional loss	Bacteroides	other functional metabolism	SM remodeling	PWY-7663: gondoate biosynthesis (anaerobic)	SM (d36:2)	lipid	indeterminate	0.940464	0.9993		0	0	0.581929	not_evaluable_or_not_specified
Early taxa | functional loss | bacteroides | other functional metabolism | SM remodeling | loss/deactivation	associated_state_marker_axis	associated_state_marker_pair	Early taxa | functional loss	Bacteroides	other functional metabolism	SM remodeling	PWY-5973: cis-vaccenate biosynthesis	SM (d36:2)	lipid	indeterminate	0.939036	0.999196		0	0	0.58147	not_evaluable_or_not_specified
Early taxa | functional loss | bacteroides | other functional metabolism | SM remodeling | loss/deactivation	associated_state_marker_axis	associated_state_marker_pair	Early taxa | functional loss	Bacteroides	other functional metabolism	SM remodeling	PWY-7790: UMP biosynthesis II	SM (d36:2)	lipid	indeterminate	0.86892	0.998656		0	0	0.560273	not_evaluable_or_not_specified
Early taxa | functional loss | bacteroides | other functional metabolism | SM remodeling | loss/deactivation	associated_state_marker_axis	associated_state_marker_pair	Early taxa | functional loss	Bacteroides	other functional metabolism	SM remodeling	PWY-6163: chorismate biosynthesis from 3-dehydroquinate	SM (d36:2)	lipid	indeterminate	0.81264	0.998656		0	0	0.543389	not_evaluable_or_not_specified
Early taxa | functional loss | bacteroides | other functional metabolism | SM remodeling | loss/deactivation	associated_state_marker_axis	associated_state_marker_pair	Early taxa | functional loss	Bacteroides	other functional metabolism	SM remodeling	PWY-5686: UMP biosynthesis I	SM (d36:2)	lipid	indeterminate	0.791255	0.998656		0	0	0.536974	not_evaluable_or_not_specified
Early taxa | functional loss | fusobacterium | other functional metabolism | PE remodeling | loss/deactivation	associated_state_marker_axis	associated_state_marker_pair	Early taxa | functional loss	Fusobacterium	other functional metabolism	PE remodeling	PWY-5659: GDP-mannose biosynthesis	PE (p-38:3) or PE (o-38:4)	lipid	indeterminate	0.98077	0.948597		0	0	0.57881	not_evaluable_or_not_specified
Early taxa | functional loss | fusobacterium | other functional metabolism | PE remodeling | loss/deactivation	associated_state_marker_axis	associated_state_marker_pair	Early taxa | functional loss	Fusobacterium	other functional metabolism	PE remodeling	PWY-7013: (S)-propane-1,2-diol degradation	PE (p-38:3) or PE (o-38:4)	lipid	indeterminate	0.882988	0.824244		0	0	0.51217	not_evaluable_or_not_specified
Early taxa | functional loss | odoribacter | other functional metabolism | PE remodeling | loss/deactivation	associated_state_marker_axis	associated_state_marker_pair	Early taxa | functional loss	Odoribacter	other functional metabolism	PE remodeling	RIBOSYN2-PWY: flavin biosynthesis I (bacteria and plants)	PE (40:6)	lipid	indeterminate	0.948941	0.976731		0	0	0.577702	not_evaluable_or_not_specified
Early taxa | functional loss | odoribacter | other functional metabolism | PE remodeling | loss/deactivation	associated_state_marker_axis	associated_state_marker_pair	Early taxa | functional loss	Odoribacter	other functional metabolism	PE remodeling	DTDPRHAMSYN-PWY: dTDP-&beta;-L-rhamnose biosynthesis	PE (40:6)	lipid	indeterminate	0.960944	0.953627		0	0	0.574371	not_evaluable_or_not_specified
Early taxa | functional loss | odoribacter | other functional metabolism | PE remodeling | loss/deactivation	associated_state_marker_axis	associated_state_marker_pair	Early taxa | functional loss	Odoribacter	other functional metabolism	PE remodeling	ASPASN-PWY: superpathway of L-aspartate and L-asparagine biosynthesis	PE (40:6)	lipid	indeterminate	0.916662	0.981266		0	0	0.569378	not_evaluable_or_not_specified
Early taxa | functional loss | odoribacter | other functional metabolism | PE remodeling | loss/deactivation	associated_state_marker_axis	associated_state_marker_pair	Early taxa | functional loss	Odoribacter	other functional metabolism	PE remodeling	NONMEVIPP-PWY: methylerythritol phosphate pathway I	PE (40:6)	lipid	indeterminate	0.950977	0.920911		0	0	0.561566	not_evaluable_or_not_specified
Early taxa | functional loss | odoribacter | other functional metabolism | PE remodeling | loss/deactivation	associated_state_marker_axis	associated_state_marker_pair	Early taxa | functional loss	Odoribacter	other functional metabolism	PE remodeling	PWY-6151: S-adenosyl-L-methionine salvage I	PE (40:6)	lipid	indeterminate	0.9407	0.919692		0	0	0.558118	not_evaluable_or_not_specified
Early taxa | functional loss | odoribacter | other functional metabolism | PE remodeling | loss/deactivation	associated_state_marker_axis	associated_state_marker_pair	Early taxa | functional loss	Odoribacter	other functional metabolism	PE remodeling	PWY0-1586: peptidoglycan maturation (meso-diaminopimelate containing)	PE (40:6)	lipid	indeterminate	0.942623	0.915767		0	0	0.557517	not_evaluable_or_not_specified
Early taxa | functional loss | odoribacter | other functional metabolism | PE remodeling | loss/deactivation	associated_state_marker_axis	associated_state_marker_pair	Early taxa | functional loss	Odoribacter	other functional metabolism	PE remodeling	PWY-3841: folate transformations II (plants)	PE (40:6)	lipid	indeterminate	0.92437	0.872742		0	0	0.539133	not_evaluable_or_not_specified
Early taxa | functional loss | fusobacterium | other functional metabolism | carbohydrate metabolites | loss/deactivation	associated_state_marker_axis	associated_state_marker_pair	Early taxa | functional loss	Fusobacterium	other functional metabolism	carbohydrate metabolites	PWY-7013: (S)-propane-1,2-diol degradation	glucose-6-phosphate	metabolite	indeterminate	0.973152	0.949269		0	0	0.576726	not_evaluable_or_not_specified
Early taxa | functional loss | fusobacterium | other functional metabolism | carbohydrate metabolites | loss/deactivation	associated_state_marker_axis	associated_state_marker_pair	Early taxa | functional loss	Fusobacterium	other functional metabolism	carbohydrate metabolites	PWY-5659: GDP-mannose biosynthesis	glucose-6-phosphate	metabolite	indeterminate	0.874714	0.772128		0	0	0.494053	not_evaluable_or_not_specified
Early taxa | functional loss | fusobacterium | other functional metabolism | SM remodeling | loss/deactivation	associated_state_marker_axis	associated_state_marker_pair	Early taxa | functional loss	Fusobacterium	other functional metabolism	SM remodeling	PWY-5659: GDP-mannose biosynthesis	SM (d40:3)	lipid	indeterminate	0.967582	0.941391		0	0	0.572692	not_evaluable_or_not_specified
Early taxa | functional loss | fusobacterium | other functional metabolism | SM remodeling | loss/deactivation	associated_state_marker_axis	associated_state_marker_pair	Early taxa | functional loss	Fusobacterium	other functional metabolism	SM remodeling	PWY-5659: GDP-mannose biosynthesis	SM (d38:2)	lipid	indeterminate	0.96905	0.934497		0	0	0.571064	not_evaluable_or_not_specified
Early taxa | functional loss | fusobacterium | other functional metabolism | SM remodeling | loss/deactivation	associated_state_marker_axis	associated_state_marker_pair	Early taxa | functional loss	Fusobacterium	other functional metabolism	SM remodeling	PWY-7013: (S)-propane-1,2-diol degradation	SM (d40:3)	lipid	indeterminate	0.960779	0.914679		0	0	0.562637	not_evaluable_or_not_specified
Early taxa | functional loss | fusobacterium | other functional metabolism | SM remodeling | loss/deactivation	associated_state_marker_axis	associated_state_marker_pair	Early taxa | functional loss	Fusobacterium	other functional metabolism	SM remodeling	PWY-7013: (S)-propane-1,2-diol degradation	SM (d38:2)	lipid	indeterminate	0.947737	0.895026		0	0	0.552829	not_evaluable_or_not_specified
Early taxa | functional loss | fusobacterium | other functional metabolism | SM remodeling | loss/deactivation	associated_state_marker_axis	associated_state_marker_pair	Early taxa | functional loss	Fusobacterium	other functional metabolism	SM remodeling	PWY-7013: (S)-propane-1,2-diol degradation	SM (d34:2)	lipid	indeterminate	0.953824	0.881995		0	0	0.550746	not_evaluable_or_not_specified
Early taxa | functional loss | fusobacterium | other functional metabolism | SM remodeling | loss/deactivation	associated_state_marker_axis	associated_state_marker_pair	Early taxa | functional loss	Fusobacterium	other functional metabolism	SM remodeling	PWY-5659: GDP-mannose biosynthesis	SM (d34:2)	lipid	indeterminate	0.941385	0.890957		0	0	0.549703	not_evaluable_or_not_specified
Early taxa | functional loss | fusobacterium | other functional metabolism | SM remodeling | loss/deactivation	associated_state_marker_axis	associated_state_marker_pair	Early taxa | functional loss	Fusobacterium	other functional metabolism	SM remodeling	PWY-5659: GDP-mannose biosynthesis	SM (d32:0)	lipid	indeterminate	0.964843	0.863579		0	0	0.548527	not_evaluable_or_not_specified
Early taxa | functional loss | fusobacterium | other functional metabolism | SM remodeling | loss/deactivation	associated_state_marker_axis	associated_state_marker_pair	Early taxa | functional loss	Fusobacterium	other functional metabolism	SM remodeling	PWY-5659: GDP-mannose biosynthesis	SM (d42:3)	lipid	indeterminate	0.956096	0.86821		0	0	0.547292	not_evaluable_or_not_specified
Early taxa | functional loss | fusobacterium | other functional metabolism | SM remodeling | loss/deactivation	associated_state_marker_axis	associated_state_marker_pair	Early taxa | functional loss	Fusobacterium	other functional metabolism	SM remodeling	PWY-7013: (S)-propane-1,2-diol degradation	SM (d40:2) A	lipid	indeterminate	0.950574	0.863609		0	0	0.544255	not_evaluable_or_not_specified
Early taxa | functional loss | fusobacterium | other functional metabolism | SM remodeling | loss/deactivation	associated_state_marker_axis	associated_state_marker_pair	Early taxa | functional loss	Fusobacterium	other functional metabolism	SM remodeling	PWY-7013: (S)-propane-1,2-diol degradation	SM (d40:2) B	lipid	indeterminate	0.943829	0.854146		0	0	0.539392	not_evaluable_or_not_specified
Early taxa | functional loss | fusobacterium | other functional metabolism | SM remodeling | loss/deactivation	associated_state_marker_axis	associated_state_marker_pair	Early taxa | functional loss	Fusobacterium	other functional metabolism	SM remodeling	PWY-5659: GDP-mannose biosynthesis	SM (d40:2) A	lipid	indeterminate	0.936328	0.856671		0	0	0.5379	not_evaluable_or_not_specified
Early taxa | functional loss | fusobacterium | other functional metabolism | SM remodeling | loss/deactivation	associated_state_marker_axis	associated_state_marker_pair	Early taxa | functional loss	Fusobacterium	other functional metabolism	SM remodeling	PWY-7013: (S)-propane-1,2-diol degradation	SM (d37:1)	lipid	indeterminate	0.931905	0.845846		0	0	0.533325	not_evaluable_or_not_specified
Early taxa | functional loss | fusobacterium | other functional metabolism | SM remodeling | loss/deactivation	associated_state_marker_axis	associated_state_marker_pair	Early taxa | functional loss	Fusobacterium	other functional metabolism	SM remodeling	PWY-7013: (S)-propane-1,2-diol degradation	SM (d41:2)	lipid	indeterminate	0.943637	0.82686		0	0	0.531149	not_evaluable_or_not_specified
Early taxa | functional loss | fusobacterium | other functional metabolism | SM remodeling | loss/deactivation	associated_state_marker_axis	associated_state_marker_pair	Early taxa | functional loss	Fusobacterium	other functional metabolism	SM remodeling	PWY-5659: GDP-mannose biosynthesis	SM (d40:2) B	lipid	indeterminate	0.932288	0.834994		0	0	0.530185	not_evaluable_or_not_specified
Early taxa | functional loss | fusobacterium | other functional metabolism | SM remodeling | loss/deactivation	associated_state_marker_axis	associated_state_marker_pair	Early taxa | functional loss	Fusobacterium	other functional metabolism	SM remodeling	PWY-5659: GDP-mannose biosynthesis	SM (d43:2)	lipid	indeterminate	0.936307	0.826494		0	0	0.52884	not_evaluable_or_not_specified
Early taxa | functional loss | fusobacterium | other functional metabolism | SM remodeling | loss/deactivation	associated_state_marker_axis	associated_state_marker_pair	Early taxa | functional loss	Fusobacterium	other functional metabolism	SM remodeling	PWY-7013: (S)-propane-1,2-diol degradation	SM (d42:3)	lipid	indeterminate	0.927626	0.800549		0	0	0.518453	not_evaluable_or_not_specified
Early taxa | functional loss | fusobacterium | other functional metabolism | SM remodeling | loss/deactivation	associated_state_marker_axis	associated_state_marker_pair	Early taxa | functional loss	Fusobacterium	other functional metabolism	SM remodeling	PWY-5659: GDP-mannose biosynthesis	SM (d36:1)	lipid	indeterminate	0.935275	0.782866		0	0	0.515442	not_evaluable_or_not_specified
Early taxa | functional loss | fusobacterium | other functional metabolism | SM remodeling | loss/deactivation	associated_state_marker_axis	associated_state_marker_pair	Early taxa | functional loss	Fusobacterium	other functional metabolism	SM remodeling	PWY-7013: (S)-propane-1,2-diol degradation	SM (d43:2)	lipid	indeterminate	0.936258	0.77288		0	0	0.512742	not_evaluable_or_not_specified
Early taxa | functional loss | fusobacterium | other functional metabolism | SM remodeling | loss/deactivation	associated_state_marker_axis	associated_state_marker_pair	Early taxa | functional loss	Fusobacterium	other functional metabolism	SM remodeling	PWY-5659: GDP-mannose biosynthesis	SM (d41:2)	lipid	indeterminate	0.902901	0.7738		0	0	0.50301	not_evaluable_or_not_specified
Early taxa | functional loss | fusobacterium | other functional metabolism | SM remodeling | loss/deactivation	associated_state_marker_axis	associated_state_marker_pair	Early taxa | functional loss	Fusobacterium	other functional metabolism	SM remodeling	PWY-5659: GDP-mannose biosynthesis	SM (d37:1)	lipid	indeterminate	0.868894	0.769648		0	0	0.491562	not_evaluable_or_not_specified
Early taxa | functional loss | bacteroides | nucleotide/cofactor processes | SM remodeling | loss/deactivation	associated_state_marker_axis	associated_state_marker_pair	Early taxa | functional loss	Bacteroides	nucleotide/cofactor processes	SM remodeling	TRNA-CHARGING-PWY: tRNA charging	SM (d36:2)	lipid	indeterminate	0.892486	0.998656		0	0	0.567343	not_evaluable_or_not_specified
Early taxa | functional loss | odoribacter | purine/nucleotide metabolism | PE remodeling | loss/deactivation	associated_state_marker_axis	associated_state_marker_pair	Early taxa | functional loss	Odoribacter	purine/nucleotide metabolism	PE remodeling	PWY-6121: 5-aminoimidazole ribonucleotide biosynthesis I	PE (40:6)	lipid	indeterminate	0.958076	0.929894		0	0	0.566391	not_evaluable_or_not_specified
Early taxa | functional loss | odoribacter | purine/nucleotide metabolism | PE remodeling | loss/deactivation	associated_state_marker_axis	associated_state_marker_pair	Early taxa | functional loss	Odoribacter	purine/nucleotide metabolism	PE remodeling	PWY-6122: 5-aminoimidazole ribonucleotide biosynthesis II	PE (40:6)	lipid	indeterminate	0.946741	0.933291		0	0	0.56401	not_evaluable_or_not_specified
Early taxa | functional loss | odoribacter | purine/nucleotide metabolism | PE remodeling | loss/deactivation	associated_state_marker_axis	associated_state_marker_pair	Early taxa | functional loss	Odoribacter	purine/nucleotide metabolism	PE remodeling	PWY-6277: superpathway of 5-aminoimidazole ribonucleotide biosynthesis	PE (40:6)	lipid	indeterminate	0.946741	0.933291		0	0	0.56401	not_evaluable_or_not_specified
Early taxa | functional loss | odoribacter | purine/nucleotide metabolism | PE remodeling | loss/deactivation	associated_state_marker_axis	associated_state_marker_pair	Early taxa | functional loss	Odoribacter	purine/nucleotide metabolism	PE remodeling	PWY-6123: inosine-5'-phosphate biosynthesis I	PE (40:6)	lipid	indeterminate	0.927391	0.945261		0	0	0.561796	not_evaluable_or_not_specified
Early taxa | functional loss | odoribacter | purine/nucleotide metabolism | PE remodeling | loss/deactivation	associated_state_marker_axis	associated_state_marker_pair	Early taxa | functional loss	Odoribacter	purine/nucleotide metabolism	PE remodeling	PWY-6124: inosine-5'-phosphate biosynthesis II	PE (40:6)	lipid	indeterminate	0.950297	0.906088		0	0	0.556916	not_evaluable_or_not_specified
Early taxa | functional loss | odoribacter | purine/nucleotide metabolism | PE remodeling | loss/deactivation	associated_state_marker_axis	associated_state_marker_pair	Early taxa | functional loss	Odoribacter	purine/nucleotide metabolism	PE remodeling	PWY-5695: inosine 5'-phosphate degradation	PE (40:6)	lipid	indeterminate	0.919996	0.888182		0	0	0.542453	not_evaluable_or_not_specified
Early taxa | functional loss | bacteroides | amino-acid metabolism | SM remodeling | loss/deactivation	associated_state_marker_axis	associated_state_marker_pair	Early taxa | functional loss	Bacteroides	amino-acid metabolism	SM remodeling	PWY-5030: L-histidine degradation III	SM (d36:2)	lipid	indeterminate	0.886186	0.998656		0	0	0.565453	not_evaluable_or_not_specified
Early taxa | functional loss | bacteroides | amino-acid metabolism | SM remodeling | loss/deactivation	associated_state_marker_axis	associated_state_marker_pair	Early taxa | functional loss	Bacteroides	amino-acid metabolism	SM remodeling	PWY-5030: L-histidine degradation III	SM (d44:2)	lipid	indeterminate	0.93595	0.812471		0	0	0.524526	not_evaluable_or_not_specified
Early taxa | functional loss | fusobacterium | carbohydrate/inositol metabolism | PE remodeling | loss/deactivation	associated_state_marker_axis	associated_state_marker_pair	Early taxa | functional loss	Fusobacterium	carbohydrate/inositol metabolism	PE remodeling	GLYCOGENSYNTH-PWY: glycogen biosynthesis I (from ADP-D-Glucose)	PE (38:4) B	lipid	indeterminate	0.952297	0.932097		0	0	0.565318	not_evaluable_or_not_specified
Early taxa | functional loss | fusobacterium | carbohydrate/inositol metabolism | PE remodeling | loss/deactivation	associated_state_marker_axis	associated_state_marker_pair	Early taxa | functional loss	Fusobacterium	carbohydrate/inositol metabolism	PE remodeling	GLYCOGENSYNTH-PWY: glycogen biosynthesis I (from ADP-D-Glucose)	PE (36:4)	lipid	indeterminate	0.855625	0.940418		0	0	0.538813	not_evaluable_or_not_specified
Early taxa | functional loss | fusobacterium | carbohydrate/inositol metabolism | PE remodeling | loss/deactivation	associated_state_marker_axis	associated_state_marker_pair	Early taxa | functional loss	Fusobacterium	carbohydrate/inositol metabolism	PE remodeling	GLYCOGENSYNTH-PWY: glycogen biosynthesis I (from ADP-D-Glucose)	PE (p-40:6) or PE (o-40:7)	lipid	indeterminate	0.924936	0.853309		0	0	0.533473	not_evaluable_or_not_specified
Early taxa | functional loss | fusobacterium | carbohydrate/inositol metabolism | PE remodeling | loss/deactivation	associated_state_marker_axis	associated_state_marker_pair	Early taxa | functional loss	Fusobacterium	carbohydrate/inositol metabolism	PE remodeling	GLYCOGENSYNTH-PWY: glycogen biosynthesis I (from ADP-D-Glucose)	PE (34:2)	lipid	indeterminate	0.914675	0.848808		0	0	0.529045	not_evaluable_or_not_specified
Early taxa | functional loss | fusobacterium | carbohydrate/inositol metabolism | PE remodeling | loss/deactivation	associated_state_marker_axis	associated_state_marker_pair	Early taxa | functional loss	Fusobacterium	carbohydrate/inositol metabolism	PE remodeling	GLYCOGENSYNTH-PWY: glycogen biosynthesis I (from ADP-D-Glucose)	PE (36:2)	lipid	indeterminate	0.914401	0.83958		0	0	0.526194	not_evaluable_or_not_specified
Early taxa | functional loss | fusobacterium | carbohydrate/inositol metabolism | PE remodeling | loss/deactivation	associated_state_marker_axis	associated_state_marker_pair	Early taxa | functional loss	Fusobacterium	carbohydrate/inositol metabolism	PE remodeling	PWY-5941: glycogen degradation II	PE (p-38:3) or PE (o-38:4)	lipid	indeterminate	0.809612	0.929685		0	0	0.521789	not_evaluable_or_not_specified
Early taxa | functional loss | fusobacterium | carbohydrate/inositol metabolism | PE remodeling | loss/deactivation	associated_state_marker_axis	associated_state_marker_pair	Early taxa | functional loss	Fusobacterium	carbohydrate/inositol metabolism	PE remodeling	GLYCOGENSYNTH-PWY: glycogen biosynthesis I (from ADP-D-Glucose)	PE (p-36:1) or PE (o-36:2)	lipid	indeterminate	0.886417	0.836035		0	0	0.516736	not_evaluable_or_not_specified
Early taxa | functional loss | fusobacterium | carbohydrate/inositol metabolism | PE remodeling | loss/deactivation	associated_state_marker_axis	associated_state_marker_pair	Early taxa | functional loss	Fusobacterium	carbohydrate/inositol metabolism	PE remodeling	GLYCOGENSYNTH-PWY: glycogen biosynthesis I (from ADP-D-Glucose)	PE (p-38:5) or PE (o-38:6)	lipid	indeterminate	0.898642	0.789958		0	0	0.50658	not_evaluable_or_not_specified
Early taxa | functional loss | fusobacterium | carbohydrate/inositol metabolism | PE remodeling | loss/deactivation	associated_state_marker_axis	associated_state_marker_pair	Early taxa | functional loss	Fusobacterium	carbohydrate/inositol metabolism	PE remodeling	GLYCOGENSYNTH-PWY: glycogen biosynthesis I (from ADP-D-Glucose)	PE (p-36:2) or PE (o-36:3)	lipid	indeterminate	0.884958	0.771229		0	0	0.496856	not_evaluable_or_not_specified
Early taxa | functional loss | fusobacterium | carbohydrate/inositol metabolism | PE remodeling | loss/deactivation	associated_state_marker_axis	associated_state_marker_pair	Early taxa | functional loss	Fusobacterium	carbohydrate/inositol metabolism	PE remodeling	PWY-5941: glycogen degradation II	PE (36:3)	lipid	indeterminate	0.790168	0.778661		0	0	0.470649	not_evaluable_or_not_specified
Early taxa | functional loss | odoribacter | lipid/CoA biosynthesis | PE remodeling | loss/deactivation	associated_state_marker_axis	associated_state_marker_pair	Early taxa | functional loss	Odoribacter	lipid/CoA biosynthesis	PE remodeling	PWY-7851: coenzyme A biosynthesis II (eukaryotic)	PE (40:6)	lipid	indeterminate	0.960523	0.922238		0	0	0.564828	not_evaluable_or_not_specified
Early taxa | functional loss | odoribacter | lipid/CoA biosynthesis | PE remodeling | loss/deactivation	associated_state_marker_axis	associated_state_marker_pair	Early taxa | functional loss	Odoribacter	lipid/CoA biosynthesis	PE remodeling	COA-PWY: coenzyme A biosynthesis I (prokaryotic)	PE (40:6)	lipid	indeterminate	0.960368	0.92138		0	0	0.564524	not_evaluable_or_not_specified
Early taxa | functional loss | odoribacter | lipid/CoA biosynthesis | PE remodeling | loss/deactivation	associated_state_marker_axis	associated_state_marker_pair	Early taxa | functional loss	Odoribacter	lipid/CoA biosynthesis	PE remodeling	PANTO-PWY: phosphopantothenate biosynthesis I	PE (40:6)	lipid	indeterminate	0.945476	0.897606		0	0	0.552924	not_evaluable_or_not_specified
Early taxa | functional loss | fusobacterium | fermentation/organic acids | carbohydrate metabolites | loss/deactivation	associated_state_marker_axis	associated_state_marker_pair	Early taxa | functional loss	Fusobacterium	fermentation/organic acids	carbohydrate metabolites	PWY0-1477: ethanolamine utilization	glucose-6-phosphate	metabolite	indeterminate	0.909408	0.963842		0	0	0.561975	not_evaluable_or_not_specified
Early taxa | functional loss | fusobacterium | fermentation/organic acids | carbohydrate metabolites | loss/deactivation	associated_state_marker_axis	associated_state_marker_pair	Early taxa | functional loss	Fusobacterium	fermentation/organic acids	carbohydrate metabolites	P163-PWY: L-lysine fermentation to acetate and butanoate	glucose-6-phosphate	metabolite	indeterminate	0.87592	0.81394		0	0	0.506958	not_evaluable_or_not_specified
Early taxa | functional loss | fusobacterium | fermentation/organic acids | ceramide remodeling | loss/deactivation	associated_state_marker_axis	associated_state_marker_pair	Early taxa | functional loss	Fusobacterium	fermentation/organic acids	ceramide remodeling	PWY-622: starch biosynthesis	Ceramide (d40:1)	lipid	indeterminate	0.91895	0.950899		0	0	0.560955	not_evaluable_or_not_specified
Early taxa | functional loss | fusobacterium | fermentation/organic acids | ceramide remodeling | loss/deactivation	associated_state_marker_axis	associated_state_marker_pair	Early taxa | functional loss	Fusobacterium	fermentation/organic acids	ceramide remodeling	PWY-622: starch biosynthesis	Ceramide (d42:2) B	lipid	indeterminate	0.909094	0.93973		0	0	0.554647	not_evaluable_or_not_specified
Early taxa | functional loss | fusobacterium | fermentation/organic acids | ceramide remodeling | loss/deactivation	associated_state_marker_axis	associated_state_marker_pair	Early taxa | functional loss	Fusobacterium	fermentation/organic acids	ceramide remodeling	PWY-622: starch biosynthesis	Ceramide (d42:1)	lipid	indeterminate	0.908653	0.939062		0	0	0.554315	not_evaluable_or_not_specified
Early taxa | functional loss | fusobacterium | fermentation/organic acids | ceramide remodeling | loss/deactivation	associated_state_marker_axis	associated_state_marker_pair	Early taxa | functional loss	Fusobacterium	fermentation/organic acids	ceramide remodeling	PWY-622: starch biosynthesis	Ceramide (d42:2) A	lipid	indeterminate	0.897086	0.94334		0	0	0.552128	not_evaluable_or_not_specified
Early taxa | functional loss | fusobacterium | fermentation/organic acids | ceramide remodeling | loss/deactivation	associated_state_marker_axis	associated_state_marker_pair	Early taxa | functional loss	Fusobacterium	fermentation/organic acids	ceramide remodeling	PWY-622: starch biosynthesis	Ceramide (d44:1)	lipid	indeterminate	0.899113	0.934722		0	0	0.550151	not_evaluable_or_not_specified
Early taxa | functional loss | fusobacterium | fermentation/organic acids | ceramide remodeling | loss/deactivation	associated_state_marker_axis	associated_state_marker_pair	Early taxa | functional loss	Fusobacterium	fermentation/organic acids	ceramide remodeling	PWY-622: starch biosynthesis	Ceramide (d41:1)	lipid	indeterminate	0.90015	0.929545		0	0	0.548908	not_evaluable_or_not_specified
Early taxa | functional loss | fusobacterium | fermentation/organic acids | ceramide remodeling | loss/deactivation	associated_state_marker_axis	associated_state_marker_pair	Early taxa | functional loss	Fusobacterium	fermentation/organic acids	ceramide remodeling	PWY-622: starch biosynthesis	Ceramide (d38:1)	lipid	indeterminate	0.876566	0.924026		0	0	0.540178	not_evaluable_or_not_specified
Early taxa | functional loss | fusobacterium | fermentation/organic acids | ceramide remodeling | loss/deactivation	associated_state_marker_axis	associated_state_marker_pair	Early taxa | functional loss	Fusobacterium	fermentation/organic acids	ceramide remodeling	PWY-622: starch biosynthesis	Ceramide (d34:1)	lipid	indeterminate	0.849875	0.933769		0	0	0.535093	not_evaluable_or_not_specified
Early taxa | functional loss | fusobacterium | fermentation/organic acids | ceramide remodeling | loss/deactivation	associated_state_marker_axis	associated_state_marker_pair	Early taxa | functional loss	Fusobacterium	fermentation/organic acids	ceramide remodeling	PWY-622: starch biosynthesis	Ceramide (d40:2)	lipid	indeterminate	0.865245	0.90793		0	0	0.531953	not_evaluable_or_not_specified
Early taxa | functional loss | fusobacterium | fermentation/organic acids | ceramide remodeling | loss/deactivation	associated_state_marker_axis	associated_state_marker_pair	Early taxa | functional loss	Fusobacterium	fermentation/organic acids	ceramide remodeling	PWY-622: starch biosynthesis	Ceramide (d43:1)	lipid	indeterminate	0.857393	0.908913		0	0	0.529892	not_evaluable_or_not_specified
Early taxa | functional loss | fusobacterium | fermentation/organic acids | ceramide remodeling | loss/deactivation	associated_state_marker_axis	associated_state_marker_pair	Early taxa | functional loss	Fusobacterium	fermentation/organic acids	ceramide remodeling	PWY-622: starch biosynthesis	Ceramide (d40:0)	lipid	indeterminate	0.821939	0.893258		0	0	0.514559	not_evaluable_or_not_specified
Early taxa | functional loss | fusobacterium | fermentation/organic acids | ceramide remodeling | loss/deactivation	associated_state_marker_axis	associated_state_marker_pair	Early taxa | functional loss	Fusobacterium	fermentation/organic acids	ceramide remodeling	PWY-622: starch biosynthesis	Ceramide (d39:1)	lipid	indeterminate	0.816689	0.897835		0	0	0.514357	not_evaluable_or_not_specified
Early taxa | functional loss | fusobacterium | fermentation/organic acids | ceramide remodeling | loss/deactivation	associated_state_marker_axis	associated_state_marker_pair	Early taxa | functional loss	Fusobacterium	fermentation/organic acids	ceramide remodeling	P41-PWY: pyruvate fermentation to acetate and (S)-lactate I	Ceramide (d41:1)	lipid	indeterminate	0.822686	0.874859		0	0	0.509263	not_evaluable_or_not_specified
Early taxa | functional loss | fusobacterium | fermentation/organic acids | ceramide remodeling | loss/deactivation	associated_state_marker_axis	associated_state_marker_pair	Early taxa | functional loss	Fusobacterium	fermentation/organic acids	ceramide remodeling	PWY-5100: pyruvate fermentation to acetate and lactate II	Ceramide (d41:1)	lipid	indeterminate	0.822686	0.874859		0	0	0.509263	not_evaluable_or_not_specified
Early taxa | functional loss | fusobacterium | fermentation/organic acids | ceramide remodeling | loss/deactivation	associated_state_marker_axis	associated_state_marker_pair	Early taxa | functional loss	Fusobacterium	fermentation/organic acids	ceramide remodeling	P41-PWY: pyruvate fermentation to acetate and (S)-lactate I	Ceramide (d40:1)	lipid	indeterminate	0.839822	0.854944		0	0	0.50843	not_evaluable_or_not_specified
Early taxa | functional loss | fusobacterium | fermentation/organic acids | ceramide remodeling | loss/deactivation	associated_state_marker_axis	associated_state_marker_pair	Early taxa | functional loss	Fusobacterium	fermentation/organic acids	ceramide remodeling	PWY-5100: pyruvate fermentation to acetate and lactate II	Ceramide (d40:1)	lipid	indeterminate	0.839822	0.854944		0	0	0.50843	not_evaluable_or_not_specified
Early taxa | functional loss | fusobacterium | fermentation/organic acids | ceramide remodeling | loss/deactivation	associated_state_marker_axis	associated_state_marker_pair	Early taxa | functional loss	Fusobacterium	fermentation/organic acids	ceramide remodeling	PWY-622: starch biosynthesis	Ceramide (d32:1)	lipid	indeterminate	0.823225	0.857998		0	0	0.504367	not_evaluable_or_not_specified
Early taxa | functional loss | fusobacterium | fermentation/organic acids | ceramide remodeling | loss/deactivation	associated_state_marker_axis	associated_state_marker_pair	Early taxa | functional loss	Fusobacterium	fermentation/organic acids	ceramide remodeling	PWY-622: starch biosynthesis	Ceramide (d34:2)	lipid	indeterminate	0.827879	0.848608		0	0	0.502946	not_evaluable_or_not_specified
Early taxa | functional loss | fusobacterium | fermentation/organic acids | ceramide remodeling | loss/deactivation	associated_state_marker_axis	associated_state_marker_pair	Early taxa | functional loss	Fusobacterium	fermentation/organic acids	ceramide remodeling	P41-PWY: pyruvate fermentation to acetate and (S)-lactate I	Ceramide (d42:2) B	lipid	indeterminate	0.841321	0.828544		0	0	0.50096	not_evaluable_or_not_specified
Early taxa | functional loss | fusobacterium | fermentation/organic acids | ceramide remodeling | loss/deactivation	associated_state_marker_axis	associated_state_marker_pair	Early taxa | functional loss	Fusobacterium	fermentation/organic acids	ceramide remodeling	PWY-5100: pyruvate fermentation to acetate and lactate II	Ceramide (d42:2) B	lipid	indeterminate	0.841321	0.828544		0	0	0.50096	not_evaluable_or_not_specified
Early taxa | functional loss | fusobacterium | fermentation/organic acids | ceramide remodeling | loss/deactivation	associated_state_marker_axis	associated_state_marker_pair	Early taxa | functional loss	Fusobacterium	fermentation/organic acids	ceramide remodeling	P41-PWY: pyruvate fermentation to acetate and (S)-lactate I	Ceramide (d42:1)	lipid	indeterminate	0.834254	0.834925		0	0	0.500754	not_evaluable_or_not_specified
Early taxa | functional loss | fusobacterium | fermentation/organic acids | ceramide remodeling | loss/deactivation	associated_state_marker_axis	associated_state_marker_pair	Early taxa | functional loss	Fusobacterium	fermentation/organic acids	ceramide remodeling	PWY-5100: pyruvate fermentation to acetate and lactate II	Ceramide (d42:1)	lipid	indeterminate	0.834254	0.834925		0	0	0.500754	not_evaluable_or_not_specified
Early taxa | functional loss | fusobacterium | fermentation/organic acids | ceramide remodeling | loss/deactivation	associated_state_marker_axis	associated_state_marker_pair	Early taxa | functional loss	Fusobacterium	fermentation/organic acids	ceramide remodeling	P41-PWY: pyruvate fermentation to acetate and (S)-lactate I	Ceramide (d42:2) A	lipid	indeterminate	0.843662	0.824164		0	0	0.500348	not_evaluable_or_not_specified
Early taxa | functional loss | fusobacterium | fermentation/organic acids | ceramide remodeling | loss/deactivation	associated_state_marker_axis	associated_state_marker_pair	Early taxa | functional loss	Fusobacterium	fermentation/organic acids	ceramide remodeling	PWY-5100: pyruvate fermentation to acetate and lactate II	Ceramide (d42:2) A	lipid	indeterminate	0.843662	0.824164		0	0	0.500348	not_evaluable_or_not_specified
Early taxa | functional loss | fusobacterium | fermentation/organic acids | ceramide remodeling | loss/deactivation	associated_state_marker_axis	associated_state_marker_pair	Early taxa | functional loss	Fusobacterium	fermentation/organic acids	ceramide remodeling	P41-PWY: pyruvate fermentation to acetate and (S)-lactate I	Ceramide (d34:1)	lipid	indeterminate	0.825918	0.773903		0	0	0.479946	not_evaluable_or_not_specified
Early taxa | functional loss | fusobacterium | fermentation/organic acids | ceramide remodeling | loss/deactivation	associated_state_marker_axis	associated_state_marker_pair	Early taxa | functional loss	Fusobacterium	fermentation/organic acids	ceramide remodeling	PWY-5100: pyruvate fermentation to acetate and lactate II	Ceramide (d34:1)	lipid	indeterminate	0.825918	0.773903		0	0	0.479946	not_evaluable_or_not_specified
Early taxa | functional loss | fusobacterium | fermentation/organic acids | ceramide remodeling | loss/deactivation	associated_state_marker_axis	associated_state_marker_pair	Early taxa | functional loss	Fusobacterium	fermentation/organic acids	ceramide remodeling	PWY-622: starch biosynthesis	Ceramide (d42:0)	lipid	indeterminate	0.78778	0.793638		0	0	0.474425	not_evaluable_or_not_specified
Early taxa | functional loss | fusobacterium | fermentation/organic acids | ceramide remodeling | loss/deactivation	associated_state_marker_axis	associated_state_marker_pair	Early taxa | functional loss	Fusobacterium	fermentation/organic acids	ceramide remodeling	P41-PWY: pyruvate fermentation to acetate and (S)-lactate I	Ceramide (d38:1)	lipid	indeterminate	0.757945	0.82226		0	0	0.474062	not_evaluable_or_not_specified
Early taxa | functional loss | fusobacterium | fermentation/organic acids | ceramide remodeling | loss/deactivation	associated_state_marker_axis	associated_state_marker_pair	Early taxa | functional loss	Fusobacterium	fermentation/organic acids	ceramide remodeling	PWY-5100: pyruvate fermentation to acetate and lactate II	Ceramide (d38:1)	lipid	indeterminate	0.757945	0.82226		0	0	0.474062	not_evaluable_or_not_specified
Early taxa | functional loss | fusobacterium | fermentation/organic acids | ceramide remodeling | loss/deactivation	associated_state_marker_axis	associated_state_marker_pair	Early taxa | functional loss	Fusobacterium	fermentation/organic acids	ceramide remodeling	P41-PWY: pyruvate fermentation to acetate and (S)-lactate I	Ceramide (d44:1)	lipid	indeterminate	0.818103	0.760225		0	0	0.473498	not_evaluable_or_not_specified
Early taxa | functional loss | fusobacterium | fermentation/organic acids | ceramide remodeling | loss/deactivation	associated_state_marker_axis	associated_state_marker_pair	Early taxa | functional loss	Fusobacterium	fermentation/organic acids	ceramide remodeling	PWY-5100: pyruvate fermentation to acetate and lactate II	Ceramide (d44:1)	lipid	indeterminate	0.818103	0.760225		0	0	0.473498	not_evaluable_or_not_specified
Early taxa | functional loss | fusobacterium | fermentation/organic acids | ceramide remodeling | loss/deactivation	associated_state_marker_axis	associated_state_marker_pair	Early taxa | functional loss	Fusobacterium	fermentation/organic acids	ceramide remodeling	P41-PWY: pyruvate fermentation to acetate and (S)-lactate I	Ceramide (d40:2)	lipid	indeterminate	0.782673	0.780311		0	0	0.468895	not_evaluable_or_not_specified
Early taxa | functional loss | fusobacterium | fermentation/organic acids | ceramide remodeling | loss/deactivation	associated_state_marker_axis	associated_state_marker_pair	Early taxa | functional loss	Fusobacterium	fermentation/organic acids	ceramide remodeling	PWY-5100: pyruvate fermentation to acetate and lactate II	Ceramide (d40:2)	lipid	indeterminate	0.782673	0.780311		0	0	0.468895	not_evaluable_or_not_specified
Early taxa | functional loss | fusobacterium | fermentation/organic acids | ceramide remodeling | loss/deactivation	associated_state_marker_axis	associated_state_marker_pair	Early taxa | functional loss	Fusobacterium	fermentation/organic acids	ceramide remodeling	P41-PWY: pyruvate fermentation to acetate and (S)-lactate I	Ceramide (d43:1)	lipid	indeterminate	0.764653	0.798243		0	0	0.468869	not_evaluable_or_not_specified
Early taxa | functional loss | fusobacterium | fermentation/organic acids | ceramide remodeling | loss/deactivation	associated_state_marker_axis	associated_state_marker_pair	Early taxa | functional loss	Fusobacterium	fermentation/organic acids	ceramide remodeling	PWY-5100: pyruvate fermentation to acetate and lactate II	Ceramide (d43:1)	lipid	indeterminate	0.764653	0.798243		0	0	0.468869	not_evaluable_or_not_specified
Early taxa | functional loss | odoribacter | amino-acid metabolism | PE remodeling | loss/deactivation	associated_state_marker_axis	associated_state_marker_pair	Early taxa | functional loss	Odoribacter	amino-acid metabolism	PE remodeling	HISDEG-PWY: L-histidine degradation I	PE (40:6)	lipid	indeterminate	0.951268	0.911362		0	0	0.558789	not_evaluable_or_not_specified
Early taxa | functional loss | odoribacter | nucleotide/cofactor processes | PE remodeling | loss/deactivation	associated_state_marker_axis	associated_state_marker_pair	Early taxa | functional loss	Odoribacter	nucleotide/cofactor processes	PE remodeling	TRNA-CHARGING-PWY: tRNA charging	PE (40:6)	lipid	indeterminate	0.948156	0.909501		0	0	0.557297	not_evaluable_or_not_specified
Early taxa | functional loss | odoribacter | nucleotide/cofactor processes | PE remodeling | loss/deactivation	associated_state_marker_axis	associated_state_marker_pair	Early taxa | functional loss	Odoribacter	nucleotide/cofactor processes	PE remodeling	PWY-7953: UDP-N-acetylmuramoyl-pentapeptide biosynthesis III (meso-diaminopimelate containing)	PE (40:6)	lipid	indeterminate	0.93659	0.905694		0	0	0.552685	not_evaluable_or_not_specified
Early taxa | functional loss | fusobacterium | fermentation/organic acids | PE remodeling | loss/deactivation	associated_state_marker_axis	associated_state_marker_pair	Early taxa | functional loss	Fusobacterium	fermentation/organic acids	PE remodeling	PWY-622: starch biosynthesis	PE (36:4)	lipid	indeterminate	0.866237	0.97331		0	0	0.551864	not_evaluable_or_not_specified
Early taxa | functional loss | fusobacterium | fermentation/organic acids | PE remodeling | loss/deactivation	associated_state_marker_axis	associated_state_marker_pair	Early taxa | functional loss	Fusobacterium	fermentation/organic acids	PE remodeling	PWY-622: starch biosynthesis	PE (34:2)	lipid	indeterminate	0.846303	0.925041		0	0	0.531403	not_evaluable_or_not_specified
Early taxa | functional loss | fusobacterium | fermentation/organic acids | PE remodeling | loss/deactivation	associated_state_marker_axis	associated_state_marker_pair	Early taxa | functional loss	Fusobacterium	fermentation/organic acids	PE remodeling	P41-PWY: pyruvate fermentation to acetate and (S)-lactate I	PE (38:4) B	lipid	indeterminate	0.844933	0.922314		0	0	0.530174	not_evaluable_or_not_specified
Early taxa | functional loss | fusobacterium | fermentation/organic acids | PE remodeling | loss/deactivation	associated_state_marker_axis	associated_state_marker_pair	Early taxa | functional loss	Fusobacterium	fermentation/organic acids	PE remodeling	PWY-5100: pyruvate fermentation to acetate and lactate II	PE (38:4) B	lipid	indeterminate	0.844933	0.922314		0	0	0.530174	not_evaluable_or_not_specified
Early taxa | functional loss | fusobacterium | fermentation/organic acids | PE remodeling | loss/deactivation	associated_state_marker_axis	associated_state_marker_pair	Early taxa | functional loss	Fusobacterium	fermentation/organic acids	PE remodeling	P163-PWY: L-lysine fermentation to acetate and butanoate	PE (36:1)	lipid	indeterminate	0.896885	0.864947		0	0	0.528549	not_evaluable_or_not_specified
Early taxa | functional loss | fusobacterium | fermentation/organic acids | PE remodeling | loss/deactivation	associated_state_marker_axis	associated_state_marker_pair	Early taxa | functional loss	Fusobacterium	fermentation/organic acids	PE remodeling	P41-PWY: pyruvate fermentation to acetate and (S)-lactate I	PE (36:1)	lipid	indeterminate	0.863252	0.851493		0	0	0.514423	not_evaluable_or_not_specified
Early taxa | functional loss | fusobacterium | fermentation/organic acids | PE remodeling | loss/deactivation	associated_state_marker_axis	associated_state_marker_pair	Early taxa | functional loss	Fusobacterium	fermentation/organic acids	PE remodeling	PWY-5100: pyruvate fermentation to acetate and lactate II	PE (36:1)	lipid	indeterminate	0.863252	0.851493		0	0	0.514423	not_evaluable_or_not_specified
Early taxa | functional loss | fusobacterium | fermentation/organic acids | PE remodeling | loss/deactivation	associated_state_marker_axis	associated_state_marker_pair	Early taxa | functional loss	Fusobacterium	fermentation/organic acids	PE remodeling	PWY-622: starch biosynthesis	PE (p-40:7) or PE (o-40:8)	lipid	indeterminate	0.835878	0.857451		0	0	0.507999	not_evaluable_or_not_specified
Early taxa | functional loss | fusobacterium | fermentation/organic acids | PE remodeling | loss/deactivation	associated_state_marker_axis	associated_state_marker_pair	Early taxa | functional loss	Fusobacterium	fermentation/organic acids	PE remodeling	P41-PWY: pyruvate fermentation to acetate and (S)-lactate I	PE (p-38:5) or PE (o-38:6)	lipid	indeterminate	0.831993	0.832591		0	0	0.499375	not_evaluable_or_not_specified
Early taxa | functional loss | fusobacterium | fermentation/organic acids | PE remodeling | loss/deactivation	associated_state_marker_axis	associated_state_marker_pair	Early taxa | functional loss	Fusobacterium	fermentation/organic acids	PE remodeling	PWY-5100: pyruvate fermentation to acetate and lactate II	PE (p-38:5) or PE (o-38:6)	lipid	indeterminate	0.831993	0.832591		0	0	0.499375	not_evaluable_or_not_specified
Early taxa | functional loss | fusobacterium | fermentation/organic acids | PE remodeling | loss/deactivation	associated_state_marker_axis	associated_state_marker_pair	Early taxa | functional loss	Fusobacterium	fermentation/organic acids	PE remodeling	PWY-622: starch biosynthesis	PE (40:6)	lipid	indeterminate	0.815343	0.845597		0	0	0.498282	not_evaluable_or_not_specified
Early taxa | functional loss | fusobacterium | fermentation/organic acids | PE remodeling | loss/deactivation	associated_state_marker_axis	associated_state_marker_pair	Early taxa | functional loss	Fusobacterium	fermentation/organic acids	PE remodeling	P41-PWY: pyruvate fermentation to acetate and (S)-lactate I	PE (p-36:1) or PE (o-36:2)	lipid	indeterminate	0.809613	0.843668		0	0	0.495984	not_evaluable_or_not_specified
Early taxa | functional loss | fusobacterium | fermentation/organic acids | PE remodeling | loss/deactivation	associated_state_marker_axis	associated_state_marker_pair	Early taxa | functional loss	Fusobacterium	fermentation/organic acids	PE remodeling	PWY-5100: pyruvate fermentation to acetate and lactate II	PE (p-36:1) or PE (o-36:2)	lipid	indeterminate	0.809613	0.843668		0	0	0.495984	not_evaluable_or_not_specified
Early taxa | functional loss | fusobacterium | fermentation/organic acids | PE remodeling | loss/deactivation	associated_state_marker_axis	associated_state_marker_pair	Early taxa | functional loss	Fusobacterium	fermentation/organic acids	PE remodeling	P163-PWY: L-lysine fermentation to acetate and butanoate	PE (p-36:4) or PE (o-36:5)	lipid	indeterminate	0.798059	0.810902		0	0	0.482688	not_evaluable_or_not_specified
Early taxa | functional loss | fusobacterium | fermentation/organic acids | PE remodeling | loss/deactivation	associated_state_marker_axis	associated_state_marker_pair	Early taxa | functional loss	Fusobacterium	fermentation/organic acids	PE remodeling	P41-PWY: pyruvate fermentation to acetate and (S)-lactate I	PE (p-40:6) or PE (o-40:7)	lipid	indeterminate	0.817214	0.777966		0	0	0.478554	not_evaluable_or_not_specified
Early taxa | functional loss | fusobacterium | fermentation/organic acids | PE remodeling | loss/deactivation	associated_state_marker_axis	associated_state_marker_pair	Early taxa | functional loss	Fusobacterium	fermentation/organic acids	PE remodeling	PWY-5100: pyruvate fermentation to acetate and lactate II	PE (p-40:6) or PE (o-40:7)	lipid	indeterminate	0.817214	0.777966		0	0	0.478554	not_evaluable_or_not_specified
Early taxa | functional loss | fusobacterium | fermentation/organic acids | PE remodeling | loss/deactivation	associated_state_marker_axis	associated_state_marker_pair	Early taxa | functional loss	Fusobacterium	fermentation/organic acids	PE remodeling	P41-PWY: pyruvate fermentation to acetate and (S)-lactate I	PE (p-34:1) or PE (o-34:2)	lipid	indeterminate	0.82888	0.764264		0	0	0.477943	not_evaluable_or_not_specified
Early taxa | functional loss | fusobacterium | fermentation/organic acids | PE remodeling | loss/deactivation	associated_state_marker_axis	associated_state_marker_pair	Early taxa | functional loss	Fusobacterium	fermentation/organic acids	PE remodeling	PWY-5100: pyruvate fermentation to acetate and lactate II	PE (p-34:1) or PE (o-34:2)	lipid	indeterminate	0.82888	0.764264		0	0	0.477943	not_evaluable_or_not_specified
Early taxa | functional loss | fusobacterium | fermentation/organic acids | PE remodeling | loss/deactivation	associated_state_marker_axis	associated_state_marker_pair	Early taxa | functional loss	Fusobacterium	fermentation/organic acids	PE remodeling	P41-PWY: pyruvate fermentation to acetate and (S)-lactate I	PE (p-36:2) or PE (o-36:3)	lipid	indeterminate	0.817886	0.770069		0	0	0.476387	not_evaluable_or_not_specified
Early taxa | functional loss | fusobacterium | fermentation/organic acids | PE remodeling | loss/deactivation	associated_state_marker_axis	associated_state_marker_pair	Early taxa | functional loss	Fusobacterium	fermentation/organic acids	PE remodeling	PWY-5100: pyruvate fermentation to acetate and lactate II	PE (p-36:2) or PE (o-36:3)	lipid	indeterminate	0.817886	0.770069		0	0	0.476387	not_evaluable_or_not_specified
Early taxa | functional loss | fusobacterium | fermentation/organic acids | PE remodeling | loss/deactivation	associated_state_marker_axis	associated_state_marker_pair	Early taxa | functional loss	Fusobacterium	fermentation/organic acids	PE remodeling	P41-PWY: pyruvate fermentation to acetate and (S)-lactate I	PE (p-34:2) or PE (o-34:3)	lipid	indeterminate	0.819773	0.76183		0	0	0.474481	not_evaluable_or_not_specified
Early taxa | functional loss | fusobacterium | fermentation/organic acids | PE remodeling | loss/deactivation	associated_state_marker_axis	associated_state_marker_pair	Early taxa | functional loss	Fusobacterium	fermentation/organic acids	PE remodeling	PWY-5100: pyruvate fermentation to acetate and lactate II	PE (p-34:2) or PE (o-34:3)	lipid	indeterminate	0.819773	0.76183		0	0	0.474481	not_evaluable_or_not_specified
Early taxa | functional loss | fusobacterium | fermentation/organic acids | PE remodeling | loss/deactivation	associated_state_marker_axis	associated_state_marker_pair	Early taxa | functional loss	Fusobacterium	fermentation/organic acids	PE remodeling	PWY-622: starch biosynthesis	PE (p-38:6) or PE (o-38:7)	lipid	indeterminate	0.761197	0.792588		0	0	0.466136	not_evaluable_or_not_specified
Early taxa | functional loss | fusobacterium | fermentation/organic acids | PE remodeling | loss/deactivation	associated_state_marker_axis	associated_state_marker_pair	Early taxa | functional loss	Fusobacterium	fermentation/organic acids	PE remodeling	P41-PWY: pyruvate fermentation to acetate and (S)-lactate I	PE (36:4)	lipid	indeterminate	0.753541	0.769463		0	0	0.456901	not_evaluable_or_not_specified
Early taxa | functional loss | fusobacterium | fermentation/organic acids | PE remodeling | loss/deactivation	associated_state_marker_axis	associated_state_marker_pair	Early taxa | functional loss	Fusobacterium	fermentation/organic acids	PE remodeling	PWY-5100: pyruvate fermentation to acetate and lactate II	PE (36:4)	lipid	indeterminate	0.753541	0.769463		0	0	0.456901	not_evaluable_or_not_specified
Early taxa | functional loss | fusobacterium | carbohydrate/inositol metabolism | SM remodeling | loss/deactivation	associated_state_marker_axis	associated_state_marker_pair	Early taxa | functional loss	Fusobacterium	carbohydrate/inositol metabolism	SM remodeling	PWY-5941: glycogen degradation II	SM (d32:0)	lipid	indeterminate	0.883746	0.954216		0	0	0.551389	not_evaluable_or_not_specified
Early taxa | functional loss | fusobacterium | carbohydrate/inositol metabolism | SM remodeling | loss/deactivation	associated_state_marker_axis	associated_state_marker_pair	Early taxa | functional loss	Fusobacterium	carbohydrate/inositol metabolism	SM remodeling	GLYCOGENSYNTH-PWY: glycogen biosynthesis I (from ADP-D-Glucose)	SM (d36:2)	lipid	indeterminate	0.773875	0.998656		0	0	0.53176	not_evaluable_or_not_specified
Early taxa | functional loss | fusobacterium | carbohydrate/inositol metabolism | SM remodeling | loss/deactivation	associated_state_marker_axis	associated_state_marker_pair	Early taxa | functional loss	Fusobacterium	carbohydrate/inositol metabolism	SM remodeling	PWY-5941: glycogen degradation II	SM (d40:3)	lipid	indeterminate	0.874436	0.897985		0	0	0.531726	not_evaluable_or_not_specified
Early taxa | functional loss | fusobacterium | carbohydrate/inositol metabolism | SM remodeling | loss/deactivation	associated_state_marker_axis	associated_state_marker_pair	Early taxa | functional loss	Fusobacterium	carbohydrate/inositol metabolism	SM remodeling	GLYCOGENSYNTH-PWY: glycogen biosynthesis I (from ADP-D-Glucose)	SM (d33:1)	lipid	indeterminate	0.896013	0.872538		0	0	0.530565	not_evaluable_or_not_specified
Early taxa | functional loss | fusobacterium | carbohydrate/inositol metabolism | SM remodeling | loss/deactivation	associated_state_marker_axis	associated_state_marker_pair	Early taxa | functional loss	Fusobacterium	carbohydrate/inositol metabolism	SM remodeling	PWY-5941: glycogen degradation II	SM (d38:2)	lipid	indeterminate	0.860661	0.903686		0	0	0.529304	not_evaluable_or_not_specified
Early taxa | functional loss | fusobacterium | carbohydrate/inositol metabolism | SM remodeling | loss/deactivation	associated_state_marker_axis	associated_state_marker_pair	Early taxa | functional loss	Fusobacterium	carbohydrate/inositol metabolism	SM remodeling	GLYCOGENSYNTH-PWY: glycogen biosynthesis I (from ADP-D-Glucose)	SM (d43:1)	lipid	indeterminate	0.890656	0.851815		0	0	0.522741	not_evaluable_or_not_specified
Early taxa | functional loss | fusobacterium | carbohydrate/inositol metabolism | SM remodeling | loss/deactivation	associated_state_marker_axis	associated_state_marker_pair	Early taxa | functional loss	Fusobacterium	carbohydrate/inositol metabolism	SM remodeling	GLYCOGENSYNTH-PWY: glycogen biosynthesis I (from ADP-D-Glucose)	SM (d42:2) B	lipid	indeterminate	0.914355	0.813625		0	0	0.518394	not_evaluable_or_not_specified
Early taxa | functional loss | fusobacterium | carbohydrate/inositol metabolism | SM remodeling | loss/deactivation	associated_state_marker_axis	associated_state_marker_pair	Early taxa | functional loss	Fusobacterium	carbohydrate/inositol metabolism	SM remodeling	PWY-5941: glycogen degradation II	SM (d42:3)	lipid	indeterminate	0.844425	0.883096		0	0	0.518256	not_evaluable_or_not_specified
Early taxa | functional loss | fusobacterium | carbohydrate/inositol metabolism | SM remodeling | loss/deactivation	associated_state_marker_axis	associated_state_marker_pair	Early taxa | functional loss	Fusobacterium	carbohydrate/inositol metabolism	SM remodeling	PWY-5941: glycogen degradation II	SM (d34:2)	lipid	indeterminate	0.859734	0.864768		0	0	0.517351	not_evaluable_or_not_specified
Early taxa | functional loss | fusobacterium | carbohydrate/inositol metabolism | SM remodeling | loss/deactivation	associated_state_marker_axis	associated_state_marker_pair	Early taxa | functional loss	Fusobacterium	carbohydrate/inositol metabolism	SM remodeling	PWY-5941: glycogen degradation II	SM (d43:2)	lipid	indeterminate	0.853864	0.841666		0	0	0.508659	not_evaluable_or_not_specified
Early taxa | functional loss | fusobacterium | carbohydrate/inositol metabolism | SM remodeling | loss/deactivation	associated_state_marker_axis	associated_state_marker_pair	Early taxa | functional loss	Fusobacterium	carbohydrate/inositol metabolism	SM remodeling	PWY-5941: glycogen degradation II	SM (d36:1)	lipid	indeterminate	0.833074	0.856291		0	0	0.50681	not_evaluable_or_not_specified
Early taxa | functional loss | fusobacterium | carbohydrate/inositol metabolism | SM remodeling | loss/deactivation	associated_state_marker_axis	associated_state_marker_pair	Early taxa | functional loss	Fusobacterium	carbohydrate/inositol metabolism	SM remodeling	PWY-5941: glycogen degradation II	SM (d40:2) A	lipid	indeterminate	0.843796	0.817272		0	0	0.49832	not_evaluable_or_not_specified
Early taxa | functional loss | fusobacterium | carbohydrate/inositol metabolism | SM remodeling | loss/deactivation	associated_state_marker_axis	associated_state_marker_pair	Early taxa | functional loss	Fusobacterium	carbohydrate/inositol metabolism	SM remodeling	GLYCOGENSYNTH-PWY: glycogen biosynthesis I (from ADP-D-Glucose)	SM (d40:1)	lipid	indeterminate	0.885195	0.757798		0	0	0.492898	not_evaluable_or_not_specified
Early taxa | functional loss | fusobacterium | carbohydrate/inositol metabolism | SM remodeling | loss/deactivation	associated_state_marker_axis	associated_state_marker_pair	Early taxa | functional loss	Fusobacterium	carbohydrate/inositol metabolism	SM remodeling	PWY-5941: glycogen degradation II	SM (d40:2) B	lipid	indeterminate	0.830194	0.795572		0	0	0.48773	not_evaluable_or_not_specified
Early taxa | functional loss | bacteroides | purine/nucleotide metabolism | other metabolites | loss/deactivation	associated_state_marker_axis	associated_state_marker_pair	Early taxa | functional loss	Bacteroides	purine/nucleotide metabolism	other metabolites	PWY-6125: superpathway of guanosine nucleotides de novo biosynthesis II	ornithine	metabolite	indeterminate	-0.899142	-0.889295		0	0	0.536531	not_evaluable_or_not_specified
Early taxa | functional loss | bacteroides | purine/nucleotide metabolism | other metabolites | loss/deactivation	associated_state_marker_axis	associated_state_marker_pair	Early taxa | functional loss	Bacteroides	purine/nucleotide metabolism	other metabolites	PWY-7221: guanosine ribonucleotides de novo biosynthesis	ornithine	metabolite	indeterminate	-0.898402	-0.882541		0	0	0.534283	not_evaluable_or_not_specified
Early taxa | functional loss | bacteroides | purine/nucleotide metabolism | other metabolites | loss/deactivation	associated_state_marker_axis	associated_state_marker_pair	Early taxa | functional loss	Bacteroides	purine/nucleotide metabolism	other metabolites	PWY-7228: superpathway of guanosine nucleotides de novo biosynthesis I	ornithine	metabolite	indeterminate	-0.893504	-0.885224		0	0	0.533618	not_evaluable_or_not_specified
Early taxa | functional loss | bacteroides | purine/nucleotide metabolism | other metabolites | loss/deactivation	associated_state_marker_axis	associated_state_marker_pair	Early taxa | functional loss	Bacteroides	purine/nucleotide metabolism	other metabolites	PWY-6123: inosine-5'-phosphate biosynthesis I	ornithine	metabolite	indeterminate	-0.895449	-0.859492		0	0	0.526482	not_evaluable_or_not_specified
Early taxa | functional loss | bacteroides | purine/nucleotide metabolism | other metabolites | loss/deactivation	associated_state_marker_axis	associated_state_marker_pair	Early taxa | functional loss	Bacteroides	purine/nucleotide metabolism	other metabolites	PWY-7220: adenosine deoxyribonucleotides de novo biosynthesis II	ornithine	metabolite	indeterminate	-0.866991	-0.879247		0	0	0.523872	not_evaluable_or_not_specified
Early taxa | functional loss | bacteroides | purine/nucleotide metabolism | other metabolites | loss/deactivation	associated_state_marker_axis	associated_state_marker_pair	Early taxa | functional loss	Bacteroides	purine/nucleotide metabolism	other metabolites	PWY-7222: guanosine deoxyribonucleotides de novo biosynthesis II	ornithine	metabolite	indeterminate	-0.866991	-0.879247		0	0	0.523872	not_evaluable_or_not_specified
Early taxa | functional loss | bacteroides | purine/nucleotide metabolism | other metabolites | loss/deactivation	associated_state_marker_axis	associated_state_marker_pair	Early taxa | functional loss	Bacteroides	purine/nucleotide metabolism	other metabolites	PWY-6124: inosine-5'-phosphate biosynthesis II	ornithine	metabolite	indeterminate	-0.890039	-0.855169		0	0	0.523563	not_evaluable_or_not_specified
Early taxa | functional loss | bacteroides | purine/nucleotide metabolism | other metabolites | loss/deactivation	associated_state_marker_axis	associated_state_marker_pair	Early taxa | functional loss	Bacteroides	purine/nucleotide metabolism	other metabolites	PWY-6123: inosine-5'-phosphate biosynthesis I	4-hydroxyphenylacetic acid	metabolite	indeterminate	0.863752	0.868661		0	0	0.519724	not_evaluable_or_not_specified
Early taxa | functional loss | bacteroides | purine/nucleotide metabolism | other metabolites | loss/deactivation	associated_state_marker_axis	associated_state_marker_pair	Early taxa | functional loss	Bacteroides	purine/nucleotide metabolism	other metabolites	PWY-6125: superpathway of guanosine nucleotides de novo biosynthesis II	4-hydroxyphenylacetic acid	metabolite	indeterminate	0.8685	0.86025		0	0	0.518625	not_evaluable_or_not_specified
Early taxa | functional loss | bacteroides | purine/nucleotide metabolism | other metabolites | loss/deactivation	associated_state_marker_axis	associated_state_marker_pair	Early taxa | functional loss	Bacteroides	purine/nucleotide metabolism	other metabolites	PWY-6124: inosine-5'-phosphate biosynthesis II	4-hydroxyphenylacetic acid	metabolite	indeterminate	0.855053	0.866067		0	0	0.516336	not_evaluable_or_not_specified
Early taxa | functional loss | bacteroides | purine/nucleotide metabolism | other metabolites | loss/deactivation	associated_state_marker_axis	associated_state_marker_pair	Early taxa | functional loss	Bacteroides	purine/nucleotide metabolism	other metabolites	PWY-5695: inosine 5'-phosphate degradation	ornithine	metabolite	indeterminate	-0.89844	-0.808707		0	0	0.512144	not_evaluable_or_not_specified
Early taxa | functional loss | bacteroides | purine/nucleotide metabolism | other metabolites | loss/deactivation	associated_state_marker_axis	associated_state_marker_pair	Early taxa | functional loss	Bacteroides	purine/nucleotide metabolism	other metabolites	PWY-6126: superpathway of adenosine nucleotides de novo biosynthesis II	ornithine	metabolite	indeterminate	-0.895532	-0.808928		0	0	0.511338	not_evaluable_or_not_specified
Early taxa | functional loss | bacteroides | purine/nucleotide metabolism | other metabolites | loss/deactivation	associated_state_marker_axis	associated_state_marker_pair	Early taxa | functional loss	Bacteroides	purine/nucleotide metabolism	other metabolites	PWY-7228: superpathway of guanosine nucleotides de novo biosynthesis I	4-hydroxyphenylacetic acid	metabolite	indeterminate	0.855779	0.834803		0	0	0.507175	not_evaluable_or_not_specified
Early taxa | functional loss | bacteroides | purine/nucleotide metabolism | other metabolites | loss/deactivation	associated_state_marker_axis	associated_state_marker_pair	Early taxa | functional loss	Bacteroides	purine/nucleotide metabolism	other metabolites	PWY-7229: superpathway of adenosine nucleotides de novo biosynthesis I	ornithine	metabolite	indeterminate	-0.89344	-0.794849		0	0	0.506487	not_evaluable_or_not_specified
Early taxa | functional loss | bacteroides | purine/nucleotide metabolism | other metabolites | loss/deactivation	associated_state_marker_axis	associated_state_marker_pair	Early taxa | functional loss	Bacteroides	purine/nucleotide metabolism	other metabolites	PWY-7221: guanosine ribonucleotides de novo biosynthesis	4-hydroxyphenylacetic acid	metabolite	indeterminate	0.857605	0.824497		0	0	0.504631	not_evaluable_or_not_specified
Early taxa | functional loss | bacteroides | purine/nucleotide metabolism | other metabolites | loss/deactivation	associated_state_marker_axis	associated_state_marker_pair	Early taxa | functional loss	Bacteroides	purine/nucleotide metabolism	other metabolites	PWY-7220: adenosine deoxyribonucleotides de novo biosynthesis II	4-hydroxyphenylacetic acid	metabolite	indeterminate	0.847788	0.829356		0	0	0.503143	not_evaluable_or_not_specified
Early taxa | functional loss | bacteroides | purine/nucleotide metabolism | other metabolites | loss/deactivation	associated_state_marker_axis	associated_state_marker_pair	Early taxa | functional loss	Bacteroides	purine/nucleotide metabolism	other metabolites	PWY-7222: guanosine deoxyribonucleotides de novo biosynthesis II	4-hydroxyphenylacetic acid	metabolite	indeterminate	0.847788	0.829356		0	0	0.503143	not_evaluable_or_not_specified
Early taxa | functional loss | bacteroides | purine/nucleotide metabolism | other metabolites | loss/deactivation	associated_state_marker_axis	associated_state_marker_pair	Early taxa | functional loss	Bacteroides	purine/nucleotide metabolism	other metabolites	PWY-5695: inosine 5'-phosphate degradation	4-hydroxyphenylacetic acid	metabolite	indeterminate	0.836303	0.768799		0	0	0.481531	not_evaluable_or_not_specified
Early taxa | functional loss | bacteroides | purine/nucleotide metabolism | other metabolites | loss/deactivation	associated_state_marker_axis	associated_state_marker_pair	Early taxa | functional loss	Bacteroides	purine/nucleotide metabolism	other metabolites	PWY-6126: superpathway of adenosine nucleotides de novo biosynthesis II	4-hydroxyphenylacetic acid	metabolite	indeterminate	0.838937	0.76413		0	0	0.48092	not_evaluable_or_not_specified
Early taxa | functional loss | bacteroides | nucleotide/cofactor processes | other metabolites | loss/deactivation	associated_state_marker_axis	associated_state_marker_pair	Early taxa | functional loss	Bacteroides	nucleotide/cofactor processes	other metabolites	TRNA-CHARGING-PWY: tRNA charging	ornithine	metabolite	indeterminate	-0.910702	-0.874826		0	0	0.535658	not_evaluable_or_not_specified
Early taxa | functional loss | bacteroides | nucleotide/cofactor processes | other metabolites | loss/deactivation	associated_state_marker_axis	associated_state_marker_pair	Early taxa | functional loss	Bacteroides	nucleotide/cofactor processes	other metabolites	TRNA-CHARGING-PWY: tRNA charging	4-hydroxyphenylacetic acid	metabolite	indeterminate	0.839884	0.812574		0	0	0.495737	not_evaluable_or_not_specified
Early taxa | functional loss | bacteroides | other functional metabolism | other metabolites | loss/deactivation	associated_state_marker_axis	associated_state_marker_pair	Early taxa | functional loss	Bacteroides	other functional metabolism	other metabolites	PWY-5686: UMP biosynthesis I	ornithine	metabolite	indeterminate	-0.878447	-0.901993		0	0	0.534132	not_evaluable_or_not_specified
Early taxa | functional loss | bacteroides | other functional metabolism | other metabolites | loss/deactivation	associated_state_marker_axis	associated_state_marker_pair	Early taxa | functional loss	Bacteroides	other functional metabolism	other metabolites	PWY-7790: UMP biosynthesis II	ornithine	metabolite	indeterminate	-0.894356	-0.883307		0	0	0.533299	not_evaluable_or_not_specified
Early taxa | functional loss | bacteroides | other functional metabolism | other metabolites | loss/deactivation	associated_state_marker_axis	associated_state_marker_pair	Early taxa | functional loss	Bacteroides	other functional metabolism	other metabolites	PWY-6163: chorismate biosynthesis from 3-dehydroquinate	ornithine	metabolite	indeterminate	-0.893206	-0.864337		0	0	0.527263	not_evaluable_or_not_specified
Early taxa | functional loss | bacteroides | other functional metabolism | other metabolites | loss/deactivation	associated_state_marker_axis	associated_state_marker_pair	Early taxa | functional loss	Bacteroides	other functional metabolism	other metabolites	PWY-5973: cis-vaccenate biosynthesis	ornithine	metabolite	indeterminate	-0.900682	-0.833819		0	0	0.52035	not_evaluable_or_not_specified
Early taxa | functional loss | bacteroides | other functional metabolism | other metabolites | loss/deactivation	associated_state_marker_axis	associated_state_marker_pair	Early taxa | functional loss	Bacteroides	other functional metabolism	other metabolites	PWY-7663: gondoate biosynthesis (anaerobic)	ornithine	metabolite	indeterminate	-0.90087	-0.831525		0	0	0.519718	not_evaluable_or_not_specified
Early taxa | functional loss | bacteroides | other functional metabolism | other metabolites | loss/deactivation	associated_state_marker_axis	associated_state_marker_pair	Early taxa | functional loss	Bacteroides	other functional metabolism	other metabolites	PWY-7791: UMP biosynthesis III	ornithine	metabolite	indeterminate	-0.849149	-0.85171		0	0	0.510258	not_evaluable_or_not_specified
Early taxa | functional loss | bacteroides | other functional metabolism | other metabolites | loss/deactivation	associated_state_marker_axis	associated_state_marker_pair	Early taxa | functional loss	Bacteroides	other functional metabolism	other metabolites	PWY-7790: UMP biosynthesis II	4-hydroxyphenylacetic acid	metabolite	indeterminate	0.861711	0.832585		0	0	0.508289	not_evaluable_or_not_specified
Early taxa | functional loss | bacteroides | other functional metabolism | other metabolites | loss/deactivation	associated_state_marker_axis	associated_state_marker_pair	Early taxa | functional loss	Bacteroides	other functional metabolism	other metabolites	PWY-7977: L-methionine biosynthesis IV	ornithine	metabolite	indeterminate	-0.877916	-0.809023		0	0	0.506082	not_evaluable_or_not_specified
Early taxa | functional loss | bacteroides | other functional metabolism | other metabolites | loss/deactivation	associated_state_marker_axis	associated_state_marker_pair	Early taxa | functional loss	Bacteroides	other functional metabolism	other metabolites	VALSYN-PWY: L-valine biosynthesis	ornithine	metabolite	indeterminate	-0.878826	-0.80736		0	0	0.505856	not_evaluable_or_not_specified
Early taxa | functional loss | bacteroides | other functional metabolism | other metabolites | loss/deactivation	associated_state_marker_axis	associated_state_marker_pair	Early taxa | functional loss	Bacteroides	other functional metabolism	other metabolites	PWY-3841: folate transformations II (plants)	ornithine	metabolite	indeterminate	-0.836914	-0.830594		0	0	0.500252	not_evaluable_or_not_specified
Early taxa | functional loss | bacteroides | other functional metabolism | other metabolites | loss/deactivation	associated_state_marker_axis	associated_state_marker_pair	Early taxa | functional loss	Bacteroides	other functional metabolism	other metabolites	PWY-5667: CDP-diacylglycerol biosynthesis I	ornithine	metabolite	indeterminate	-0.857046	-0.802116		0	0	0.497749	not_evaluable_or_not_specified
Early taxa | functional loss | bacteroides | other functional metabolism | other metabolites | loss/deactivation	associated_state_marker_axis	associated_state_marker_pair	Early taxa | functional loss	Bacteroides	other functional metabolism	other metabolites	PWY0-1319: CDP-diacylglycerol biosynthesis II	ornithine	metabolite	indeterminate	-0.857046	-0.802116		0	0	0.497749	not_evaluable_or_not_specified
Early taxa | functional loss | bacteroides | other functional metabolism | other metabolites | loss/deactivation	associated_state_marker_axis	associated_state_marker_pair	Early taxa | functional loss	Bacteroides	other functional metabolism	other metabolites	PWY-7663: gondoate biosynthesis (anaerobic)	4-hydroxyphenylacetic acid	metabolite	indeterminate	0.832597	0.812696		0	0	0.493588	not_evaluable_or_not_specified
Early taxa | functional loss | bacteroides | other functional metabolism | other metabolites | loss/deactivation	associated_state_marker_axis	associated_state_marker_pair	Early taxa | functional loss	Bacteroides	other functional metabolism	other metabolites	PWY-5973: cis-vaccenate biosynthesis	4-hydroxyphenylacetic acid	metabolite	indeterminate	0.826921	0.812311		0	0	0.49177	not_evaluable_or_not_specified
Early taxa | functional loss | bacteroides | other functional metabolism | other metabolites | loss/deactivation	associated_state_marker_axis	associated_state_marker_pair	Early taxa | functional loss	Bacteroides	other functional metabolism	other metabolites	PWY-5686: UMP biosynthesis I	4-hydroxyphenylacetic acid	metabolite	indeterminate	0.820833	0.817701		0	0	0.49156	not_evaluable_or_not_specified
Early taxa | functional loss | bacteroides | other functional metabolism | other metabolites | loss/deactivation	associated_state_marker_axis	associated_state_marker_pair	Early taxa | functional loss	Bacteroides	other functional metabolism	other metabolites	PWY-6163: chorismate biosynthesis from 3-dehydroquinate	4-hydroxyphenylacetic acid	metabolite	indeterminate	0.859883	0.77328		0	0	0.489949	not_evaluable_or_not_specified
Early taxa | functional loss | bacteroides | other functional metabolism | other metabolites | loss/deactivation	associated_state_marker_axis	associated_state_marker_pair	Early taxa | functional loss	Bacteroides	other functional metabolism	other metabolites	PYRIDNUCSYN-PWY: NAD de novo biosynthesis I (from aspartate)	ornithine	metabolite	indeterminate	-0.759874	-0.861513		0	0	0.486416	not_evaluable_or_not_specified
Early taxa | functional loss | bacteroides | other functional metabolism | other metabolites | loss/deactivation	associated_state_marker_axis	associated_state_marker_pair	Early taxa | functional loss	Bacteroides	other functional metabolism	other metabolites	SER-GLYSYN-PWY: superpathway of L-serine and glycine biosynthesis I	ornithine	metabolite	indeterminate	-0.771373	-0.817983		0	0	0.476807	not_evaluable_or_not_specified
Early taxa | functional loss | bacteroides | other functional metabolism | other metabolites | loss/deactivation	associated_state_marker_axis	associated_state_marker_pair	Early taxa | functional loss	Bacteroides	other functional metabolism	other metabolites	PWY-8004: Entner-Doudoroff pathway I	arachidic acid	metabolite	indeterminate	0.769741	0.815428		0	0	0.475551	not_evaluable_or_not_specified
Early taxa | functional loss | bacteroides | other functional metabolism | other metabolites | loss/deactivation	associated_state_marker_axis	associated_state_marker_pair	Early taxa | functional loss	Bacteroides	other functional metabolism	other metabolites	1CMET2-PWY: folate transformations III (E. coli)	ornithine	metabolite	indeterminate	-0.768991	-0.812188		0	0	0.474354	not_evaluable_or_not_specified
Early taxa | functional loss | bacteroides | other functional metabolism | other metabolites | loss/deactivation	associated_state_marker_axis	associated_state_marker_pair	Early taxa | functional loss	Bacteroides	other functional metabolism	other metabolites	PENTOSE-P-PWY: pentose phosphate pathway	arachidic acid	metabolite	indeterminate	0.777581	0.801864		0	0	0.473833	not_evaluable_or_not_specified
Early taxa | functional loss | bacteroides | other functional metabolism | other metabolites | loss/deactivation	associated_state_marker_axis	associated_state_marker_pair	Early taxa | functional loss	Bacteroides	other functional metabolism	other metabolites	PWY-6700: queuosine biosynthesis I (de novo)	arachidic acid	metabolite	indeterminate	0.75416	0.750407		0	0	0.45137	not_evaluable_or_not_specified
Early taxa | functional loss | fusobacterium | other functional metabolism | purine metabolites | loss/deactivation	mechanistic_axis	associated_state_marker_pair	Early taxa | functional loss	Fusobacterium	other functional metabolism	purine metabolites	PWY-5659: GDP-mannose biosynthesis	adenosine	metabolite	indeterminate	0.959669	0.820579		0	0	0.534074	not_evaluable_or_not_specified
Early taxa | functional loss | fusobacterium | other functional metabolism | purine metabolites | loss/deactivation	mechanistic_axis	associated_state_marker_pair	Early taxa | functional loss	Fusobacterium	other functional metabolism	purine metabolites	PWY-7013: (S)-propane-1,2-diol degradation	inosine	metabolite	indeterminate	0.876162	0.898602		0	0	0.532429	not_evaluable_or_not_specified
Early taxa | functional loss | fusobacterium | other functional metabolism | purine metabolites | loss/deactivation	mechanistic_axis	associated_state_marker_pair	Early taxa | functional loss	Fusobacterium	other functional metabolism	purine metabolites	PWY-5659: GDP-mannose biosynthesis	inosine	metabolite	indeterminate	0.95001	0.771163		0	0	0.516352	not_evaluable_or_not_specified
Early taxa | functional loss | fusobacterium | other functional metabolism | purine metabolites | loss/deactivation	mechanistic_axis	associated_state_marker_pair	Early taxa | functional loss	Fusobacterium	other functional metabolism	purine metabolites	PWY-5659: GDP-mannose biosynthesis	5'-deoxy-5'-methylthioadenosine	metabolite	indeterminate	0.902096	0.816162		0	0	0.515478	not_evaluable_or_not_specified
Early taxa | functional loss | fusobacterium | other functional metabolism | purine metabolites | loss/deactivation	mechanistic_axis	mechanistic_pair	Early taxa | functional loss	Fusobacterium	other functional metabolism	purine metabolites	PWY-7013: (S)-propane-1,2-diol degradation	5'-deoxy-5'-methylthioadenosine	metabolite	positive	0.885127	0.7874		0	0	0.501758	not_evaluable_or_not_specified
Early taxa | functional loss | bacteroides | lipid/CoA biosynthesis | other metabolites | loss/deactivation	associated_state_marker_axis	associated_state_marker_pair	Early taxa | functional loss	Bacteroides	lipid/CoA biosynthesis	other metabolites	COA-PWY: coenzyme A biosynthesis I (prokaryotic)	ornithine	metabolite	indeterminate	-0.893008	-0.88682		0	0	0.533949	not_evaluable_or_not_specified
Early taxa | functional loss | bacteroides | lipid/CoA biosynthesis | other metabolites | loss/deactivation	associated_state_marker_axis	associated_state_marker_pair	Early taxa | functional loss	Bacteroides	lipid/CoA biosynthesis	other metabolites	PWY66-429: fatty acid biosynthesis initiation (mitochondria)	ornithine	metabolite	indeterminate	-0.883646	-0.79004		0	0	0.502106	not_evaluable_or_not_specified
Early taxa | functional loss | bacteroides | lipid/CoA biosynthesis | other metabolites | loss/deactivation	associated_state_marker_axis	associated_state_marker_pair	Early taxa | functional loss	Bacteroides	lipid/CoA biosynthesis	other metabolites	COA-PWY: coenzyme A biosynthesis I (prokaryotic)	4-hydroxyphenylacetic acid	metabolite	indeterminate	0.832642	0.788551		0	0	0.486358	not_evaluable_or_not_specified
Early taxa | functional loss | bacteroides | lipid/CoA biosynthesis | other metabolites | loss/deactivation	associated_state_marker_axis	associated_state_marker_pair	Early taxa | functional loss	Bacteroides	lipid/CoA biosynthesis	other metabolites	PWY66-429: fatty acid biosynthesis initiation (mitochondria)	4-hydroxyphenylacetic acid	metabolite	indeterminate	0.831284	0.788235		0	0	0.485856	not_evaluable_or_not_specified
Early taxa | functional loss | fusobacterium | carbohydrate/inositol metabolism | ceramide remodeling | loss/deactivation	associated_state_marker_axis	associated_state_marker_pair	Early taxa | functional loss	Fusobacterium	carbohydrate/inositol metabolism	ceramide remodeling	GLYCOGENSYNTH-PWY: glycogen biosynthesis I (from ADP-D-Glucose)	Ceramide (d34:1)	lipid	indeterminate	0.87989	0.891742		0	0	0.53149	not_evaluable_or_not_specified
Early taxa | functional loss | fusobacterium | carbohydrate/inositol metabolism | ceramide remodeling | loss/deactivation	associated_state_marker_axis	associated_state_marker_pair	Early taxa | functional loss	Fusobacterium	carbohydrate/inositol metabolism	ceramide remodeling	GLYCOGENSYNTH-PWY: glycogen biosynthesis I (from ADP-D-Glucose)	Ceramide (d42:2) A	lipid	indeterminate	0.863282	0.905578		0	0	0.530658	not_evaluable_or_not_specified
Early taxa | functional loss | fusobacterium | carbohydrate/inositol metabolism | ceramide remodeling | loss/deactivation	associated_state_marker_axis	associated_state_marker_pair	Early taxa | functional loss	Fusobacterium	carbohydrate/inositol metabolism	ceramide remodeling	GLYCOGENSYNTH-PWY: glycogen biosynthesis I (from ADP-D-Glucose)	Ceramide (d42:2) B	lipid	indeterminate	0.843613	0.901331		0	0	0.523483	not_evaluable_or_not_specified
Early taxa | functional loss | fusobacterium | carbohydrate/inositol metabolism | ceramide remodeling | loss/deactivation	associated_state_marker_axis	associated_state_marker_pair	Early taxa | functional loss	Fusobacterium	carbohydrate/inositol metabolism	ceramide remodeling	GLYCOGENSYNTH-PWY: glycogen biosynthesis I (from ADP-D-Glucose)	Ceramide (d40:1)	lipid	indeterminate	0.825428	0.913424		0	0	0.521656	not_evaluable_or_not_specified
Early taxa | functional loss | fusobacterium | carbohydrate/inositol metabolism | ceramide remodeling | loss/deactivation	associated_state_marker_axis	associated_state_marker_pair	Early taxa | functional loss	Fusobacterium	carbohydrate/inositol metabolism	ceramide remodeling	GLYCOGENSYNTH-PWY: glycogen biosynthesis I (from ADP-D-Glucose)	Ceramide (d42:1)	lipid	indeterminate	0.828419	0.903623		0	0	0.519613	not_evaluable_or_not_specified
Early taxa | functional loss | fusobacterium | carbohydrate/inositol metabolism | ceramide remodeling | loss/deactivation	associated_state_marker_axis	associated_state_marker_pair	Early taxa | functional loss	Fusobacterium	carbohydrate/inositol metabolism	ceramide remodeling	GLYCOGENSYNTH-PWY: glycogen biosynthesis I (from ADP-D-Glucose)	Ceramide (d44:1)	lipid	indeterminate	0.849107	0.881471		0	0	0.519173	not_evaluable_or_not_specified
Early taxa | functional loss | fusobacterium | carbohydrate/inositol metabolism | ceramide remodeling | loss/deactivation	associated_state_marker_axis	associated_state_marker_pair	Early taxa | functional loss	Fusobacterium	carbohydrate/inositol metabolism	ceramide remodeling	GLYCOGENSYNTH-PWY: glycogen biosynthesis I (from ADP-D-Glucose)	Ceramide (d40:0)	lipid	indeterminate	0.876161	0.836271		0	0	0.51373	not_evaluable_or_not_specified
Early taxa | functional loss | fusobacterium | carbohydrate/inositol metabolism | ceramide remodeling | loss/deactivation	associated_state_marker_axis	associated_state_marker_pair	Early taxa | functional loss	Fusobacterium	carbohydrate/inositol metabolism	ceramide remodeling	GLYCOGENSYNTH-PWY: glycogen biosynthesis I (from ADP-D-Glucose)	Ceramide (d41:1)	lipid	indeterminate	0.78528	0.903698		0	0	0.506693	not_evaluable_or_not_specified
Early taxa | functional loss | fusobacterium | carbohydrate/inositol metabolism | ceramide remodeling | loss/deactivation	associated_state_marker_axis	associated_state_marker_pair	Early taxa | functional loss	Fusobacterium	carbohydrate/inositol metabolism	ceramide remodeling	GLYCOGENSYNTH-PWY: glycogen biosynthesis I (from ADP-D-Glucose)	Ceramide (d40:2)	lipid	indeterminate	0.790287	0.865565		0	0	0.496755	not_evaluable_or_not_specified
Early taxa | functional loss | fusobacterium | carbohydrate/inositol metabolism | ceramide remodeling | loss/deactivation	associated_state_marker_axis	associated_state_marker_pair	Early taxa | functional loss	Fusobacterium	carbohydrate/inositol metabolism	ceramide remodeling	GLYCOGENSYNTH-PWY: glycogen biosynthesis I (from ADP-D-Glucose)	Ceramide (d43:1)	lipid	indeterminate	0.760049	0.86635		0	0	0.48792	not_evaluable_or_not_specified
Early taxa | functional loss | fusobacterium | carbohydrate/inositol metabolism | ceramide remodeling | loss/deactivation	associated_state_marker_axis	associated_state_marker_pair	Early taxa | functional loss	Fusobacterium	carbohydrate/inositol metabolism	ceramide remodeling	GLYCOGENSYNTH-PWY: glycogen biosynthesis I (from ADP-D-Glucose)	Ceramide (d32:1)	lipid	indeterminate	0.753605	0.819203		0	0	0.471842	not_evaluable_or_not_specified
Early taxa | functional loss | fusobacterium | carbohydrate/inositol metabolism | purine metabolites | loss/deactivation	mechanistic_axis	mechanistic_pair	Early taxa | functional loss	Fusobacterium	carbohydrate/inositol metabolism	purine metabolites	PWY-5941: glycogen degradation II	adenosine	metabolite	positive	0.849717	0.909844		0	0	0.527868	not_evaluable_or_not_specified
Early taxa | functional loss | fusobacterium | carbohydrate/inositol metabolism | purine metabolites | loss/deactivation	mechanistic_axis	mechanistic_pair	Early taxa | functional loss	Fusobacterium	carbohydrate/inositol metabolism	purine metabolites	PWY-5941: glycogen degradation II	5'-deoxy-5'-methylthioadenosine	metabolite	positive	0.901623	0.78767		0	0	0.506788	not_evaluable_or_not_specified
Early taxa | functional loss | fusobacterium | carbohydrate/inositol metabolism | purine metabolites | loss/deactivation	mechanistic_axis	associated_state_marker_pair	Early taxa | functional loss	Fusobacterium	carbohydrate/inositol metabolism	purine metabolites	GLYCOGENSYNTH-PWY: glycogen biosynthesis I (from ADP-D-Glucose)	hypoxanthine	metabolite	indeterminate	0.857606	0.831068		0	0	0.506602	not_evaluable_or_not_specified
Early taxa | functional loss | fusobacterium | fermentation/organic acids | purine metabolites | loss/deactivation	associated_state_marker_axis	associated_state_marker_pair	Early taxa | functional loss	Fusobacterium	fermentation/organic acids	purine metabolites	P163-PWY: L-lysine fermentation to acetate and butanoate	5'-deoxy-5'-methylthioadenosine	metabolite	indeterminate	0.889583	0.85408		0	0	0.523099	not_evaluable_or_not_specified
Early taxa | functional loss | fusobacterium | fermentation/organic acids | purine metabolites | loss/deactivation	associated_state_marker_axis	associated_state_marker_pair	Early taxa | functional loss	Fusobacterium	fermentation/organic acids	purine metabolites	PWY-622: starch biosynthesis	hypoxanthine	metabolite	indeterminate	0.780534	0.84371		0	0	0.487273	not_evaluable_or_not_specified
Early taxa | functional loss | fusobacterium | fermentation/organic acids | purine metabolites | loss/deactivation	associated_state_marker_axis	associated_state_marker_pair	Early taxa | functional loss	Fusobacterium	fermentation/organic acids	purine metabolites	P41-PWY: pyruvate fermentation to acetate and (S)-lactate I	hypoxanthine	metabolite	indeterminate	0.805734	0.80055		0	0	0.481885	not_evaluable_or_not_specified
Early taxa | functional loss | fusobacterium | fermentation/organic acids | purine metabolites | loss/deactivation	associated_state_marker_axis	associated_state_marker_pair	Early taxa | functional loss	Fusobacterium	fermentation/organic acids	purine metabolites	PWY-5100: pyruvate fermentation to acetate and lactate II	hypoxanthine	metabolite	indeterminate	0.805734	0.80055		0	0	0.481885	not_evaluable_or_not_specified
Early taxa | functional loss | fusobacterium | fermentation/organic acids | SM remodeling | loss/deactivation	associated_state_marker_axis	associated_state_marker_pair	Early taxa | functional loss	Fusobacterium	fermentation/organic acids	SM remodeling	PWY-622: starch biosynthesis	SM (d43:1)	lipid	indeterminate	0.823843	0.919726		0	0	0.523071	not_evaluable_or_not_specified
Early taxa | functional loss | fusobacterium | fermentation/organic acids | SM remodeling | loss/deactivation	associated_state_marker_axis	associated_state_marker_pair	Early taxa | functional loss	Fusobacterium	fermentation/organic acids	SM remodeling	PWY-622: starch biosynthesis	SM (d42:2) B	lipid	indeterminate	0.803711	0.901008		0	0	0.511416	not_evaluable_or_not_specified
Early taxa | functional loss | fusobacterium | fermentation/organic acids | SM remodeling | loss/deactivation	associated_state_marker_axis	associated_state_marker_pair	Early taxa | functional loss	Fusobacterium	fermentation/organic acids	SM remodeling	P163-PWY: L-lysine fermentation to acetate and butanoate	SM (d41:2)	lipid	indeterminate	0.864197	0.830722		0	0	0.508476	not_evaluable_or_not_specified
Early taxa | functional loss | fusobacterium | fermentation/organic acids | SM remodeling | loss/deactivation	associated_state_marker_axis	associated_state_marker_pair	Early taxa | functional loss	Fusobacterium	fermentation/organic acids	SM remodeling	PWY-622: starch biosynthesis	SM (d33:1)	lipid	indeterminate	0.779953	0.89877		0	0	0.503617	not_evaluable_or_not_specified
Early taxa | functional loss | fusobacterium | fermentation/organic acids | SM remodeling | loss/deactivation	associated_state_marker_axis	associated_state_marker_pair	Early taxa | functional loss	Fusobacterium	fermentation/organic acids	SM remodeling	P163-PWY: L-lysine fermentation to acetate and butanoate	SM (d41:1)	lipid	indeterminate	0.859508	0.784509		0	0	0.493205	not_evaluable_or_not_specified
Early taxa | functional loss | fusobacterium | fermentation/organic acids | SM remodeling | loss/deactivation	associated_state_marker_axis	associated_state_marker_pair	Early taxa | functional loss	Fusobacterium	fermentation/organic acids	SM remodeling	P41-PWY: pyruvate fermentation to acetate and (S)-lactate I	SM (d41:1)	lipid	indeterminate	0.847915	0.786665		0	0	0.490374	not_evaluable_or_not_specified
Early taxa | functional loss | fusobacterium | fermentation/organic acids | SM remodeling | loss/deactivation	associated_state_marker_axis	associated_state_marker_pair	Early taxa | functional loss	Fusobacterium	fermentation/organic acids	SM remodeling	PWY-5100: pyruvate fermentation to acetate and lactate II	SM (d41:1)	lipid	indeterminate	0.847915	0.786665		0	0	0.490374	not_evaluable_or_not_specified
Early taxa | functional loss | fusobacterium | fermentation/organic acids | SM remodeling | loss/deactivation	associated_state_marker_axis	associated_state_marker_pair	Early taxa | functional loss	Fusobacterium	fermentation/organic acids	SM remodeling	P163-PWY: L-lysine fermentation to acetate and butanoate	SM (d40:2) B	lipid	indeterminate	0.837133	0.791152		0	0	0.488486	not_evaluable_or_not_specified
Early taxa | functional loss | fusobacterium | fermentation/organic acids | SM remodeling | loss/deactivation	associated_state_marker_axis	associated_state_marker_pair	Early taxa | functional loss	Fusobacterium	fermentation/organic acids	SM remodeling	P163-PWY: L-lysine fermentation to acetate and butanoate	SM (d39:1)	lipid	indeterminate	0.84057	0.763843		0	0	0.481324	not_evaluable_or_not_specified
Early taxa | functional loss | fusobacterium | fermentation/organic acids | SM remodeling | loss/deactivation	associated_state_marker_axis	associated_state_marker_pair	Early taxa | functional loss	Fusobacterium	fermentation/organic acids	SM remodeling	P41-PWY: pyruvate fermentation to acetate and (S)-lactate I	SM (d39:1)	lipid	indeterminate	0.832611	0.770949		0	0	0.481068	not_evaluable_or_not_specified
Early taxa | functional loss | fusobacterium | fermentation/organic acids | SM remodeling | loss/deactivation	associated_state_marker_axis	associated_state_marker_pair	Early taxa | functional loss	Fusobacterium	fermentation/organic acids	SM remodeling	PWY-5100: pyruvate fermentation to acetate and lactate II	SM (d39:1)	lipid	indeterminate	0.832611	0.770949		0	0	0.481068	not_evaluable_or_not_specified
Early taxa | functional loss | fusobacterium | fermentation/organic acids | SM remodeling | loss/deactivation	associated_state_marker_axis	associated_state_marker_pair	Early taxa | functional loss	Fusobacterium	fermentation/organic acids	SM remodeling	P41-PWY: pyruvate fermentation to acetate and (S)-lactate I	SM (d40:1)	lipid	indeterminate	0.835377	0.768134		0	0	0.481053	not_evaluable_or_not_specified
Early taxa | functional loss | fusobacterium | fermentation/organic acids | SM remodeling | loss/deactivation	associated_state_marker_axis	associated_state_marker_pair	Early taxa | functional loss	Fusobacterium	fermentation/organic acids	SM remodeling	PWY-5100: pyruvate fermentation to acetate and lactate II	SM (d40:1)	lipid	indeterminate	0.835377	0.768134		0	0	0.481053	not_evaluable_or_not_specified
Early taxa | functional loss | fusobacterium | fermentation/organic acids | SM remodeling | loss/deactivation	associated_state_marker_axis	associated_state_marker_pair	Early taxa | functional loss	Fusobacterium	fermentation/organic acids	SM remodeling	P163-PWY: L-lysine fermentation to acetate and butanoate	SM (d40:2) A	lipid	indeterminate	0.836507	0.766946		0	0	0.481036	not_evaluable_or_not_specified
Early taxa | functional loss | fusobacterium | fermentation/organic acids | SM remodeling | loss/deactivation	associated_state_marker_axis	associated_state_marker_pair	Early taxa | functional loss	Fusobacterium	fermentation/organic acids	SM remodeling	P163-PWY: L-lysine fermentation to acetate and butanoate	SM (d40:3)	lipid	indeterminate	0.827091	0.751022		0	0	0.473434	not_evaluable_or_not_specified
Early taxa | functional loss | fusobacterium | fermentation/organic acids | SM remodeling | loss/deactivation	associated_state_marker_axis	associated_state_marker_pair	Early taxa | functional loss	Fusobacterium	fermentation/organic acids	SM remodeling	PWY0-1477: ethanolamine utilization	SM (d37:1)	lipid	indeterminate	0.813703	0.752159		0	0	0.469759	not_evaluable_or_not_specified
Early taxa | functional loss | bacteroides | lipid/CoA biosynthesis | PE remodeling | loss/deactivation	associated_state_marker_axis	associated_state_marker_pair	Early taxa | functional loss	Bacteroides	lipid/CoA biosynthesis	PE remodeling	PWY66-429: fatty acid biosynthesis initiation (mitochondria)	PE (p-38:3) or PE (o-38:4)	lipid	indeterminate	0.858951	0.822099		0	0	0.504315	not_evaluable_or_not_specified
Early taxa | functional loss | bacteroides | purine/nucleotide metabolism | PE remodeling | loss/deactivation	associated_state_marker_axis	associated_state_marker_pair	Early taxa | functional loss	Bacteroides	purine/nucleotide metabolism	PE remodeling	PWY-6609: adenine and adenosine salvage III	PE (p-38:3) or PE (o-38:4)	lipid	indeterminate	0.839009	0.839361		0	0	0.503511	not_evaluable_or_not_specified
Early taxa | functional loss | bacteroides | purine/nucleotide metabolism | PE remodeling | loss/deactivation	associated_state_marker_axis	associated_state_marker_pair	Early taxa | functional loss	Bacteroides	purine/nucleotide metabolism	PE remodeling	PWY-7229: superpathway of adenosine nucleotides de novo biosynthesis I	PE (p-38:3) or PE (o-38:4)	lipid	indeterminate	0.85276	0.773374		0	0	0.48784	not_evaluable_or_not_specified
Early taxa | functional loss | bacteroides | purine/nucleotide metabolism | PE remodeling | loss/deactivation	associated_state_marker_axis	associated_state_marker_pair	Early taxa | functional loss	Bacteroides	purine/nucleotide metabolism	PE remodeling	PWY-5695: inosine 5'-phosphate degradation	PE (p-38:3) or PE (o-38:4)	lipid	indeterminate	0.837381	0.786694		0	0	0.487223	not_evaluable_or_not_specified
Early taxa | functional loss | bacteroides | purine/nucleotide metabolism | PE remodeling | loss/deactivation	associated_state_marker_axis	associated_state_marker_pair	Early taxa | functional loss	Bacteroides	purine/nucleotide metabolism	PE remodeling	PWY-6126: superpathway of adenosine nucleotides de novo biosynthesis II	PE (p-38:3) or PE (o-38:4)	lipid	indeterminate	0.849594	0.77372		0	0	0.486994	not_evaluable_or_not_specified
Early taxa | functional loss | bacteroides | purine/nucleotide metabolism | PE remodeling | loss/deactivation	associated_state_marker_axis	associated_state_marker_pair	Early taxa | functional loss	Bacteroides	purine/nucleotide metabolism	PE remodeling	PWY-6123: inosine-5'-phosphate biosynthesis I	PE (p-38:3) or PE (o-38:4)	lipid	indeterminate	0.810928	0.765336		0	0	0.472879	not_evaluable_or_not_specified
Early taxa | functional loss | bacteroides | purine/nucleotide metabolism | PE remodeling | loss/deactivation	associated_state_marker_axis	associated_state_marker_pair	Early taxa | functional loss	Bacteroides	purine/nucleotide metabolism	PE remodeling	PWY-6124: inosine-5'-phosphate biosynthesis II	PE (p-38:3) or PE (o-38:4)	lipid	indeterminate	0.799284	0.769002		0	0	0.470486	not_evaluable_or_not_specified
Early taxa | functional loss | bacteroides | amino-acid metabolism | PE remodeling | loss/deactivation	associated_state_marker_axis	associated_state_marker_pair	Early taxa | functional loss	Bacteroides	amino-acid metabolism	PE remodeling	PWY-5030: L-histidine degradation III	PE (40:6)	lipid	indeterminate	0.77556	0.898214		0	0	0.502132	not_evaluable_or_not_specified
Early taxa | functional loss | bacteroides | amino-acid metabolism | PE remodeling | loss/deactivation	associated_state_marker_axis	associated_state_marker_pair	Early taxa | functional loss	Bacteroides	amino-acid metabolism	PE remodeling	HISDEG-PWY: L-histidine degradation I	PE (40:6)	lipid	indeterminate	0.764738	0.873161		0	0	0.49137	not_evaluable_or_not_specified
Early taxa | functional loss | bacteroides | amino-acid metabolism | other metabolites | loss/deactivation	associated_state_marker_axis	associated_state_marker_pair	Early taxa | functional loss	Bacteroides	amino-acid metabolism	other metabolites	ILEUSYN-PWY: L-isoleucine biosynthesis I (from threonine)	ornithine	metabolite	indeterminate	-0.865224	-0.804068		0	0	0.500788	not_evaluable_or_not_specified
Early taxa | functional loss | bacteroides | amino-acid metabolism | other metabolites | loss/deactivation	associated_state_marker_axis	associated_state_marker_pair	Early taxa | functional loss	Bacteroides	amino-acid metabolism	other metabolites	BRANCHED-CHAIN-AA-SYN-PWY: superpathway of branched chain amino acid biosynthesis	ornithine	metabolite	indeterminate	-0.848396	-0.81322		0	0	0.498485	not_evaluable_or_not_specified
Early taxa | functional loss | bacteroides | amino-acid metabolism | other metabolites | loss/deactivation	associated_state_marker_axis	associated_state_marker_pair	Early taxa | functional loss	Bacteroides	amino-acid metabolism	other metabolites	PWY-5103: L-isoleucine biosynthesis III	ornithine	metabolite	indeterminate	-0.857908	-0.801348		0	0	0.497777	not_evaluable_or_not_specified
Early taxa | functional loss | bacteroides | amino-acid metabolism | other metabolites | loss/deactivation	associated_state_marker_axis	associated_state_marker_pair	Early taxa | functional loss	Bacteroides	amino-acid metabolism	other metabolites	HISDEG-PWY: L-histidine degradation I	histidine	metabolite	indeterminate	-0.830259	-0.756044		0	0	0.475891	not_evaluable_or_not_specified
Early taxa | functional loss | bacteroides | amino-acid metabolism | other metabolites | loss/deactivation	associated_state_marker_axis	associated_state_marker_pair	Early taxa | functional loss	Bacteroides	amino-acid metabolism	other metabolites	ARGININE-SYN4-PWY: L-ornithine biosynthesis II	arachidic acid	metabolite	indeterminate	0.756589	0.770251		0	0	0.458052	not_evaluable_or_not_specified
Early taxa | functional loss | bacteroides | other functional metabolism | PE remodeling | loss/deactivation	associated_state_marker_axis	associated_state_marker_pair	Early taxa | functional loss	Bacteroides	other functional metabolism	PE remodeling	PWY-6700: queuosine biosynthesis I (de novo)	PE (40:6)	lipid	indeterminate	0.806452	0.861625		0	0	0.500423	not_evaluable_or_not_specified
Early taxa | functional loss | bacteroides | other functional metabolism | PE remodeling | loss/deactivation	associated_state_marker_axis	associated_state_marker_pair	Early taxa | functional loss	Bacteroides	other functional metabolism	PE remodeling	PWY-7663: gondoate biosynthesis (anaerobic)	PE (p-38:3) or PE (o-38:4)	lipid	indeterminate	0.825672	0.771169		0	0	0.479052	not_evaluable_or_not_specified
Early taxa | functional loss | bacteroides | other functional metabolism | PE remodeling | loss/deactivation	associated_state_marker_axis	associated_state_marker_pair	Early taxa | functional loss	Bacteroides	other functional metabolism	PE remodeling	PWY-5973: cis-vaccenate biosynthesis	PE (p-38:3) or PE (o-38:4)	lipid	indeterminate	0.819988	0.764559		0	0	0.475364	not_evaluable_or_not_specified
Early taxa | functional loss | bacteroides | carbohydrate/inositol metabolism | other metabolites | loss/deactivation	associated_state_marker_axis	associated_state_marker_pair	Early taxa | functional loss	Bacteroides	carbohydrate/inositol metabolism	other metabolites	GLYCOGENSYNTH-PWY: glycogen biosynthesis I (from ADP-D-Glucose)	ornithine	metabolite	indeterminate	-0.799386	-0.839206		0	0	0.491578	not_evaluable_or_not_specified
Early taxa | functional loss | bacteroides | lipid/CoA biosynthesis | fermentation acids | loss/deactivation	associated_state_marker_axis	associated_state_marker_pair	Early taxa | functional loss	Bacteroides	lipid/CoA biosynthesis	fermentation acids	PWY66-429: fatty acid biosynthesis initiation (mitochondria)	indole-3-acetate	metabolite	indeterminate	0.814439	0.778208		0	0	0.477794	not_evaluable_or_not_specified
Early taxa | functional loss | bacteroides | purine/nucleotide metabolism | fermentation acids | loss/deactivation	associated_state_marker_axis	associated_state_marker_pair	Early taxa | functional loss	Bacteroides	purine/nucleotide metabolism	fermentation acids	PWY-7229: superpathway of adenosine nucleotides de novo biosynthesis I	indole-3-acetate	metabolite	indeterminate	0.80485	0.75851		0	0	0.469008	not_evaluable_or_not_specified
Early taxa | functional loss | bacteroides | purine/nucleotide metabolism | fermentation acids | loss/deactivation	associated_state_marker_axis	associated_state_marker_pair	Early taxa | functional loss	Bacteroides	purine/nucleotide metabolism	fermentation acids	PWY-6126: superpathway of adenosine nucleotides de novo biosynthesis II	indole-3-acetate	metabolite	indeterminate	0.794694	0.752328		0	0	0.464107	not_evaluable_or_not_specified
Early taxa | functional loss | bacteroides | amino-acid metabolism | aromatic/indole metabolites | loss/deactivation	associated_state_marker_axis	associated_state_marker_pair	Early taxa | functional loss	Bacteroides	amino-acid metabolism	aromatic/indole metabolites	HISDEG-PWY: L-histidine degradation I	tryptophan	metabolite	indeterminate	-0.798471	-0.754198		0	0	0.465801	not_evaluable_or_not_specified

### Sheet: S16B_Axis_Summary
axis_key	axis_type	n_pairs	n_pathways	n_chemicals	n_taxa
Bifidobacterium | carbohydrate/fermentation | bifidobacterium | carbohydrate/inositol metabolism | carbohydrate metabolites | gain/emergence	mechanistic_axis	1	1	1	1
Bifidobacterium | carbohydrate/fermentation | bifidobacterium | carbohydrate/inositol metabolism | fermentation acids | gain/emergence	associated_state_marker_axis	1	1	1	1
Bifidobacterium | carbohydrate/fermentation | bifidobacterium | fermentation/organic acids | carbohydrate metabolites | gain/emergence	mechanistic_axis	2	1	2	1
Bifidobacterium | carbohydrate/fermentation | bifidobacterium | fermentation/organic acids | fermentation acids | gain/emergence	mechanistic_axis	2	1	2	1
Clostridium | fatty-acid/CoA | clostridium | lipid/CoA biosynthesis | LPC remodeling | gain/emergence	associated_state_marker_axis	33	6	6	1
Clostridium | fatty-acid/CoA | clostridium | lipid/CoA biosynthesis | fatty-acid metabolites | gain/emergence	associated_state_marker_axis	18	6	4	1
Clostridium | fatty-acid/CoA | clostridium | lipid/CoA biosynthesis | other metabolites | gain/emergence	associated_state_marker_axis	6	6	1	1
Clostridium | inositol/carbohydrate | clostridium | carbohydrate/inositol metabolism | carbohydrate metabolites | gain/emergence	associated_state_marker_axis	1	1	1	1
Early taxa | functional loss | bacteroides | amino-acid metabolism | PE remodeling | loss/deactivation	associated_state_marker_axis	2	2	1	1
Early taxa | functional loss | bacteroides | amino-acid metabolism | SM remodeling | loss/deactivation	associated_state_marker_axis	2	1	2	1
Early taxa | functional loss | bacteroides | amino-acid metabolism | aromatic/indole metabolites | loss/deactivation	associated_state_marker_axis	1	1	1	1
Early taxa | functional loss | bacteroides | amino-acid metabolism | other metabolites | loss/deactivation	associated_state_marker_axis	5	5	3	1
Early taxa | functional loss | bacteroides | carbohydrate/inositol metabolism | other metabolites | loss/deactivation	associated_state_marker_axis	1	1	1	1
Early taxa | functional loss | bacteroides | lipid/CoA biosynthesis | PE remodeling | loss/deactivation	associated_state_marker_axis	1	1	1	1
Early taxa | functional loss | bacteroides | lipid/CoA biosynthesis | SM remodeling | loss/deactivation	associated_state_marker_axis	3	2	2	1
Early taxa | functional loss | bacteroides | lipid/CoA biosynthesis | fermentation acids | loss/deactivation	associated_state_marker_axis	1	1	1	1
Early taxa | functional loss | bacteroides | lipid/CoA biosynthesis | other metabolites | loss/deactivation	associated_state_marker_axis	4	2	2	1
Early taxa | functional loss | bacteroides | nucleotide/cofactor processes | SM remodeling | loss/deactivation	associated_state_marker_axis	1	1	1	1
Early taxa | functional loss | bacteroides | nucleotide/cofactor processes | other metabolites | loss/deactivation	associated_state_marker_axis	2	1	2	1
Early taxa | functional loss | bacteroides | other functional metabolism | PE remodeling | loss/deactivation	associated_state_marker_axis	3	3	2	1
Early taxa | functional loss | bacteroides | other functional metabolism | SM remodeling | loss/deactivation	associated_state_marker_axis	5	5	1	1
Early taxa | functional loss | bacteroides | other functional metabolism | other metabolites | loss/deactivation	associated_state_marker_axis	22	17	3	1
Early taxa | functional loss | bacteroides | purine/nucleotide metabolism | PE remodeling | loss/deactivation	associated_state_marker_axis	6	6	1	1
Early taxa | functional loss | bacteroides | purine/nucleotide metabolism | SM remodeling | loss/deactivation	associated_state_marker_axis	15	11	2	1
Early taxa | functional loss | bacteroides | purine/nucleotide metabolism | fermentation acids | loss/deactivation	associated_state_marker_axis	2	2	1	1
Early taxa | functional loss | bacteroides | purine/nucleotide metabolism | other metabolites | loss/deactivation	associated_state_marker_axis	19	10	2	1
Early taxa | functional loss | fusobacterium | carbohydrate/inositol metabolism | PE remodeling | loss/deactivation	associated_state_marker_axis	10	2	10	1
Early taxa | functional loss | fusobacterium | carbohydrate/inositol metabolism | SM remodeling | loss/deactivation	associated_state_marker_axis	14	2	14	1
Early taxa | functional loss | fusobacterium | carbohydrate/inositol metabolism | ceramide remodeling | loss/deactivation	associated_state_marker_axis	11	1	11	1
Early taxa | functional loss | fusobacterium | carbohydrate/inositol metabolism | purine metabolites | loss/deactivation	mechanistic_axis	3	2	3	1
Early taxa | functional loss | fusobacterium | fermentation/organic acids | PE remodeling | loss/deactivation	associated_state_marker_axis	25	4	14	1
Early taxa | functional loss | fusobacterium | fermentation/organic acids | SM remodeling | loss/deactivation	associated_state_marker_axis	16	5	11	1
Early taxa | functional loss | fusobacterium | fermentation/organic acids | carbohydrate metabolites | loss/deactivation	associated_state_marker_axis	2	2	1	1
Early taxa | functional loss | fusobacterium | fermentation/organic acids | ceramide remodeling | loss/deactivation	associated_state_marker_axis	35	3	15	1
Early taxa | functional loss | fusobacterium | fermentation/organic acids | purine metabolites | loss/deactivation	associated_state_marker_axis	4	4	2	1
Early taxa | functional loss | fusobacterium | other functional metabolism | PE remodeling | loss/deactivation	associated_state_marker_axis	2	2	1	1
Early taxa | functional loss | fusobacterium | other functional metabolism | SM remodeling | loss/deactivation	associated_state_marker_axis	20	2	11	1
Early taxa | functional loss | fusobacterium | other functional metabolism | carbohydrate metabolites | loss/deactivation	associated_state_marker_axis	2	2	1	1
Early taxa | functional loss | fusobacterium | other functional metabolism | purine metabolites | loss/deactivation	mechanistic_axis	5	2	3	1
Early taxa | functional loss | odoribacter | amino-acid metabolism | PE remodeling | loss/deactivation	associated_state_marker_axis	1	1	1	1
Early taxa | functional loss | odoribacter | lipid/CoA biosynthesis | PE remodeling | loss/deactivation	associated_state_marker_axis	3	3	1	1
Early taxa | functional loss | odoribacter | nucleotide/cofactor processes | PE remodeling | loss/deactivation	associated_state_marker_axis	2	2	1	1
Early taxa | functional loss | odoribacter | other functional metabolism | PE remodeling | loss/deactivation	associated_state_marker_axis	7	7	1	1
Early taxa | functional loss | odoribacter | purine/nucleotide metabolism | PE remodeling | loss/deactivation	associated_state_marker_axis	6	6	1	1

### Sheet: S16C_Evidence_Counts
axis_type	pair_evidence	n_pairs
associated_state_marker_axis	associated_state_marker_pair	314
mechanistic_axis	associated_state_marker_pair	6
mechanistic_axis	mechanistic_pair	7
