## Supplementary Data Tables 1-18 for "Dense Longitudinal Multi-Omics Reveals Microbial–Metabolic–Immune Succession During Immune Checkpoint Therapy": S17_Functional_Axis_Immune_Feature_Evidence.xlsx

### Sheet: README
Supplementary table	Functional-axis to immune-feature evidence
Source file	S9_immune_feature_evidence.csv
Provenance	Directly imported from user-provided Upload.zip; original values retained.
Interpretation	Five primary axes and 65 distinct immune feature identifiers. Evidence values are repeated measurements in one patient; nominal and BH descriptive p/q values are not population-level validation.
Validation	Original row counts, identifiers and duplicates audited; derived summaries explicitly labeled.
Missing values	Missing input fields remain blank; not imputed.
Identifier harmonization	S17 immune_feature is model__feature (original). Added S12_feature_id joins exactly to S12 metadata; no correlations changed.

### Sheet: S17A_All_Associations
axis_id	axis_label	axis_direction	immune_feature	domain	source	pearson_r	pearson_p_nominal	spearman_r	spearman_p_nominal	first_difference_pearson_r	first_difference_pearson_p_nominal	first_difference_spearman_r	first_difference_spearman_p_nominal	n_raw	n_first_difference	transition_same_direction_fraction	transition_windows_evaluable	descriptive_evidence_score	pearson_q_bh_descriptive	first_difference_pearson_q_bh_descriptive	strong_dual_correlation	transition_3_of_3_same_direction	candidate_support_rule	S12_feature_id
A3_Bifidobacterium_carbohydrate	Bifidobacterium carbohydrate -> carbohydrate metabolites	gain/emergence	Model1ImmuneSystem__T mucosa and CD8 effector memory	chemical_footprint	primary	0.946687	3.31311e-05	0.636364	0.0479117	0.966865	2.11086e-05	0.933333	0.0002359	10	9	1	3	0.961099	0.0215352	0.00686028	TRUE	TRUE	TRUE	Model1ImmuneSystem__t_mucosa_and_cd8_effector_memory
A2_Bifidobacterium_fermentation	Bifidobacterium fermentation -> fermentation acids / indole-3-lactate	gain/emergence	Model1ImmuneSystem__T mucosa and CD8 effector memory	chemical_footprint	primary	0.921882	0.000148144	0.612121	0.0599721	0.958386	4.64693e-05	0.816667	0.00722479	10	9	1	3	0.946121	0.0320979	0.00755127	TRUE	TRUE	TRUE	Model1ImmuneSystem__t_mucosa_and_cd8_effector_memory
A3_Bifidobacterium_carbohydrate	Bifidobacterium carbohydrate -> carbohydrate metabolites	gain/emergence	Model1ImmuneSystem__Natural killer activated	chemical_footprint	primary	0.900579	0.000378543	0.151515	0.676065	0.96238	3.27716e-05	0.85	0.00370478	10	9	1	3	0.938332	0.0343499	0.00710051	TRUE	TRUE	TRUE	Model1ImmuneSystem__natural_killer_activated
A2_Bifidobacterium_fermentation	Bifidobacterium fermentation -> fermentation acids / indole-3-lactate	gain/emergence	Model1ImmuneSystem__Natural killer activated	chemical_footprint	primary	0.878086	0.000832142	0.272727	0.445838	0.966969	2.08804e-05	0.933333	0.0002359	10	9	1	3	0.930275	0.0416071	0.00686028	TRUE	TRUE	TRUE	Model1ImmuneSystem__natural_killer_activated
A3_Bifidobacterium_carbohydrate	Bifidobacterium carbohydrate -> carbohydrate metabolites	gain/emergence	Model1ImmuneSystem__T memory, helper 17, and gamma delta	microbial_function	primary	0.925346	0.000124093	0.751068	0.0122834	0.902894	0.00085344	0.783349	0.0125168	10	9	1	3	0.922708	0.0320979	0.0688975	TRUE	TRUE	TRUE	Model1ImmuneSystem__t_memory_helper_17_and_gamma_delta
A3_Bifidobacterium_carbohydrate	Bifidobacterium carbohydrate -> carbohydrate metabolites	gain/emergence	Model7T4System__Memory central and effector	chemical_footprint	primary	0.902925	0.000345065	0.830303	0.00294023	0.903107	0.000847071	0.816667	0.00722479	10	9	1	3	0.912714	0.0343499	0.0688975	TRUE	TRUE	TRUE	Model7T4System__memory_central_and_effector
A3_Bifidobacterium_carbohydrate	Bifidobacterium carbohydrate -> carbohydrate metabolites	gain/emergence	Model7T4System__Naive and regulatory	microbial_function	primary	0.887802	0.000604242	0.641821	0.0454402	0.908822	0.000688669	0.783349	0.0125168	10	9	1	3	0.908481	0.0343499	0.0688975	TRUE	TRUE	TRUE	Model7T4System__naive_and_regulatory
A2_Bifidobacterium_fermentation	Bifidobacterium fermentation -> fermentation acids / indole-3-lactate	gain/emergence	Model7T4System__Memory central and effector	chemical_footprint	primary	0.90578	0.000307319	0.745455	0.0133301	0.877084	0.00189712	0.633333	0.0670858	10	9	1	3	0.902289	0.0343499	0.0720161	TRUE	TRUE	TRUE	Model7T4System__memory_central_and_effector
A3_Bifidobacterium_carbohydrate	Bifidobacterium carbohydrate -> carbohydrate metabolites	gain/emergence	Model1ImmuneSystem__T memory terminal, mucosa, and regulatory	microbial_function	primary	0.895903	0.000452303	0.87397	0.00094545	0.885866	0.0014767	0.652791	0.0566432	10	9	1	3	0.901796	0.0343499	0.0720161	TRUE	TRUE	TRUE	Model1ImmuneSystem__t_memory_terminal_mucosa_and_regulatory
A2_Bifidobacterium_fermentation	Bifidobacterium fermentation -> fermentation acids / indole-3-lactate	gain/emergence	Model1ImmuneSystem__T memory, helper 17, and gamma delta	microbial_function	primary	0.889551	0.000568684	0.778379	0.00799826	0.875597	0.00197566	0.940019	0.000164049	10	9	1	3	0.894317	0.0343499	0.0720161	TRUE	TRUE	TRUE	Model1ImmuneSystem__t_memory_helper_17_and_gamma_delta
A3_Bifidobacterium_carbohydrate	Bifidobacterium carbohydrate -> carbohydrate metabolites	gain/emergence	Model7T4System__Naive	microbial_function	primary	0.886389	0.000634153	0.751068	0.0122834	0.873509	0.00208972	0.652791	0.0566432	10	9	1	3	0.891954	0.0343499	0.0720161	TRUE	TRUE	TRUE	Model7T4System__naive
A2_Bifidobacterium_fermentation	Bifidobacterium fermentation -> fermentation acids / indole-3-lactate	gain/emergence	Model1ImmuneSystem__T memory terminal, mucosa, and regulatory	microbial_function	primary	0.869998	0.00106504	0.87397	0.00094545	0.883717	0.00157289	0.826869	0.00597575	10	9	1	3	0.889172	0.0420553	0.0720161	TRUE	TRUE	TRUE	Model1ImmuneSystem__t_memory_terminal_mucosa_and_regulatory
A3_Bifidobacterium_carbohydrate	Bifidobacterium carbohydrate -> carbohydrate metabolites	gain/emergence	Model1ImmuneSystem__T naive	microbial_function	primary	0.865041	0.00122931	0.87397	0.00094545	0.88752	0.00140547	0.774646	0.0142357	10	9	1	3	0.888653	0.0420553	0.0720161	TRUE	TRUE	TRUE	Model1ImmuneSystem__t_naive
A2_Bifidobacterium_fermentation	Bifidobacterium fermentation -> fermentation acids / indole-3-lactate	gain/emergence	Model1ImmuneSystem__T helper 2, follicular, and memory	microbial_function	primary	0.866536	0.00117794	0.74424	0.0135646	0.878039	0.00184782	0.818165	0.00703117	10	9	1	3	0.885059	0.0420553	0.0720161	TRUE	TRUE	TRUE	Model1ImmuneSystem__t_helper_2_follicular_and_memory
A3_Bifidobacterium_carbohydrate	Bifidobacterium carbohydrate -> carbohydrate metabolites	gain/emergence	Model1ImmuneSystem__B plasma	microbial_function	primary	0.832135	0.00282193	0.887625	0.000607926	0.899661	0.000953965	0.826869	0.00597575	10	9	1	3	0.879308	0.0544972	0.0688975	TRUE	TRUE	TRUE	Model1ImmuneSystem__b_plasma
A2_Bifidobacterium_fermentation	Bifidobacterium fermentation -> fermentation acids / indole-3-lactate	gain/emergence	Model7T4System__Naive and regulatory	chemical_footprint	primary	0.867865	0.00113362	0.6	0.066688	0.857658	0.0031083	0.683333	0.0424423	10	9	1	3	0.876485	0.0420553	0.0720161	TRUE	TRUE	TRUE	Model7T4System__naive_and_regulatory
A2_Bifidobacterium_fermentation	Bifidobacterium fermentation -> fermentation acids / indole-3-lactate	gain/emergence	Model7T4System__Naive	chemical_footprint	primary	0.855728	0.00158659	0.90303	0.000343612	0.866275	0.00252012	0.866667	0.0024954	10	9	1	3	0.874902	0.0468764	0.0720161	TRUE	TRUE	TRUE	Model7T4System__naive
A2_Bifidobacterium_fermentation	Bifidobacterium fermentation -> fermentation acids / indole-3-lactate	gain/emergence	Model1ImmuneSystem__T naive	microbial_function	primary	0.833902	0.00271108	0.87397	0.00094545	0.881053	0.00169807	0.635383	0.0659328	10	9	1	3	0.871729	0.0544972	0.0720161	TRUE	TRUE	TRUE	Model1ImmuneSystem__t_naive
A2_Bifidobacterium_fermentation	Bifidobacterium fermentation -> fermentation acids / indole-3-lactate	gain/emergence	Model1ImmuneSystem__T CD4 activated	microbial_function	primary	0.861948	0.00134068	0.600854	0.0661994	0.845942	0.0040507	0.905204	0.000786294	10	9	1	3	0.86855	0.0435722	0.0750113	TRUE	TRUE	TRUE	Model1ImmuneSystem__t_cd4_activated
A3_Bifidobacterium_carbohydrate	Bifidobacterium carbohydrate -> carbohydrate metabolites	gain/emergence	Model7T4System__Memory effector	chemical_footprint	primary	0.827866	0.00310312	0.357576	0.310376	0.877772	0.00186152	0.716667	0.029818	10	9	1	3	0.867537	0.0544972	0.0720161	TRUE	TRUE	TRUE	Model7T4System__memory_effector
A3_Bifidobacterium_carbohydrate	Bifidobacterium carbohydrate -> carbohydrate metabolites	gain/emergence	Model1ImmuneSystem__Progenitor	microbial_function	primary	0.850191	0.00183166	0.87397	0.00094545	0.851656	0.00356968	0.652791	0.0566432	10	9	1	3	0.865831	0.0496076	0.0725091	TRUE	TRUE	TRUE	Model1ImmuneSystem__progenitor
A3_Bifidobacterium_carbohydrate	Bifidobacterium carbohydrate -> carbohydrate metabolites	gain/emergence	Model1ImmuneSystem__T helper 2, follicular, and memory	microbial_function	primary	0.842094	0.00223778	0.675961	0.0318945	0.836499	0.00493995	0.783349	0.0125168	10	9	1	3	0.855367	0.0519485	0.0802741	TRUE	TRUE	TRUE	Model1ImmuneSystem__t_helper_2_follicular_and_memory
A2_Bifidobacterium_fermentation	Bifidobacterium fermentation -> fermentation acids / indole-3-lactate	gain/emergence	Model7T4System__Memory effector	chemical_footprint	primary	0.813471	0.0042004	0.527273	0.117308	0.864324	0.00264591	0.666667	0.0498672	10	9	1	3	0.855008	0.0632855	0.0720161	TRUE	TRUE	TRUE	Model7T4System__memory_effector
A2_Bifidobacterium_fermentation	Bifidobacterium fermentation -> fermentation acids / indole-3-lactate	gain/emergence	Model1ImmuneSystem__B plasma	chemical_footprint	primary	0.817962	0.00383234	0.757576	0.0111434	0.853355	0.00343462	0.55	0.124977	10	9	1	3	0.852092	0.0605081	0.0720161	TRUE	TRUE	TRUE	Model1ImmuneSystem__b_plasma
A3_Bifidobacterium_carbohydrate	Bifidobacterium carbohydrate -> carbohydrate metabolites	gain/emergence	Model1ImmuneSystem__B naive, switchable, and memory	microbial_function	primary	0.842183	0.002233	0.751068	0.0122834	0.809473	0.00820494	0.609272	0.0815675	10	9	1	3	0.843245	0.0519485	0.094523	TRUE	TRUE	TRUE	Model1ImmuneSystem__b_naive_switchable_and_memory
A2_Bifidobacterium_fermentation	Bifidobacterium fermentation -> fermentation acids / indole-3-lactate	gain/emergence	Model1ImmuneSystem__Progenitor	chemical_footprint	primary	0.777524	0.00811337	0.830303	0.00294023	0.859921	0.00294554	0.866667	0.0024954	10	9	1	3	0.83685	0.0757667	0.0720161	TRUE	TRUE	TRUE	Model1ImmuneSystem__progenitor
A2_Bifidobacterium_fermentation	Bifidobacterium fermentation -> fermentation acids / indole-3-lactate	gain/emergence	Model5TInvariantSystem__Gamma delta activated	chemical_footprint	primary	0.798043	0.00565834	0.612121	0.0599721	0.834798	0.00511319	0.733333	0.0245542	10	9	1	3	0.834779	0.0698353	0.0804696	TRUE	TRUE	TRUE	Model5TInvariantSystem__gamma_delta_activated
A5_Early_SM_marker	Early Bacteroides/Fusobacterium loss -> sphingomyelin remodeling	loss/deactivation	Model3MonocyteSystem__Monocyte	microbial_function	primary	-0.906038	0.000304062	-0.831656	0.00285249	-0.832787	0.00532338	-0.762821	0.016814	10	9	0.5	2	0.832471	0.0343499	0.0804696	TRUE	FALSE	TRUE	Model3MonocyteSystem__monocyte
A3_Bifidobacterium_carbohydrate	Bifidobacterium carbohydrate -> carbohydrate metabolites	gain/emergence	Model7T4System__Helper 17 and terminal	microbial_function	primary	0.804356	0.00502419	0.689617	0.0273499	0.818469	0.00699231	0.652791	0.0566432	10	9	1	3	0.830271	0.0664255	0.0908809	TRUE	TRUE	TRUE	Model7T4System__helper_17_and_terminal
A2_Bifidobacterium_fermentation	Bifidobacterium fermentation -> fermentation acids / indole-3-lactate	gain/emergence	Model3MonocyteSystem__Monocyte activated dendrite	chemical_footprint	primary	0.850862	0.00180059	0.575758	0.0815528	0.843454	0.00427328	0.633333	0.0670858	10	9	0.666667	3	0.829109	0.0496076	0.0750113	TRUE	FALSE	TRUE	Model3MonocyteSystem__monocyte_activated_dendrite
A1_Clostridium_lipid_CoA	Clostridium lipid/CoA -> fatty-acid/LPC remodeling	gain/emergence	Model2GranulocyteSystem__Progenitor	microbial_function	primary	0.875053	0.000914593	0.797863	0.00567718	0.739771	0.0226975	0.529465	0.142665	10	9	1	3	0.826671	0.0420553	0.171551	TRUE	TRUE	TRUE	Model2GranulocyteSystem__progenitor
A2_Bifidobacterium_fermentation	Bifidobacterium fermentation -> fermentation acids / indole-3-lactate	gain/emergence	Model1ImmuneSystem__B naive, switchable, and memory	microbial_function	primary	0.823004	0.00344733	0.778379	0.00799826	0.791393	0.0110575	0.748534	0.0203226	10	9	1	3	0.826479	0.0574555	0.105697	TRUE	TRUE	TRUE	Model1ImmuneSystem__b_naive_switchable_and_memory
A3_Bifidobacterium_carbohydrate	Bifidobacterium carbohydrate -> carbohydrate metabolites	gain/emergence	Model1ImmuneSystem__Plasmacytoid dendrite and T natural killer	chemical_footprint	primary	0.821561	0.00355454	0.890909	0.000542144	0.863301	0.00271358	0.716667	0.029818	10	9	0.666667	3	0.824854	0.0577613	0.0720161	TRUE	FALSE	TRUE	Model1ImmuneSystem__plasmacytoid_dendrite_and_t_natural_killer
A3_Bifidobacterium_carbohydrate	Bifidobacterium carbohydrate -> carbohydrate metabolites	gain/emergence	Model1ImmuneSystem__T CD4 activated	microbial_function	primary	0.800217	0.00543388	0.491608	0.148988	0.808079	0.00840478	0.574456	0.105705	10	9	1	3	0.823733	0.0692553	0.094523	TRUE	TRUE	TRUE	Model1ImmuneSystem__t_cd4_activated
A3_Bifidobacterium_carbohydrate	Bifidobacterium carbohydrate -> carbohydrate metabolites	gain/emergence	Model5TInvariantSystem__Gamma delta activated	chemical_footprint	primary	0.78797	0.00678526	0.721212	0.0185732	0.814209	0.00755011	0.6	0.0876228	10	9	1	3	0.820981	0.0711357	0.0908809	TRUE	TRUE	TRUE	Model5TInvariantSystem__gamma_delta_activated
A2_Bifidobacterium_fermentation	Bifidobacterium fermentation -> fermentation acids / indole-3-lactate	gain/emergence	Model7T4System__Helper 17 and terminal	chemical_footprint	primary	0.780411	0.00772939	0.709091	0.0216659	0.821383	0.00662736	0.666667	0.0498672	10	9	1	3	0.820807	0.0757667	0.0908809	TRUE	TRUE	TRUE	Model7T4System__helper_17_and_terminal
A2_Bifidobacterium_fermentation	Bifidobacterium fermentation -> fermentation acids / indole-3-lactate	gain/emergence	Model1ImmuneSystem__Plasmacytoid dendrite and T natural killer	chemical_footprint	primary	0.827762	0.00311019	0.69697	0.0250967	0.843639	0.00425648	0.566667	0.111633	10	9	0.666667	3	0.818797	0.0544972	0.0750113	TRUE	FALSE	TRUE	Model1ImmuneSystem__plasmacytoid_dendrite_and_t_natural_killer
A2_Bifidobacterium_fermentation	Bifidobacterium fermentation -> fermentation acids / indole-3-lactate	gain/emergence	Model1ImmuneSystem__B naive, memory, and switched	chemical_footprint	primary	0.836148	0.00257474	0.890909	0.000542144	0.822971	0.00643403	0.7	0.0357696	10	9	0.666667	3	0.81327	0.0544972	0.0908809	TRUE	FALSE	TRUE	Model1ImmuneSystem__b_naive_memory_and_switched
A3_Bifidobacterium_carbohydrate	Bifidobacterium carbohydrate -> carbohydrate metabolites	gain/emergence	Model3MonocyteSystem__Monocyte activated dendrite	chemical_footprint	primary	0.828451	0.00306341	0.527273	0.117308	0.82422	0.00628469	0.633333	0.0670858	10	9	0.666667	3	0.810369	0.0544972	0.0907789	TRUE	FALSE	TRUE	Model3MonocyteSystem__monocyte_activated_dendrite
A2_Bifidobacterium_fermentation	Bifidobacterium fermentation -> fermentation acids / indole-3-lactate	gain/emergence	Model7T4System__Regulatory	chemical_footprint	primary	0.776816	0.00820955	0.672727	0.0330412	0.800436	0.00955907	0.733333	0.0245542	10	9	1	3	0.809763	0.0757667	0.0986253	TRUE	TRUE	TRUE	Model7T4System__regulatory
A2_Bifidobacterium_fermentation	Bifidobacterium fermentation -> fermentation acids / indole-3-lactate	gain/emergence	Model8BSystem__Memory, switched, and exhausted	chemical_footprint	primary	0.792778	0.00622924	0.50303	0.138334	0.839504	0.00464379	0.666667	0.0498672	10	9	0.666667	3	0.801194	0.0698353	0.0773965	TRUE	FALSE	TRUE	Model8BSystem__memory_switched_and_exhausted
A3_Bifidobacterium_carbohydrate	Bifidobacterium carbohydrate -> carbohydrate metabolites	gain/emergence	Model7T4System__Regulatory	chemical_footprint	primary	0.761165	0.0105477	0.539394	0.107593	0.789416	0.011405	0.8	0.00962792	10	9	1	3	0.797761	0.0864112	0.107438	TRUE	TRUE	TRUE	Model7T4System__regulatory
A3_Bifidobacterium_carbohydrate	Bifidobacterium carbohydrate -> carbohydrate metabolites	gain/emergence	Model1ImmuneSystem__B naive, memory, and switched	chemical_footprint	primary	0.803473	0.00510965	0.793939	0.00609992	0.811217	0.00795953	0.583333	0.0991858	10	9	0.666667	3	0.793277	0.0664255	0.0940672	TRUE	FALSE	TRUE	Model1ImmuneSystem__b_naive_memory_and_switched
A3_Bifidobacterium_carbohydrate	Bifidobacterium carbohydrate -> carbohydrate metabolites	gain/emergence	Model8BSystem__Memory, switched, and exhausted	chemical_footprint	primary	0.786212	0.00699712	0.636364	0.0479117	0.820126	0.00678318	0.583333	0.0991858	10	9	0.666667	3	0.789519	0.0721925	0.0908809	TRUE	FALSE	TRUE	Model8BSystem__memory_switched_and_exhausted
A3_Bifidobacterium_carbohydrate	Bifidobacterium carbohydrate -> carbohydrate metabolites	gain/emergence	Model4NaturalKillerSystem__Activated more	microbial_function	primary	0.807977	0.00468429	0.785207	0.00712028	0.765098	0.0162952	0.565752	0.112342	10	9	0.666667	3	0.77455	0.066191	0.134074	TRUE	FALSE	TRUE	Model4NaturalKillerSystem__activated_more
A2_Bifidobacterium_fermentation	Bifidobacterium fermentation -> fermentation acids / indole-3-lactate	gain/emergence	Model4NaturalKillerSystem__Activated more	chemical_footprint	primary	0.768238	0.00943979	0.781818	0.00754701	0.78176	0.0128197	0.633333	0.0670858	10	9	0.666667	3	0.764166	0.0807351	0.117363	TRUE	FALSE	TRUE	Model4NaturalKillerSystem__activated_more
A4_Fusobacterium_purine_loss	Fusobacterium functional loss -> purine remodeling	loss/deactivation	Model3MonocyteSystem__Monocyte	chemical_footprint	primary	0.816992	0.00390976	0.866667	0.00117354	0.658553	0.0537628	0.833333	0.00526569	10	9	1	3	0.763995	0.0605081	0.253694	FALSE	TRUE	TRUE	Model3MonocyteSystem__monocyte
A2_Bifidobacterium_fermentation	Bifidobacterium fermentation -> fermentation acids / indole-3-lactate	gain/emergence	Model4NaturalKillerSystem__CD56+CD16+	chemical_footprint	primary	0.774647	0.00850918	0.806061	0.00486206	0.766973	0.015876	0.683333	0.0424423	10	9	0.666667	3	0.760396	0.0757667	0.134018	TRUE	FALSE	TRUE	Model4NaturalKillerSystem__cd56_cd16
A2_Bifidobacterium_fermentation	Bifidobacterium fermentation -> fermentation acids / indole-3-lactate	gain/emergence	Model7T4System__Helper 2 and 1 activated	chemical_footprint	primary	0.773292	0.00870035	0.406061	0.244282	0.744251	0.0214616	0.4	0.286105	10	9	0.666667	3	0.749561	0.076422	0.166072	TRUE	FALSE	TRUE	Model7T4System__helper_2_and_1_activated
A3_Bifidobacterium_carbohydrate	Bifidobacterium carbohydrate -> carbohydrate metabolites	gain/emergence	Model4NaturalKillerSystem__CD56-CD16- and CD56+CD16+	chemical_footprint	primary	0.757829	0.0111007	0.781818	0.00754701	0.756543	0.0183015	0.516667	0.15439	10	9	0.666667	3	0.748134	0.0868261	0.145073	TRUE	FALSE	TRUE	Model4NaturalKillerSystem__cd56_cd16_and_cd56_cd16
A3_Bifidobacterium_carbohydrate	Bifidobacterium carbohydrate -> carbohydrate metabolites	gain/emergence	Model8BSystem__Mature and switchable	microbial_function	primary	0.708882	0.0217223	0.812519	0.00428159	0.725246	0.0270248	0.548345	0.126351	10	9	1	3	0.745357	0.119657	0.18298	TRUE	TRUE	TRUE	Model8BSystem__mature_and_switchable
A3_Bifidobacterium_carbohydrate	Bifidobacterium carbohydrate -> carbohydrate metabolites	gain/emergence	Model7T4System__Helper 2 and 1 activated	chemical_footprint	primary	0.756817	0.0112724	0.333333	0.346594	0.749868	0.0199761	0.583333	0.0991858	10	9	0.666667	3	0.744675	0.0868261	0.156439	TRUE	FALSE	TRUE	Model7T4System__helper_2_and_1_activated
A2_Bifidobacterium_fermentation	Bifidobacterium fermentation -> fermentation acids / indole-3-lactate	gain/emergence	Model4NaturalKillerSystem__CD56-CD16- and CD56+CD16+	chemical_footprint	primary	0.776056	0.00831368	0.745455	0.0133301	0.72978	0.0256206	0.283333	0.46003	10	9	0.666667	3	0.744293	0.0757667	0.180578	TRUE	FALSE	TRUE	Model4NaturalKillerSystem__cd56_cd16_and_cd56_cd16
A3_Bifidobacterium_carbohydrate	Bifidobacterium carbohydrate -> carbohydrate metabolites	gain/emergence	Model4NaturalKillerSystem__CD56+CD16+	chemical_footprint	primary	0.746183	0.0131908	0.684848	0.0288828	0.756842	0.0182288	0.716667	0.029818	10	9	0.666667	3	0.743028	0.093196	0.145073	TRUE	FALSE	TRUE	Model4NaturalKillerSystem__cd56_cd16
A2_Bifidobacterium_fermentation	Bifidobacterium fermentation -> fermentation acids / indole-3-lactate	gain/emergence	Model5TInvariantSystem__Mucosa and gamma delta VD2+	microbial_function	primary	0.715138	0.0200819	0.730584	0.0164023	0.712255	0.031325	0.652791	0.0566432	10	9	1	3	0.742327	0.117466	0.1973	TRUE	TRUE	TRUE	Model5TInvariantSystem__mucosa_and_gamma_delta_vd2
A2_Bifidobacterium_fermentation	Bifidobacterium fermentation -> fermentation acids / indole-3-lactate	gain/emergence	Model7T4System__Helper and memory	microbial_function	primary	0.64984	0.041966	0.539403	0.107586	0.776479	0.0138613	0.765942	0.0161057	10	9	1	3	0.741843	0.163387	0.123164	FALSE	TRUE	TRUE	Model7T4System__helper_and_memory
A3_Bifidobacterium_carbohydrate	Bifidobacterium carbohydrate -> carbohydrate metabolites	gain/emergence	Model5TInvariantSystem__Mucosa and gamma delta VD2+	microbial_function	primary	0.722504	0.0182626	0.689617	0.0273499	0.700689	0.0355094	0.461306	0.211344	10	9	1	3	0.740437	0.112423	0.207938	TRUE	TRUE	TRUE	Model5TInvariantSystem__mucosa_and_gamma_delta_vd2
A5_Early_SM_marker	Early Bacteroides/Fusobacterium loss -> sphingomyelin remodeling	loss/deactivation	Model7T4System__Helper and regulatory	microbial_function	primary	-0.727818	0.0170236	-0.562775	0.0903239	-0.69429	0.0379727	-0.627209	0.0706052	10	9	1	2	0.739949	0.10743	0.218165	FALSE	FALSE	FALSE	Model7T4System__helper_and_regulatory
A5_Early_SM_marker	Early Bacteroides/Fusobacterium loss -> sphingomyelin remodeling	loss/deactivation	Model1ImmuneSystem__Myeloid	chemical_footprint	primary	0.811263	0.00439037	0.709091	0.0216659	0.682135	0.0429507	0.633333	0.0670858	10	9	0.666667	3	0.738696	0.0634164	0.229411	FALSE	FALSE	FALSE	Model1ImmuneSystem__myeloid
A2_Bifidobacterium_fermentation	Bifidobacterium fermentation -> fermentation acids / indole-3-lactate	gain/emergence	Model8BSystem__Mature and switchable	microbial_function	primary	0.684292	0.0290653	0.826174	0.00321992	0.730144	0.0255099	0.58316	0.0993106	10	9	1	3	0.736496	0.136902	0.180578	FALSE	TRUE	TRUE	Model8BSystem__mature_and_switchable
A2_Bifidobacterium_fermentation	Bifidobacterium fermentation -> fermentation acids / indole-3-lactate	gain/emergence	Model8BSystem__Naive and switchable	chemical_footprint	primary	0.7433	0.013748	0.769697	0.00922195	0.733116	0.0246186	0.716667	0.029818	10	9	0.666667	3	0.731054	0.094065	0.177801	TRUE	FALSE	TRUE	Model8BSystem__naive_and_switchable
A2_Bifidobacterium_fermentation	Bifidobacterium fermentation -> fermentation acids / indole-3-lactate	gain/emergence	Model3MonocyteSystem__Plasmacytoid dendrite	chemical_footprint	primary	0.729098	0.0167342	0.769697	0.00922195	0.711503	0.0315869	0.633333	0.0670858	10	9	0.666667	3	0.714937	0.107043	0.1973	TRUE	FALSE	TRUE	Model3MonocyteSystem__plasmacytoid_dendrite
A2_Bifidobacterium_fermentation	Bifidobacterium fermentation -> fermentation acids / indole-3-lactate	gain/emergence	Model3MonocyteSystem__Monocyte intermediate and nonclassical	microbial_function	primary	0.569087	0.0859875	0.279943	0.4334	0.79536	0.0103821	0.757238	0.0181328	10	9	1	3	0.714001	0.239749	0.103243	FALSE	TRUE	TRUE	Model3MonocyteSystem__monocyte_intermediate_and_nonclassical
A4_Fusobacterium_purine_loss	Fusobacterium functional loss -> purine remodeling	loss/deactivation	Model7T4System__Helper and regulatory	microbial_function	primary	-0.687228	0.0281108	-0.562775	0.0903239	-0.657999	0.0540356	-0.593306	0.092162	10	9	1	2	0.705352	0.134353	0.253694	FALSE	FALSE	FALSE	Model7T4System__helper_and_regulatory
A3_Bifidobacterium_carbohydrate	Bifidobacterium carbohydrate -> carbohydrate metabolites	gain/emergence	Model1ImmuneSystem__Macrophage activated	microbial_function	primary	-0.760842	0.0106003	-0.846658	0.00200163	-0.728489	0.0260153	-0.530937	0.141351	10	9	0.333333	3	0.703532	0.0864112	0.180578	TRUE	FALSE	TRUE	Model1ImmuneSystem__macrophage_activated
A3_Bifidobacterium_carbohydrate	Bifidobacterium carbohydrate -> carbohydrate metabolites	gain/emergence	Model3MonocyteSystem__Plasmacytoid dendrite	chemical_footprint	primary	0.703088	0.0233216	0.878788	0.000813862	0.705292	0.0338034	0.716667	0.029818	10	9	0.666667	3	0.700437	0.123313	0.20432	TRUE	FALSE	TRUE	Model3MonocyteSystem__plasmacytoid_dendrite
A3_Bifidobacterium_carbohydrate	Bifidobacterium carbohydrate -> carbohydrate metabolites	gain/emergence	Model7T4System__Helper and memory	microbial_function	primary	0.600775	0.0662445	0.443813	0.198846	0.727267	0.0263927	0.47001	0.201719	10	9	1	3	0.697619	0.209377	0.180582	FALSE	TRUE	TRUE	Model7T4System__helper_and_memory
A3_Bifidobacterium_carbohydrate	Bifidobacterium carbohydrate -> carbohydrate metabolites	gain/emergence	Model7T4System__Naive and memory	chemical_footprint	primary	0.613467	0.059255	0.418182	0.229113	0.713076	0.0310409	0.716667	0.029818	10	9	1	3	0.696945	0.196509	0.1973	FALSE	TRUE	TRUE	Model7T4System__naive_and_memory
A3_Bifidobacterium_carbohydrate	Bifidobacterium carbohydrate -> carbohydrate metabolites	gain/emergence	Model8BSystem__Naive and switchable	chemical_footprint	primary	0.703183	0.0232947	0.818182	0.00381492	0.693018	0.0384752	0.6	0.0876228	10	9	0.666667	3	0.694957	0.123313	0.218165	FALSE	FALSE	FALSE	Model8BSystem__naive_and_switchable
A2_Bifidobacterium_fermentation	Bifidobacterium fermentation -> fermentation acids / indole-3-lactate	gain/emergence	Model7T4System__Naive and memory	chemical_footprint	primary	0.603907	0.0644722	0.563636	0.089724	0.71311	0.0310291	0.616667	0.0769288	10	9	1	3	0.692658	0.209377	0.1973	FALSE	TRUE	TRUE	Model7T4System__naive_and_memory
A2_Bifidobacterium_fermentation	Bifidobacterium fermentation -> fermentation acids / indole-3-lactate	gain/emergence	Model6T8System__Naive	chemical_footprint	primary	0.691618	0.0267236	0.854545	0.0016368	0.683022	0.0425739	0.616667	0.0769288	10	9	0.666667	3	0.685255	0.132598	0.229411	FALSE	FALSE	FALSE	Model6T8System__naive
A4_Fusobacterium_purine_loss	Fusobacterium functional loss -> purine remodeling	loss/deactivation	Model1ImmuneSystem__Myeloid	chemical_footprint	primary	0.74107	0.0141901	0.757576	0.0111434	0.633007	0.0672705	0.5	0.170471	10	9	0.666667	3	0.685001	0.0960787	0.28767	FALSE	FALSE	FALSE	Model1ImmuneSystem__myeloid
A3_Bifidobacterium_carbohydrate	Bifidobacterium carbohydrate -> carbohydrate metabolites	gain/emergence	Model2GranulocyteSystem__Eosinophil and basophil	microbial_function	primary	0.714518	0.0202403	0.792035	0.00631296	0.656836	0.0546112	0.382971	0.308992	10	9	0.666667	3	0.683776	0.117466	0.253694	FALSE	FALSE	FALSE	Model2GranulocyteSystem__eosinophil_and_basophil
A2_Bifidobacterium_fermentation	Bifidobacterium fermentation -> fermentation acids / indole-3-lactate	gain/emergence	Model5TInvariantSystem__Natural killer and gamma delta activated	microbial_function	primary	0.530002	0.115075	0.525747	0.118568	0.765818	0.0161334	0.661495	0.0523286	10	9	1	3	0.683119	0.276989	0.134074	FALSE	TRUE	TRUE	Model5TInvariantSystem__natural_killer_and_gamma_delta_activated
A2_Bifidobacterium_fermentation	Bifidobacterium fermentation -> fermentation acids / indole-3-lactate	gain/emergence	Model6T8System__Memory terminal	microbial_function	primary	0.679182	0.0307795	0.655477	0.0396333	0.68739	0.0407499	0.591864	0.0931578	10	9	0.666667	3	0.681624	0.138547	0.22447	FALSE	FALSE	FALSE	Model6T8System__memory_terminal
A2_Bifidobacterium_fermentation	Bifidobacterium fermentation -> fermentation acids / indole-3-lactate	gain/emergence	Model8BSystem__Activated	microbial_function	primary	0.62411	0.0537838	0.682789	0.0295627	0.65631	0.054873	0.670199	0.0482293	10	9	1	3	0.676189	0.186821	0.253694	FALSE	TRUE	TRUE	Model8BSystem__activated
A2_Bifidobacterium_fermentation	Bifidobacterium fermentation -> fermentation acids / indole-3-lactate	gain/emergence	Model1ImmuneSystem__Macrophage activated	microbial_function	primary	-0.714773	0.0201752	-0.792035	0.00631296	-0.71069	0.0318715	-0.374267	0.321035	10	9	0.333333	3	0.674791	0.117466	0.1973	TRUE	FALSE	TRUE	Model1ImmuneSystem__macrophage_activated
A3_Bifidobacterium_carbohydrate	Bifidobacterium carbohydrate -> carbohydrate metabolites	gain/emergence	Model6T8System__Naive	microbial_function	primary	0.696927	0.0251095	0.785207	0.00712028	0.630664	0.0686056	0.522233	0.149224	10	9	0.666667	3	0.664083	0.130008	0.291462	FALSE	FALSE	FALSE	Model6T8System__naive
A3_Bifidobacterium_carbohydrate	Bifidobacterium carbohydrate -> carbohydrate metabolites	gain/emergence	Model6T8System__Memory terminal	microbial_function	primary	0.670284	0.033926	0.600854	0.0661994	0.65366	0.056203	0.400379	0.285607	10	9	0.666667	3	0.662441	0.144675	0.253694	FALSE	FALSE	FALSE	Model6T8System__memory_terminal
A3_Bifidobacterium_carbohydrate	Bifidobacterium carbohydrate -> carbohydrate metabolites	gain/emergence	Model3MonocyteSystem__Myeloid dendrite and progenitor	chemical_footprint	primary	0.712758	0.0206955	0.466667	0.173939	0.679633	0.0440247	0.266667	0.487922	10	9	0.333333	3	0.659909	0.117533	0.229411	FALSE	FALSE	FALSE	Model3MonocyteSystem__myeloid_dendrite_and_progenitor
A2_Bifidobacterium_fermentation	Bifidobacterium fermentation -> fermentation acids / indole-3-lactate	gain/emergence	Model2GranulocyteSystem__Neutrophil immature	chemical_footprint	primary	-0.660354	0.0376873	-0.381818	0.276255	-0.728167	0.0261144	-0.6	0.0876228	10	9	0.333333	3	0.658168	0.155043	0.180578	FALSE	FALSE	FALSE	Model2GranulocyteSystem__neutrophil_immature
A2_Bifidobacterium_fermentation	Bifidobacterium fermentation -> fermentation acids / indole-3-lactate	gain/emergence	Model3MonocyteSystem__Macrophage activated acutely	chemical_footprint	primary	-0.716579	0.0197166	-0.769697	0.00922195	-0.671492	0.0476385	-0.683333	0.0424423	10	9	0.333333	3	0.657965	0.117466	0.238428	FALSE	FALSE	FALSE	Model3MonocyteSystem__macrophage_activated_acutely
A3_Bifidobacterium_carbohydrate	Bifidobacterium carbohydrate -> carbohydrate metabolites	gain/emergence	Model2GranulocyteSystem__Neutrophil immature	chemical_footprint	primary	-0.671311	0.0335523	-0.745455	0.0133301	-0.714751	0.0304665	-0.583333	0.0991858	10	9	0.333333	3	0.657061	0.144675	0.1973	FALSE	FALSE	FALSE	Model2GranulocyteSystem__neutrophil_immature
A2_Bifidobacterium_fermentation	Bifidobacterium fermentation -> fermentation acids / indole-3-lactate	gain/emergence	Model8BSystem__Memory, naive, and activated	chemical_footprint	primary	0.640052	0.0462317	0.69697	0.0250967	0.667607	0.0494278	0.666667	0.0498672	10	9	0.666667	3	0.655113	0.175735	0.243394	FALSE	FALSE	FALSE	Model8BSystem__memory_naive_and_activated
A2_Bifidobacterium_fermentation	Bifidobacterium fermentation -> fermentation acids / indole-3-lactate	gain/emergence	Model8BSystem__Plasmablast	microbial_function	primary	0.514263	0.128325	0.532575	0.112993	0.718571	0.0291824	0.705015	0.0339046	10	9	1	3	0.654775	0.295368	0.193556	FALSE	TRUE	TRUE	Model8BSystem__plasmablast
A3_Bifidobacterium_carbohydrate	Bifidobacterium carbohydrate -> carbohydrate metabolites	gain/emergence	Model8BSystem__Plasmablast	microbial_function	primary	0.570655	0.0849317	0.505264	0.136307	0.660335	0.0528911	0.530937	0.141351	10	9	1	3	0.653946	0.238985	0.253694	FALSE	TRUE	TRUE	Model8BSystem__plasmablast
A5_Early_SM_marker	Early Bacteroides/Fusobacterium loss -> sphingomyelin remodeling	loss/deactivation	Model4NaturalKillerSystem__CD56-CD16+	microbial_function	primary	-0.826661	0.00318599	-0.881681	0.000741595	-0.618832	0.0756023	-0.813676	0.00762197	10	9	0	2	0.650472	0.0544972	0.309066	FALSE	FALSE	FALSE	Model4NaturalKillerSystem__cd56_cd16
A3_Bifidobacterium_carbohydrate	Bifidobacterium carbohydrate -> carbohydrate metabolites	gain/emergence	Model3MonocyteSystem__Macrophage activated acutely	microbial_function	primary	-0.728816	0.0167975	-0.846658	0.00200163	-0.640482	0.0631195	-0.635383	0.0659328	10	9	0.333333	3	0.649518	0.107043	0.273518	FALSE	FALSE	FALSE	Model3MonocyteSystem__macrophage_activated_acutely
A2_Bifidobacterium_fermentation	Bifidobacterium fermentation -> fermentation acids / indole-3-lactate	gain/emergence	Model3MonocyteSystem__Myeloid dendrite and progenitor	chemical_footprint	primary	0.711689	0.0209751	0.236364	0.510885	0.652085	0.057003	0.1	0.797972	10	9	0.333333	3	0.647032	0.117533	0.253835	FALSE	FALSE	FALSE	Model3MonocyteSystem__myeloid_dendrite_and_progenitor
A3_Bifidobacterium_carbohydrate	Bifidobacterium carbohydrate -> carbohydrate metabolites	gain/emergence	Model8BSystem__Memory, naive, and activated	chemical_footprint	primary	0.620341	0.0556813	0.721212	0.0185732	0.645041	0.0606691	0.683333	0.0424423	10	9	0.666667	3	0.636089	0.188505	0.266633	FALSE	FALSE	FALSE	Model8BSystem__memory_naive_and_activated
A1_Clostridium_lipid_CoA	Clostridium lipid/CoA -> fatty-acid/LPC remodeling	gain/emergence	Model5TInvariantSystem__Gamma delta VD2- and VD2+	chemical_footprint	primary	0.628953	0.0514089	0.418182	0.229113	0.552752	0.122711	0.283333	0.46003	10	9	1	3	0.631767	0.185643	0.396827	FALSE	TRUE	TRUE	Model5TInvariantSystem__gamma_delta_vd2_and_vd2
A2_Bifidobacterium_fermentation	Bifidobacterium fermentation -> fermentation acids / indole-3-lactate	gain/emergence	Model8BSystem__Plasma	chemical_footprint	primary	0.623961	0.0538577	0.684848	0.0288828	0.628133	0.0700667	0.483333	0.18747	10	9	0.666667	3	0.630109	0.186821	0.292419	FALSE	FALSE	FALSE	Model8BSystem__plasma
A3_Bifidobacterium_carbohydrate	Bifidobacterium carbohydrate -> carbohydrate metabolites	gain/emergence	Model5TInvariantSystem__Natural killer and gamma delta activated	microbial_function	primary	0.496469	0.144395	0.457468	0.183728	0.680589	0.0436123	0.452602	0.221217	10	9	1	3	0.629676	0.320692	0.229411	FALSE	TRUE	TRUE	Model5TInvariantSystem__natural_killer_and_gamma_delta_activated
A1_Clostridium_lipid_CoA	Clostridium lipid/CoA -> fatty-acid/LPC remodeling	gain/emergence	Model6T8System__Naive and memory	chemical_footprint	primary	0.541653	0.105841	0.369697	0.29305	0.629336	0.06937	0.266667	0.487922	10	9	1	3	0.626945	0.26769	0.292419	FALSE	TRUE	TRUE	Model6T8System__naive_and_memory
A2_Bifidobacterium_fermentation	Bifidobacterium fermentation -> fermentation acids / indole-3-lactate	gain/emergence	Model2GranulocyteSystem__Eosinophil and basophil	microbial_function	primary	0.651312	0.0413484	0.792035	0.00631296	0.588829	0.0952763	0.295932	0.439414	10	9	0.666667	3	0.62473	0.162888	0.349996	FALSE	FALSE	FALSE	Model2GranulocyteSystem__eosinophil_and_basophil
A3_Bifidobacterium_carbohydrate	Bifidobacterium carbohydrate -> carbohydrate metabolites	gain/emergence	Model3MonocyteSystem__Monocyte intermediate and nonclassical	microbial_function	primary	0.469719	0.17076	0.211665	0.557176	0.69513	0.0376434	0.600568	0.0872442	10	9	1	3	0.624182	0.348394	0.218165	FALSE	TRUE	TRUE	Model3MonocyteSystem__monocyte_intermediate_and_nonclassical
A4_Fusobacterium_purine_loss	Fusobacterium functional loss -> purine remodeling	loss/deactivation	Model3MonocyteSystem__Macrophage activated chronically	microbial_function	primary	-0.582395	0.0772891	-0.481485	0.158835	-0.579137	0.102236	-0.440741	0.235069	10	9	1	2	0.622689	0.228354	0.365129	FALSE	FALSE	FALSE	Model3MonocyteSystem__macrophage_activated_chronically
A2_Bifidobacterium_fermentation	Bifidobacterium fermentation -> fermentation acids / indole-3-lactate	gain/emergence	Model8BSystem__Progenitor	chemical_footprint	primary	0.655577	0.0395927	0.709091	0.0216659	0.578296	0.102854	0.533333	0.139227	10	9	0.666667	3	0.62191	0.160845	0.365328	FALSE	FALSE	FALSE	Model8BSystem__progenitor
A3_Bifidobacterium_carbohydrate	Bifidobacterium carbohydrate -> carbohydrate metabolites	gain/emergence	Model5TInvariantSystem__Natural killer	microbial_function	primary	0.670501	0.0338467	0.846658	0.00200163	0.557128	0.119159	0.348155	0.358535	10	9	0.666667	3	0.6191	0.144675	0.387268	FALSE	FALSE	FALSE	Model5TInvariantSystem__natural_killer
A5_Early_SM_marker	Early Bacteroides/Fusobacterium loss -> sphingomyelin remodeling	loss/deactivation	Model3MonocyteSystem__Macrophage activated chronically	microbial_function	primary	-0.608385	0.0619926	-0.481485	0.158835	-0.541238	0.132355	-0.42379	0.255659	10	9	1	2	0.61733	0.203511	0.415608	FALSE	FALSE	FALSE	Model3MonocyteSystem__macrophage_activated_chronically
A2_Bifidobacterium_fermentation	Bifidobacterium fermentation -> fermentation acids / indole-3-lactate	gain/emergence	Model2GranulocyteSystem__Basophil low density	chemical_footprint	primary	0.626279	0.0527113	0.648485	0.0425401	0.592579	0.0926628	0.533333	0.139227	10	9	0.666667	3	0.615153	0.186821	0.348155	FALSE	FALSE	FALSE	Model2GranulocyteSystem__basophil_low_density
A3_Bifidobacterium_carbohydrate	Bifidobacterium carbohydrate -> carbohydrate metabolites	gain/emergence	Model8BSystem__Activated	microbial_function	primary	0.571099	0.0846338	0.573543	0.0830087	0.573173	0.106668	0.443898	0.231337	10	9	1	3	0.614922	0.238985	0.374779	FALSE	TRUE	TRUE	Model8BSystem__activated
A2_Bifidobacterium_fermentation	Bifidobacterium fermentation -> fermentation acids / indole-3-lactate	gain/emergence	Model5TInvariantSystem__Gamma delta VD2- and VD2+	chemical_footprint	primary	0.596468	0.0687336	0.709091	0.0216659	0.599514	0.0879474	0.6	0.0876228	10	9	0.666667	3	0.604859	0.212361	0.336269	FALSE	FALSE	FALSE	Model5TInvariantSystem__gamma_delta_vd2_and_vd2
A1_Clostridium_lipid_CoA	Clostridium lipid/CoA -> fatty-acid/LPC remodeling	gain/emergence	Model6T8System__Memory activated	microbial_function	primary	-0.623721	0.0539776	-0.365377	0.299165	-0.570542	0.108659	-0.529465	0.142665	10	9	0.666667	3	0.604085	0.186821	0.376339	FALSE	FALSE	FALSE	Model6T8System__memory_activated
A3_Bifidobacterium_carbohydrate	Bifidobacterium carbohydrate -> carbohydrate metabolites	gain/emergence	Model8BSystem__Plasma	chemical_footprint	primary	0.590267	0.072423	0.781818	0.00754701	0.601794	0.0864305	0.516667	0.15439	10	9	0.666667	3	0.603094	0.218953	0.336269	FALSE	FALSE	FALSE	Model8BSystem__plasma
A1_Clostridium_lipid_CoA	Clostridium lipid/CoA -> fatty-acid/LPC remodeling	gain/emergence	Model1ImmuneSystem__Monocyte	microbial_function	primary	-0.79458	0.00602944	-0.73821	0.0147714	-0.544834	0.129296	-0.56598	0.112165	10	9	0	3	0.602736	0.0698353	0.407973	FALSE	FALSE	FALSE	Model1ImmuneSystem__monocyte
A5_Early_SM_marker	Early Bacteroides/Fusobacterium loss -> sphingomyelin remodeling	loss/deactivation	Model2GranulocyteSystem__Neutrophil immature	microbial_function	primary	-0.754883	0.0116057	-0.769126	0.00930684	-0.582708	0.0996371	-0.559402	0.117338	10	9	0	2	0.601916	0.0877176	0.359801	FALSE	FALSE	FALSE	Model2GranulocyteSystem__neutrophil_immature
A3_Bifidobacterium_carbohydrate	Bifidobacterium carbohydrate -> carbohydrate metabolites	gain/emergence	Model8BSystem__Progenitor	chemical_footprint	primary	0.62262	0.0545286	0.830303	0.00294023	0.566118	0.112058	0.6	0.0876228	10	9	0.666667	3	0.601599	0.187428	0.376339	FALSE	FALSE	FALSE	Model8BSystem__progenitor
A5_Early_SM_marker	Early Bacteroides/Fusobacterium loss -> sphingomyelin remodeling	loss/deactivation	Model1ImmuneSystem__Macrophage activated	chemical_footprint	primary	0.793535	0.00614473	0.878788	0.000813862	0.385929	0.304952	0.6	0.0876228	10	9	0.666667	3	0.597425	0.0698353	0.678831	FALSE	FALSE	FALSE	Model1ImmuneSystem__macrophage_activated
A3_Bifidobacterium_carbohydrate	Bifidobacterium carbohydrate -> carbohydrate metabolites	gain/emergence	Model4NaturalKillerSystem__CD56-CD16+	microbial_function	primary	-0.681664	0.0299385	-0.751068	0.0122834	-0.565777	0.112323	-0.42649	0.252316	10	9	0.333333	3	0.594682	0.137042	0.376339	FALSE	FALSE	FALSE	Model4NaturalKillerSystem__cd56_cd16
A2_Bifidobacterium_fermentation	Bifidobacterium fermentation -> fermentation acids / indole-3-lactate	gain/emergence	Model5TInvariantSystem__Natural killer	chemical_footprint	primary	0.577679	0.0803034	0.345455	0.328227	0.590378	0.0941911	0.0333333	0.932157	10	9	0.666667	3	0.592292	0.233235	0.349853	FALSE	FALSE	FALSE	Model5TInvariantSystem__natural_killer
A1_Clostridium_lipid_CoA	Clostridium lipid/CoA -> fatty-acid/LPC remodeling	gain/emergence	Model1ImmuneSystem__Natural killer activated	microbial_function	primary	-0.460864	0.180077	-0.38029	0.278343	-0.704894	0.0339486	-0.474693	0.196644	10	9	0.666667	3	0.591258	0.35686	0.20432	FALSE	FALSE	FALSE	Model1ImmuneSystem__natural_killer_activated
A5_Early_SM_marker	Early Bacteroides/Fusobacterium loss -> sphingomyelin remodeling	loss/deactivation	Model2GranulocyteSystem__Neutrophil low density	microbial_function	primary	-0.592284	0.0712095	-0.656571	0.0391912	-0.485144	0.185578	-0.220371	0.568838	10	9	1	2	0.584843	0.21629	0.506831	FALSE	FALSE	FALSE	Model2GranulocyteSystem__neutrophil_low_density
A1_Clostridium_lipid_CoA	Clostridium lipid/CoA -> fatty-acid/LPC remodeling	gain/emergence	Model7T4System__Activated more	microbial_function	primary	-0.562534	0.0904918	-0.29081	0.414977	-0.588785	0.0953066	-0.456435	0.216838	10	9	0.666667	3	0.584761	0.241084	0.349996	FALSE	FALSE	FALSE	Model7T4System__activated_more
A2_Bifidobacterium_fermentation	Bifidobacterium fermentation -> fermentation acids / indole-3-lactate	gain/emergence	Model4NaturalKillerSystem__CD56-CD16+	microbial_function	primary	-0.683201	0.0294257	-0.778379	0.00799826	-0.536113	0.136787	-0.374267	0.321035	10	9	0.333333	3	0.582025	0.137042	0.421382	FALSE	FALSE	FALSE	Model4NaturalKillerSystem__cd56_cd16
A5_Early_SM_marker	Early Bacteroides/Fusobacterium loss -> sphingomyelin remodeling	loss/deactivation	Model5TInvariantSystem__Natural killer	microbial_function	primary	0.661676	0.0371709	0.769126	0.00930684	0.40916	0.274169	0.457693	0.215412	10	9	1	2	0.581876	0.153892	0.638746	FALSE	FALSE	FALSE	Model5TInvariantSystem__natural_killer
A4_Fusobacterium_purine_loss	Fusobacterium functional loss -> purine remodeling	loss/deactivation	Model2GranulocyteSystem__Neutrophil low density	microbial_function	primary	-0.546086	0.102454	-0.656571	0.0391912	-0.522197	0.149257	-0.271225	0.480225	10	9	1	2	0.580727	0.263223	0.451241	FALSE	FALSE	FALSE	Model2GranulocyteSystem__neutrophil_low_density
A1_Clostridium_lipid_CoA	Clostridium lipid/CoA -> fatty-acid/LPC remodeling	gain/emergence	Model8BSystem__Progenitor	chemical_footprint	primary	0.507724	0.134095	0.381818	0.276255	0.559148	0.117541	0.366667	0.33174	10	9	1	3	0.580093	0.305188	0.387268	FALSE	TRUE	TRUE	Model8BSystem__progenitor
A3_Bifidobacterium_carbohydrate	Bifidobacterium carbohydrate -> carbohydrate metabolites	gain/emergence	Model5TInvariantSystem__Gamma delta VD2- and VD2+	chemical_footprint	primary	0.563175	0.090045	0.733333	0.0158006	0.567161	0.111251	0.616667	0.0769288	10	9	0.666667	3	0.575318	0.241084	0.376339	FALSE	FALSE	FALSE	Model5TInvariantSystem__gamma_delta_vd2_and_vd2
A3_Bifidobacterium_carbohydrate	Bifidobacterium carbohydrate -> carbohydrate metabolites	gain/emergence	Model2GranulocyteSystem__Basophil low density	chemical_footprint	primary	0.572078	0.0839801	0.418182	0.229113	0.557205	0.119097	0.383333	0.308495	10	9	0.666667	3	0.574844	0.238372	0.387268	FALSE	FALSE	FALSE	Model2GranulocyteSystem__basophil_low_density
A5_Early_SM_marker	Early Bacteroides/Fusobacterium loss -> sphingomyelin remodeling	loss/deactivation	Model1ImmuneSystem__Monocyte	microbial_function	primary	-0.779865	0.00780096	-0.894187	0.000481836	-0.497237	0.173225	-0.576354	0.10429	10	9	0	2	0.574696	0.0757667	0.495853	FALSE	FALSE	FALSE	Model1ImmuneSystem__monocyte
A4_Fusobacterium_purine_loss	Fusobacterium functional loss -> purine remodeling	loss/deactivation	Model1ImmuneSystem__Monocyte	chemical_footprint	primary	0.744916	0.0134338	0.818182	0.00381492	0.374452	0.320777	0.4	0.286105	10	9	0.666667	3	0.570382	0.0938924	0.702037	FALSE	FALSE	FALSE	Model1ImmuneSystem__monocyte
A4_Fusobacterium_purine_loss	Fusobacterium functional loss -> purine remodeling	loss/deactivation	Model5TInvariantSystem__Natural killer	microbial_function	primary	0.640171	0.0461782	0.769126	0.00930684	0.395215	0.292445	0.525499	0.14624	10	9	1	2	0.565924	0.175735	0.662637	FALSE	FALSE	FALSE	Model5TInvariantSystem__natural_killer
A4_Fusobacterium_purine_loss	Fusobacterium functional loss -> purine remodeling	loss/deactivation	Model2GranulocyteSystem__Neutrophil immature	chemical_footprint	primary	0.645209	0.0439498	0.551515	0.0984012	0.440359	0.235522	0.466667	0.205386	10	9	0.666667	3	0.555172	0.170044	0.580673	FALSE	FALSE	FALSE	Model2GranulocyteSystem__neutrophil_immature
A1_Clostridium_lipid_CoA	Clostridium lipid/CoA -> fatty-acid/LPC remodeling	gain/emergence	Model5TInvariantSystem__Gamma delta	chemical_footprint	primary	0.461425	0.179478	0.442424	0.200423	0.545473	0.128757	0.333333	0.380713	10	9	1	3	0.553104	0.356761	0.407973	FALSE	TRUE	TRUE	Model5TInvariantSystem__gamma_delta
A5_Early_SM_marker	Early Bacteroides/Fusobacterium loss -> sphingomyelin remodeling	loss/deactivation	Model3MonocyteSystem__Macrophage activated acutely	microbial_function	primary	-0.713216	0.0205765	-0.806644	0.00480744	-0.496837	0.173626	-0.491596	0.178927	10	9	0	2	0.544524	0.117533	0.495853	FALSE	FALSE	FALSE	Model3MonocyteSystem__macrophage_activated_acutely
A4_Fusobacterium_purine_loss	Fusobacterium functional loss -> purine remodeling	loss/deactivation	Model4NaturalKillerSystem__CD56-CD16+	chemical_footprint	primary	0.730225	0.016482	0.733333	0.0158006	0.331251	0.38388	0.483333	0.18747	10	9	0.666667	3	0.544331	0.107043	0.760219	FALSE	FALSE	FALSE	Model4NaturalKillerSystem__cd56_cd16
A4_Fusobacterium_purine_loss	Fusobacterium functional loss -> purine remodeling	loss/deactivation	Model1ImmuneSystem__Monocyte activated dendrite and macrophage	chemical_footprint	primary	0.5324	0.113134	0.333333	0.346594	0.51906	0.152157	0.466667	0.205386	10	9	0.666667	3	0.539824	0.27542	0.457713	FALSE	FALSE	FALSE	Model1ImmuneSystem__monocyte_activated_dendrite_and_macrophage
A4_Fusobacterium_purine_loss	Fusobacterium functional loss -> purine remodeling	loss/deactivation	Model1ImmuneSystem__Plasmacytoid dendrite and T natural killer	microbial_function	primary	0.698886	0.0245312	0.881681	0.000741595	0.277119	0.47035	0.42379	0.255659	10	9	1	2	0.539202	0.128591	0.824063	FALSE	FALSE	FALSE	Model1ImmuneSystem__plasmacytoid_dendrite_and_t_natural_killer
A1_Clostridium_lipid_CoA	Clostridium lipid/CoA -> fatty-acid/LPC remodeling	gain/emergence	Model8BSystem__Naive and switchable	chemical_footprint	primary	0.492751	0.1479	0.551515	0.0984012	0.478842	0.192207	0.466667	0.205386	10	9	1	3	0.537217	0.321522	0.514135	FALSE	TRUE	TRUE	Model8BSystem__naive_and_switchable
A5_Early_SM_marker	Early Bacteroides/Fusobacterium loss -> sphingomyelin remodeling	loss/deactivation	Model1ImmuneSystem__T naive	microbial_function	primary	0.712182	0.0208458	0.81915	0.00373895	0.258515	0.501813	0.0847579	0.828363	10	9	1	2	0.536814	0.117533	0.849422	FALSE	FALSE	FALSE	Model1ImmuneSystem__t_naive
A5_Early_SM_marker	Early Bacteroides/Fusobacterium loss -> sphingomyelin remodeling	loss/deactivation	Model1ImmuneSystem__Plasmacytoid dendrite and T natural killer	microbial_function	primary	0.689095	0.027515	0.881681	0.000741595	0.26428	0.491972	0.355983	0.34708	10	9	1	2	0.529019	0.134094	0.841536	FALSE	FALSE	FALSE	Model1ImmuneSystem__plasmacytoid_dendrite_and_t_natural_killer
A5_Early_SM_marker	Early Bacteroides/Fusobacterium loss -> sphingomyelin remodeling	loss/deactivation	Model1ImmuneSystem__Monocyte activated dendrite and macrophage	chemical_footprint	primary	0.526746	0.117742	0.248485	0.488776	0.480919	0.190008	0.483333	0.18747	10	9	0.666667	3	0.520116	0.279016	0.514135	FALSE	FALSE	FALSE	Model1ImmuneSystem__monocyte_activated_dendrite_and_macrophage
A1_Clostridium_lipid_CoA	Clostridium lipid/CoA -> fatty-acid/LPC remodeling	gain/emergence	Model8BSystem__Memory, naive, and activated	chemical_footprint	primary	0.506385	0.135296	0.224242	0.533401	0.426324	0.252522	0.2	0.605901	10	9	1	3	0.519719	0.306039	0.602846	FALSE	TRUE	TRUE	Model8BSystem__memory_naive_and_activated
A1_Clostridium_lipid_CoA	Clostridium lipid/CoA -> fatty-acid/LPC remodeling	gain/emergence	Model7T4System__Helper and regulatory	microbial_function	primary	-0.559378	0.0927141	-0.544337	0.103782	-0.432732	0.244681	-0.474693	0.196644	10	9	0.666667	3	0.513116	0.244976	0.597905	FALSE	FALSE	FALSE	Model7T4System__helper_and_regulatory
A2_Bifidobacterium_fermentation	Bifidobacterium fermentation -> fermentation acids / indole-3-lactate	gain/emergence	Model6T8System__Naive and memory	chemical_footprint	primary	0.506048	0.135599	0.418182	0.229113	0.48249	0.188355	0.35	0.35582	10	9	0.666667	3	0.511509	0.306039	0.512262	FALSE	FALSE	FALSE	Model6T8System__naive_and_memory
A1_Clostridium_lipid_CoA	Clostridium lipid/CoA -> fatty-acid/LPC remodeling	gain/emergence	Model3MonocyteSystem__Monocyte intermediate and nonclassical	microbial_function	primary	-0.420559	0.226202	-0.24607	0.493148	-0.567082	0.111312	-0.365148	0.333899	10	9	0.666667	3	0.511105	0.415343	0.376339	FALSE	FALSE	FALSE	Model3MonocyteSystem__monocyte_intermediate_and_nonclassical
A1_Clostridium_lipid_CoA	Clostridium lipid/CoA -> fatty-acid/LPC remodeling	gain/emergence	Model6T8System__Naive	chemical_footprint	primary	0.513949	0.128599	0.418182	0.229113	0.398791	0.2877	0.15	0.700094	10	9	1	3	0.510733	0.295368	0.660796	FALSE	TRUE	TRUE	Model6T8System__naive
A1_Clostridium_lipid_CoA	Clostridium lipid/CoA -> fatty-acid/LPC remodeling	gain/emergence	Model4NaturalKillerSystem__Activated	microbial_function	primary	-0.595097	0.0695382	-0.723297	0.018074	-0.36405	0.335465	-0.346891	0.360402	10	9	0.666667	3	0.498283	0.212361	0.716763	FALSE	FALSE	FALSE	Model4NaturalKillerSystem__activated
A1_Clostridium_lipid_CoA	Clostridium lipid/CoA -> fatty-acid/LPC remodeling	gain/emergence	Model5TInvariantSystem__Natural killer and gamma delta activated	microbial_function	primary	-0.391711	0.262946	-0.00745667	0.983689	-0.563665	0.11397	-0.346891	0.360402	10	9	0.666667	3	0.496586	0.455772	0.379899	FALSE	FALSE	FALSE	Model5TInvariantSystem__natural_killer_and_gamma_delta_activated
A1_Clostridium_lipid_CoA	Clostridium lipid/CoA -> fatty-acid/LPC remodeling	gain/emergence	Model8BSystem__Plasma	chemical_footprint	primary	0.453676	0.187856	0.369697	0.29305	0.425028	0.254123	0.283333	0.46003	10	9	1	3	0.495417	0.366685	0.602846	FALSE	TRUE	TRUE	Model8BSystem__plasma
A1_Clostridium_lipid_CoA	Clostridium lipid/CoA -> fatty-acid/LPC remodeling	gain/emergence	Model3MonocyteSystem__Macrophage activated chronically	microbial_function	primary	-0.469627	0.170856	-0.529423	0.115546	-0.395114	0.29258	0.0365148	0.925695	10	9	1	3	0.489133	0.348394	0.662637	FALSE	TRUE	TRUE	Model3MonocyteSystem__macrophage_activated_chronically
A3_Bifidobacterium_carbohydrate	Bifidobacterium carbohydrate -> carbohydrate metabolites	gain/emergence	Model6T8System__Naive and memory	chemical_footprint	primary	0.473126	0.167254	0.212121	0.556306	0.459033	0.213898	0.366667	0.33174	10	9	0.666667	3	0.486138	0.346283	0.550483	FALSE	FALSE	FALSE	Model6T8System__naive_and_memory
A1_Clostridium_lipid_CoA	Clostridium lipid/CoA -> fatty-acid/LPC remodeling	gain/emergence	Model2GranulocyteSystem__Eosinophil and basophil	microbial_function	primary	0.679266	0.0307508	0.64873	0.0424358	0.162648	0.675874	0.419921	0.260488	10	9	1	3	0.478861	0.138547	0.928939	FALSE	TRUE	TRUE	Model2GranulocyteSystem__eosinophil_and_basophil
A1_Clostridium_lipid_CoA	Clostridium lipid/CoA -> fatty-acid/LPC remodeling	gain/emergence	Model3MonocyteSystem__Plasmacytoid dendrite	chemical_footprint	primary	0.413984	0.234304	0.430303	0.214492	0.422976	0.25667	0.133333	0.732368	10	9	1	3	0.476632	0.423049	0.604477	FALSE	TRUE	TRUE	Model3MonocyteSystem__plasmacytoid_dendrite
A4_Fusobacterium_purine_loss	Fusobacterium functional loss -> purine remodeling	loss/deactivation	Model1ImmuneSystem__Macrophage activated	chemical_footprint	primary	0.72578	0.0174916	0.830303	0.00294023	0.181706	0.639865	0.366667	0.33174	10	9	0.666667	3	0.475036	0.109323	0.928939	FALSE	FALSE	FALSE	Model1ImmuneSystem__macrophage_activated
A1_Clostridium_lipid_CoA	Clostridium lipid/CoA -> fatty-acid/LPC remodeling	gain/emergence	Model2GranulocyteSystem__Neutrophil	microbial_function	primary	-0.499614	0.141469	-0.305723	0.39031	-0.407139	0.27678	-0.328634	0.387877	10	9	0.666667	3	0.474706	0.315997	0.640438	FALSE	FALSE	FALSE	Model2GranulocyteSystem__neutrophil
A2_Bifidobacterium_fermentation	Bifidobacterium fermentation -> fermentation acids / indole-3-lactate	gain/emergence	Model1ImmuneSystem__Monocyte activated dendrite and macrophage	chemical_footprint	primary	0.295575	0.407017	0.00606061	0.986743	0.677002	0.0451727	0.366667	0.33174	10	9	0.333333	3	0.470993	0.58402	0.231357	FALSE	FALSE	FALSE	Model1ImmuneSystem__monocyte_activated_dendrite_and_macrophage
A2_Bifidobacterium_fermentation	Bifidobacterium fermentation -> fermentation acids / indole-3-lactate	gain/emergence	Model7T4System__Activated more	chemical_footprint	primary	0.351538	0.319203	0.309091	0.384841	0.47018	0.201534	0.4	0.286105	10	9	1	3	0.469773	0.516357	0.534681	FALSE	TRUE	TRUE	Model7T4System__activated_more
A1_Clostridium_lipid_CoA	Clostridium lipid/CoA -> fatty-acid/LPC remodeling	gain/emergence	Model7T4System__Helper and memory	microbial_function	primary	-0.322532	0.363388	-0.02237	0.95109	-0.571626	0.107836	-0.419921	0.260488	10	9	0.666667	3	0.469038	0.545598	0.376339	FALSE	FALSE	FALSE	Model7T4System__helper_and_memory
A5_Early_SM_marker	Early Bacteroides/Fusobacterium loss -> sphingomyelin remodeling	loss/deactivation	Model4NaturalKillerSystem__Activated	chemical_footprint	primary	0.528609	0.116211	0.466667	0.173939	0.352719	0.351835	0.6	0.0876228	10	9	0.666667	3	0.463264	0.27771	0.737718	FALSE	FALSE	FALSE	Model4NaturalKillerSystem__activated
A4_Fusobacterium_purine_loss	Fusobacterium functional loss -> purine remodeling	loss/deactivation	Model4NaturalKillerSystem__Activated	microbial_function	primary	-0.595438	0.0693374	-0.637812	0.0472475	-0.319263	0.402345	-0.491596	0.178927	10	9	0.5	2	0.461616	0.212361	0.778964	FALSE	FALSE	FALSE	Model4NaturalKillerSystem__activated
A1_Clostridium_lipid_CoA	Clostridium lipid/CoA -> fatty-acid/LPC remodeling	gain/emergence	Model1ImmuneSystem__Monocyte activated dendrite and macrophage	microbial_function	primary	-0.538024	0.108665	-0.678557	0.0309938	-0.485622	0.185081	-0.127802	0.743162	10	9	0	3	0.46064	0.271127	0.506831	FALSE	FALSE	FALSE	Model1ImmuneSystem__monocyte_activated_dendrite_and_macrophage
A1_Clostridium_lipid_CoA	Clostridium lipid/CoA -> fatty-acid/LPC remodeling	gain/emergence	Model5TInvariantSystem__Natural killer	microbial_function	primary	0.636048	0.0480571	0.589077	0.0731457	0.160075	0.680781	0.602495	0.0859672	10	9	1	3	0.458256	0.176657	0.928939	FALSE	TRUE	TRUE	Model5TInvariantSystem__natural_killer
A1_Clostridium_lipid_CoA	Clostridium lipid/CoA -> fatty-acid/LPC remodeling	gain/emergence	Model7T4System__Regulatory	microbial_function	primary	-0.259645	0.468792	-0.06711	0.853856	-0.608466	0.0820832	-0.310376	0.416291	10	9	0.666667	3	0.457317	0.626495	0.329346	FALSE	FALSE	FALSE	Model7T4System__regulatory
A3_Bifidobacterium_carbohydrate	Bifidobacterium carbohydrate -> carbohydrate metabolites	gain/emergence	Model1ImmuneSystem__Monocyte activated dendrite and macrophage	chemical_footprint	primary	0.285282	0.424303	-0.284848	0.425038	0.653805	0.0561294	0.183333	0.63682	10	9	0.333333	3	0.455922	0.600865	0.253694	FALSE	FALSE	FALSE	Model1ImmuneSystem__monocyte_activated_dendrite_and_macrophage
A3_Bifidobacterium_carbohydrate	Bifidobacterium carbohydrate -> carbohydrate metabolites	gain/emergence	Model7T4System__Activated more	chemical_footprint	primary	0.330686	0.350672	0.151515	0.676065	0.459788	0.213047	0.5	0.170471	10	9	1	3	0.455714	0.537551	0.550483	FALSE	TRUE	TRUE	Model7T4System__activated_more
A1_Clostridium_lipid_CoA	Clostridium lipid/CoA -> fatty-acid/LPC remodeling	gain/emergence	Model6T8System__Memory terminal	chemical_footprint	primary	0.446309	0.19603	0.369697	0.29305	0.330736	0.384665	0.216667	0.575515	10	9	1	3	0.44967	0.372624	0.760219	FALSE	TRUE	TRUE	Model6T8System__memory_terminal
A4_Fusobacterium_purine_loss	Fusobacterium functional loss -> purine remodeling	loss/deactivation	Model1ImmuneSystem__T naive	microbial_function	primary	0.669933	0.0340543	0.81915	0.00373895	0.0885037	0.820875	0.0339032	0.930999	10	9	1	2	0.441297	0.144675	0.995281	FALSE	FALSE	FALSE	Model1ImmuneSystem__t_naive
A1_Clostridium_lipid_CoA	Clostridium lipid/CoA -> fatty-acid/LPC remodeling	gain/emergence	Model7T4System__Helper 2 and 1 activated	microbial_function	primary	-0.267968	0.45413	-0.171503	0.635678	-0.488572	0.182028	-0.310376	0.416291	10	9	1	3	0.440443	0.624068	0.503481	FALSE	TRUE	TRUE	Model7T4System__helper_2_and_1_activated
A5_Early_SM_marker	Early Bacteroides/Fusobacterium loss -> sphingomyelin remodeling	loss/deactivation	Model3MonocyteSystem__Monocyte classical activated	microbial_function	primary	-0.242068	0.500429	-0.168832	0.641027	-0.506976	0.163628	-0.0169516	0.965475	10	9	1	2	0.43707	0.646352	0.479092	FALSE	FALSE	FALSE	Model3MonocyteSystem__monocyte_classical_activated
A1_Clostridium_lipid_CoA	Clostridium lipid/CoA -> fatty-acid/LPC remodeling	gain/emergence	Model1ImmuneSystem__Myeloid	microbial_function	primary	-0.637254	0.0475024	-0.797863	0.00567718	-0.330705	0.384711	-0.438178	0.238122	10	9	0	3	0.435582	0.176585	0.760219	FALSE	FALSE	FALSE	Model1ImmuneSystem__myeloid
A5_Early_SM_marker	Early Bacteroides/Fusobacterium loss -> sphingomyelin remodeling	loss/deactivation	Model1ImmuneSystem__T memory terminal, mucosa, and regulatory	microbial_function	primary	0.596586	0.0686647	0.706595	0.0223441	0.147126	0.705631	0.10171	0.794577	10	9	1	2	0.43467	0.212361	0.941808	FALSE	FALSE	FALSE	Model1ImmuneSystem__t_memory_terminal_mucosa_and_regulatory
A4_Fusobacterium_purine_loss	Fusobacterium functional loss -> purine remodeling	loss/deactivation	Model3MonocyteSystem__Macrophage activated acutely	chemical_footprint	primary	0.652616	0.0408061	0.781818	0.00754701	0.155251	0.69001	0.0833333	0.831214	10	9	0.666667	3	0.430207	0.161731	0.931239	FALSE	FALSE	FALSE	Model3MonocyteSystem__macrophage_activated_acutely
A1_Clostridium_lipid_CoA	Clostridium lipid/CoA -> fatty-acid/LPC remodeling	gain/emergence	Model7T4System__Naive and memory	microbial_function	primary	-0.29898	0.401374	-0.0521967	0.88613	-0.492813	0.177688	-0.292119	0.44561	10	9	0.666667	3	0.422974	0.580306	0.495853	FALSE	FALSE	FALSE	Model7T4System__naive_and_memory
A4_Fusobacterium_purine_loss	Fusobacterium functional loss -> purine remodeling	loss/deactivation	Model1ImmuneSystem__Progenitor	chemical_footprint	primary	-0.550896	0.0988583	-0.527273	0.117308	0.2351	0.542573	0.45	0.224216	10	9	0.666667	3	0.420365	0.257032	0.888344	FALSE	FALSE	FALSE	Model1ImmuneSystem__progenitor
A2_Bifidobacterium_fermentation	Bifidobacterium fermentation -> fermentation acids / indole-3-lactate	gain/emergence	Model3MonocyteSystem__Monocyte classical activated	microbial_function	primary	0.299302	0.400843	0.122902	0.735176	0.410759	0.272113	0.609272	0.0815675	10	9	1	3	0.419527	0.580306	0.636236	FALSE	TRUE	TRUE	Model3MonocyteSystem__monocyte_classical_activated
A5_Early_SM_marker	Early Bacteroides/Fusobacterium loss -> sphingomyelin remodeling	loss/deactivation	Model1ImmuneSystem__B plasma	microbial_function	primary	0.547765	0.10119	0.781632	0.007571	0.157361	0.685968	0.271225	0.480225	10	9	1	2	0.417307	0.261005	0.928939	FALSE	FALSE	FALSE	Model1ImmuneSystem__b_plasma
A1_Clostridium_lipid_CoA	Clostridium lipid/CoA -> fatty-acid/LPC remodeling	gain/emergence	Model1ImmuneSystem__T CD4 activated	microbial_function	primary	-0.156054	0.666824	0.0521967	0.88613	-0.612166	0.0797322	-0.511208	0.159556	10	9	0.666667	3	0.412366	0.78521	0.3219	FALSE	FALSE	FALSE	Model1ImmuneSystem__t_cd4_activated
A1_Clostridium_lipid_CoA	Clostridium lipid/CoA -> fatty-acid/LPC remodeling	gain/emergence	Model2GranulocyteSystem__Neutrophil immature	chemical_footprint	primary	-0.486731	0.153684	-0.272727	0.445838	-0.425735	0.253249	-0.266667	0.487922	10	9	0	3	0.41061	0.328602	0.602846	FALSE	FALSE	FALSE	Model2GranulocyteSystem__neutrophil_immature
A2_Bifidobacterium_fermentation	Bifidobacterium fermentation -> fermentation acids / indole-3-lactate	gain/emergence	Model5TInvariantSystem__Gamma delta	microbial_function	primary	0.358707	0.308737	0.409673	0.239704	0.39271	0.295792	0.452602	0.221217	10	9	0.666667	3	0.404804	0.510398	0.667587	FALSE	FALSE	FALSE	Model5TInvariantSystem__gamma_delta
A4_Fusobacterium_purine_loss	Fusobacterium functional loss -> purine remodeling	loss/deactivation	Model1ImmuneSystem__T memory terminal, mucosa, and regulatory	chemical_footprint	primary	-0.566981	0.0874193	-0.587879	0.0738777	0.168501	0.664751	0.366667	0.33174	10	9	0.666667	3	0.397633	0.239749	0.928939	FALSE	FALSE	FALSE	Model1ImmuneSystem__t_memory_terminal_mucosa_and_regulatory
A4_Fusobacterium_purine_loss	Fusobacterium functional loss -> purine remodeling	loss/deactivation	Model1ImmuneSystem__B naive, memory, and switched	chemical_footprint	primary	-0.415894	0.231934	-0.587879	0.0738777	0.38919	0.300529	0.55	0.124977	10	9	0.333333	3	0.395621	0.42111	0.6736	FALSE	FALSE	FALSE	Model1ImmuneSystem__b_naive_memory_and_switched
A4_Fusobacterium_purine_loss	Fusobacterium functional loss -> purine remodeling	loss/deactivation	Model7T4System__Naive	chemical_footprint	primary	-0.444264	0.198336	-0.406061	0.244282	0.286526	0.454767	0.45	0.224216	10	9	0.666667	3	0.395522	0.375558	0.80986	FALSE	FALSE	FALSE	Model7T4System__naive
A2_Bifidobacterium_fermentation	Bifidobacterium fermentation -> fermentation acids / indole-3-lactate	gain/emergence	Model3MonocyteSystem__Monocyte	chemical_footprint	primary	-0.432717	0.211647	-0.430303	0.214492	-0.297234	0.437307	-0.1	0.797972	10	9	0.666667	3	0.395144	0.393058	0.802965	FALSE	FALSE	FALSE	Model3MonocyteSystem__monocyte
A1_Clostridium_lipid_CoA	Clostridium lipid/CoA -> fatty-acid/LPC remodeling	gain/emergence	Model7T4System__Memory effector	microbial_function	primary	-0.189921	0.599211	0.02237	0.95109	-0.538223	0.134952	-0.219089	0.571145	10	9	0.666667	3	0.394332	0.717288	0.419707	FALSE	FALSE	FALSE	Model7T4System__memory_effector
A1_Clostridium_lipid_CoA	Clostridium lipid/CoA -> fatty-acid/LPC remodeling	gain/emergence	Model1ImmuneSystem__Plasmacytoid dendrite and T natural killer	microbial_function	primary	0.369961	0.292678	0.544337	0.103782	-0.283842	0.45919	-0.127802	0.743162	10	9	1	3	0.394212	0.489894	0.811069	FALSE	TRUE	TRUE	Model1ImmuneSystem__plasmacytoid_dendrite_and_t_natural_killer
A5_Early_SM_marker	Early Bacteroides/Fusobacterium loss -> sphingomyelin remodeling	loss/deactivation	Model2GranulocyteSystem__Eosinophil and basophil	microbial_function	primary	0.569139	0.0859526	0.556522	0.0947552	0.0795429	0.838808	-0.203419	0.599623	10	9	1	2	0.391907	0.239749	0.995281	FALSE	FALSE	FALSE	Model2GranulocyteSystem__eosinophil_and_basophil
A4_Fusobacterium_purine_loss	Fusobacterium functional loss -> purine remodeling	loss/deactivation	Model1ImmuneSystem__B plasma	microbial_function	primary	0.555185	0.0957198	0.781632	0.007571	0.0903338	0.81722	0.355983	0.34708	10	9	1	2	0.390484	0.250878	0.995281	FALSE	FALSE	FALSE	Model1ImmuneSystem__b_plasma
A2_Bifidobacterium_fermentation	Bifidobacterium fermentation -> fermentation acids / indole-3-lactate	gain/emergence	Model3MonocyteSystem__Macrophage activated chronically	chemical_footprint	primary	0.23926	0.505564	0.0909091	0.802772	0.478875	0.192173	0.216667	0.575515	10	9	0.666667	3	0.389827	0.647118	0.514135	FALSE	FALSE	FALSE	Model3MonocyteSystem__macrophage_activated_chronically
A1_Clostridium_lipid_CoA	Clostridium lipid/CoA -> fatty-acid/LPC remodeling	gain/emergence	Model4NaturalKillerSystem__CD56-CD16+	microbial_function	primary	-0.674865	0.03228	-0.797863	0.00567718	-0.191359	0.621867	-0.328634	0.387877	10	9	0	3	0.389801	0.14177	0.928939	FALSE	FALSE	FALSE	Model4NaturalKillerSystem__cd56_cd16
A1_Clostridium_lipid_CoA	Clostridium lipid/CoA -> fatty-acid/LPC remodeling	gain/emergence	Model3MonocyteSystem__Monocyte activated dendrite	chemical_footprint	primary	0.302264	0.395968	0.2	0.579584	0.3413	0.368714	0.133333	0.732368	10	9	1	3	0.389604	0.577084	0.75366	FALSE	TRUE	TRUE	Model3MonocyteSystem__monocyte_activated_dendrite
A5_Early_SM_marker	Early Bacteroides/Fusobacterium loss -> sphingomyelin remodeling	loss/deactivation	Model6T8System__Memory activated	microbial_function	primary	-0.378943	0.280191	-0.293894	0.409818	-0.262357	0.495246	-0.0678064	0.862394	10	9	1	2	0.388585	0.478016	0.843163	FALSE	FALSE	FALSE	Model6T8System__memory_activated
A1_Clostridium_lipid_CoA	Clostridium lipid/CoA -> fatty-acid/LPC remodeling	gain/emergence	Model4NaturalKillerSystem__Activated more	chemical_footprint	primary	0.410652	0.238472	0.369697	0.29305	0.22857	0.554161	0.0166667	0.966055	10	9	1	3	0.38765	0.426636	0.894968	FALSE	TRUE	TRUE	Model4NaturalKillerSystem__activated_more
A3_Bifidobacterium_carbohydrate	Bifidobacterium carbohydrate -> carbohydrate metabolites	gain/emergence	Model3MonocyteSystem__Monocyte	chemical_footprint	primary	-0.417467	0.229993	-0.539394	0.107593	-0.288649	0.451282	-0.116667	0.765008	10	9	0.666667	3	0.384419	0.418754	0.80986	FALSE	FALSE	FALSE	Model3MonocyteSystem__monocyte
A5_Early_SM_marker	Early Bacteroides/Fusobacterium loss -> sphingomyelin remodeling	loss/deactivation	Model1ImmuneSystem__Progenitor	microbial_function	primary	0.558838	0.0930979	0.694089	0.0259636	0.0712001	0.855564	0	1	10	9	1	2	0.383517	0.244994	0.995281	FALSE	FALSE	FALSE	Model1ImmuneSystem__progenitor
A2_Bifidobacterium_fermentation	Bifidobacterium fermentation -> fermentation acids / indole-3-lactate	gain/emergence	Model6T8System__Memory effector and central	microbial_function	primary	-0.333515	0.346315	0.0136558	0.970134	-0.517215	0.153876	-0.548345	0.126351	10	9	0	3	0.382829	0.537551	0.457713	FALSE	FALSE	FALSE	Model6T8System__memory_effector_and_central
A3_Bifidobacterium_carbohydrate	Bifidobacterium carbohydrate -> carbohydrate metabolites	gain/emergence	Model1ImmuneSystem__Monocyte	microbial_function	primary	-0.559426	0.0926803	-0.764723	0.00997949	-0.213568	0.581123	-0.139262	0.720843	10	9	0.333333	3	0.381181	0.244976	0.918966	FALSE	FALSE	FALSE	Model1ImmuneSystem__monocyte
A5_Early_SM_marker	Early Bacteroides/Fusobacterium loss -> sphingomyelin remodeling	loss/deactivation	Model2GranulocyteSystem__Progenitor	microbial_function	primary	0.468989	0.171517	0.644065	0.0444496	-0.154969	0.690549	-0.0847579	0.828363	10	9	1	2	0.380781	0.348394	0.931239	FALSE	FALSE	FALSE	Model2GranulocyteSystem__progenitor
A1_Clostridium_lipid_CoA	Clostridium lipid/CoA -> fatty-acid/LPC remodeling	gain/emergence	Model1ImmuneSystem__T naive	microbial_function	primary	0.448025	0.194107	0.60399	0.0644255	-0.243769	0.527336	0.0912871	0.815318	10	9	0.666667	3	0.377974	0.371088	0.867973	FALSE	FALSE	FALSE	Model1ImmuneSystem__t_naive
A4_Fusobacterium_purine_loss	Fusobacterium functional loss -> purine remodeling	loss/deactivation	Model2GranulocyteSystem__Progenitor	microbial_function	primary	0.446285	0.196058	0.644065	0.0444496	-0.170863	0.660279	-0.0678064	0.862394	10	9	1	2	0.377716	0.372624	0.928939	FALSE	FALSE	FALSE	Model2GranulocyteSystem__progenitor
A4_Fusobacterium_purine_loss	Fusobacterium functional loss -> purine remodeling	loss/deactivation	Model7T4System__Naive and memory	chemical_footprint	primary	0.195996	0.587353	0.0545455	0.881036	0.493925	0.17656	0.483333	0.18747	10	9	0.666667	3	0.377131	0.706999	0.495853	FALSE	FALSE	FALSE	Model7T4System__naive_and_memory
A2_Bifidobacterium_fermentation	Bifidobacterium fermentation -> fermentation acids / indole-3-lactate	gain/emergence	Model1ImmuneSystem__Myeloid	microbial_function	primary	-0.562736	0.0903509	-0.778379	0.00799826	-0.197966	0.609647	-0.0609272	0.876263	10	9	0.333333	3	0.375649	0.241084	0.927154	FALSE	FALSE	FALSE	Model1ImmuneSystem__myeloid
A4_Fusobacterium_purine_loss	Fusobacterium functional loss -> purine remodeling	loss/deactivation	Model4NaturalKillerSystem__CD56+CD16+	chemical_footprint	primary	-0.329099	0.35313	-0.357576	0.310376	0.426786	0.251952	0.5	0.170471	10	9	0.333333	3	0.373482	0.537551	0.602846	FALSE	FALSE	FALSE	Model4NaturalKillerSystem__cd56_cd16
A4_Fusobacterium_purine_loss	Fusobacterium functional loss -> purine remodeling	loss/deactivation	Model3MonocyteSystem__Monocyte intermediate and nonclassical	chemical_footprint	primary	0.238617	0.506743	0.309091	0.384841	0.442535	0.232944	0.616667	0.0769288	10	9	0.666667	3	0.373185	0.647118	0.578013	FALSE	FALSE	FALSE	Model3MonocyteSystem__monocyte_intermediate_and_nonclassical
A3_Bifidobacterium_carbohydrate	Bifidobacterium carbohydrate -> carbohydrate metabolites	gain/emergence	Model2GranulocyteSystem__Neutrophil low density	microbial_function	primary	-0.394615	0.259108	-0.505264	0.136307	-0.208891	0.589622	0.0261116	0.946836	10	9	1	3	0.371578	0.450322	0.921285	FALSE	TRUE	TRUE	Model2GranulocyteSystem__neutrophil_low_density
A5_Early_SM_marker	Early Bacteroides/Fusobacterium loss -> sphingomyelin remodeling	loss/deactivation	Model7T4System__Naive and memory	microbial_function	primary	-0.249731	0.486528	0.0875428	0.809961	-0.351607	0.353463	-0.237322	0.538651	10	9	1	2	0.370602	0.635026	0.738748	FALSE	FALSE	FALSE	Model7T4System__naive_and_memory
A3_Bifidobacterium_carbohydrate	Bifidobacterium carbohydrate -> carbohydrate metabolites	gain/emergence	Model5TInvariantSystem__Gamma delta	chemical_footprint	primary	0.261911	0.46478	0.406061	0.244282	0.412776	0.269531	0.383333	0.308495	10	9	0.666667	3	0.370276	0.626121	0.632474	FALSE	FALSE	FALSE	Model5TInvariantSystem__gamma_delta
A1_Clostridium_lipid_CoA	Clostridium lipid/CoA -> fatty-acid/LPC remodeling	gain/emergence	Model1ImmuneSystem__T memory terminal, mucosa, and regulatory	microbial_function	primary	0.317647	0.371115	0.529423	0.115546	-0.354295	0.349536	-0.255604	0.506811	10	9	0.666667	3	0.36904	0.550742	0.73527	FALSE	FALSE	FALSE	Model1ImmuneSystem__t_memory_terminal_mucosa_and_regulatory
A4_Fusobacterium_purine_loss	Fusobacterium functional loss -> purine remodeling	loss/deactivation	Model1ImmuneSystem__T memory, helper 17, and gamma delta	chemical_footprint	primary	-0.475693	0.16464	-0.369697	0.29305	0.195761	0.613717	0.283333	0.46003	10	9	0.666667	3	0.368821	0.344104	0.927154	FALSE	FALSE	FALSE	Model1ImmuneSystem__t_memory_helper_17_and_gamma_delta
A1_Clostridium_lipid_CoA	Clostridium lipid/CoA -> fatty-acid/LPC remodeling	gain/emergence	Model3MonocyteSystem__Monocyte classical activated	microbial_function	primary	-0.286172	0.422794	-0.186417	0.606092	-0.383425	0.30837	-0.255604	0.506811	10	9	0.666667	3	0.367986	0.600865	0.680348	FALSE	FALSE	FALSE	Model3MonocyteSystem__monocyte_classical_activated
A1_Clostridium_lipid_CoA	Clostridium lipid/CoA -> fatty-acid/LPC remodeling	gain/emergence	Model8BSystem__Activated	chemical_footprint	primary	0.396616	0.25648	0.272727	0.445838	0.270979	0.48064	0.1	0.797972	10	9	0.666667	3	0.367084	0.448296	0.837576	FALSE	FALSE	FALSE	Model8BSystem__activated
A3_Bifidobacterium_carbohydrate	Bifidobacterium carbohydrate -> carbohydrate metabolites	gain/emergence	Model3MonocyteSystem__Monocyte classical activated	microbial_function	primary	0.273396	0.444678	0.0955904	0.792796	0.319058	0.402665	0.417786	0.263172	10	9	1	3	0.366604	0.616292	0.778964	FALSE	TRUE	TRUE	Model3MonocyteSystem__monocyte_classical_activated
A4_Fusobacterium_purine_loss	Fusobacterium functional loss -> purine remodeling	loss/deactivation	Model4NaturalKillerSystem__CD56-CD16- and CD56+CD16+	microbial_function	primary	0.537765	0.108868	0.687836	0.0279157	0.0515663	0.895183	0.32208	0.39797	10	9	1	2	0.365199	0.271127	0.995281	FALSE	FALSE	FALSE	Model4NaturalKillerSystem__cd56_cd16_and_cd56_cd16
A1_Clostridium_lipid_CoA	Clostridium lipid/CoA -> fatty-acid/LPC remodeling	gain/emergence	Model1ImmuneSystem__B plasma	microbial_function	primary	0.308284	0.386149	0.544337	0.103782	-0.345756	0.362082	0.0365148	0.925695	10	9	0.666667	3	0.360985	0.568383	0.749861	FALSE	FALSE	FALSE	Model1ImmuneSystem__b_plasma
A5_Early_SM_marker	Early Bacteroides/Fusobacterium loss -> sphingomyelin remodeling	loss/deactivation	Model4NaturalKillerSystem__CD56-CD16- and CD56+CD16+	microbial_function	primary	0.526416	0.118015	0.687836	0.0279157	0.0522281	0.893843	0.237322	0.538651	10	9	1	2	0.36039	0.279016	0.995281	FALSE	FALSE	FALSE	Model4NaturalKillerSystem__cd56_cd16_and_cd56_cd16
A1_Clostridium_lipid_CoA	Clostridium lipid/CoA -> fatty-acid/LPC remodeling	gain/emergence	Model7T4System__Naive and regulatory	microbial_function	primary	-0.0754432	0.835904	0.186417	0.606092	-0.577139	0.103708	-0.200832	0.604372	10	9	0.666667	3	0.360329	0.901362	0.366359	FALSE	FALSE	FALSE	Model7T4System__naive_and_regulatory
A4_Fusobacterium_purine_loss	Fusobacterium functional loss -> purine remodeling	loss/deactivation	Model6T8System__Naive	chemical_footprint	primary	-0.41424	0.233986	-0.551515	0.0984012	0.311688	0.414218	0.266667	0.487922	10	9	0.333333	3	0.360001	0.423049	0.784616	FALSE	FALSE	FALSE	Model6T8System__naive
A1_Clostridium_lipid_CoA	Clostridium lipid/CoA -> fatty-acid/LPC remodeling	gain/emergence	Model1ImmuneSystem__B naive, memory, and switched	microbial_function	primary	0.25454	0.477888	0.544337	0.103782	-0.323014	0.396525	-0.0182574	0.962817	10	9	1	3	0.359899	0.629389	0.776328	FALSE	TRUE	TRUE	Model1ImmuneSystem__b_naive_memory_and_switched
A1_Clostridium_lipid_CoA	Clostridium lipid/CoA -> fatty-acid/LPC remodeling	gain/emergence	Model2GranulocyteSystem__Neutrophil low density	microbial_function	primary	-0.464473	0.176244	-0.529423	0.115546	-0.186341	0.631202	-0.0912871	0.815318	10	9	0.666667	3	0.359533	0.354573	0.928939	FALSE	FALSE	FALSE	Model2GranulocyteSystem__neutrophil_low_density
A1_Clostridium_lipid_CoA	Clostridium lipid/CoA -> fatty-acid/LPC remodeling	gain/emergence	Model1ImmuneSystem__Progenitor	microbial_function	primary	0.263328	0.462278	0.529423	0.115546	-0.384537	0.306849	-0.255604	0.506811	10	9	0.666667	3	0.358206	0.626121	0.680348	FALSE	FALSE	FALSE	Model1ImmuneSystem__progenitor
A3_Bifidobacterium_carbohydrate	Bifidobacterium carbohydrate -> carbohydrate metabolites	gain/emergence	Model3MonocyteSystem__Macrophage activated chronically	chemical_footprint	primary	0.201761	0.57618	-0.224242	0.533401	0.445	0.230043	0.0666667	0.86469	10	9	0.666667	3	0.357709	0.698725	0.578013	FALSE	FALSE	FALSE	Model3MonocyteSystem__macrophage_activated_chronically
A2_Bifidobacterium_fermentation	Bifidobacterium fermentation -> fermentation acids / indole-3-lactate	gain/emergence	Model2GranulocyteSystem__Neutrophil	microbial_function	primary	0.140375	0.69891	-0.184353	0.610156	0.42763	0.250913	0.339451	0.371482	10	9	1	3	0.355602	0.809789	0.602846	FALSE	TRUE	TRUE	Model2GranulocyteSystem__neutrophil
A4_Fusobacterium_purine_loss	Fusobacterium functional loss -> purine remodeling	loss/deactivation	Model2GranulocyteSystem__Eosinophil and basophil	chemical_footprint	primary	-0.530889	0.114355	-0.454545	0.186905	0.184961	0.633779	0.433333	0.243952	10	9	0.333333	3	0.355466	0.276989	0.928939	FALSE	FALSE	FALSE	Model2GranulocyteSystem__eosinophil_and_basophil
A1_Clostridium_lipid_CoA	Clostridium lipid/CoA -> fatty-acid/LPC remodeling	gain/emergence	Model3MonocyteSystem__Monocyte	microbial_function	primary	-0.53331	0.112403	-0.633817	0.0490952	-0.176802	0.649072	-0.292119	0.44561	10	9	0.333333	3	0.352884	0.27542	0.928939	FALSE	FALSE	FALSE	Model3MonocyteSystem__monocyte
A2_Bifidobacterium_fermentation	Bifidobacterium fermentation -> fermentation acids / indole-3-lactate	gain/emergence	Model1ImmuneSystem__Monocyte	microbial_function	primary	-0.535465	0.110685	-0.764723	0.00997949	-0.174517	0.653377	-0.0696311	0.858721	10	9	0.333333	3	0.352825	0.273555	0.928939	FALSE	FALSE	FALSE	Model1ImmuneSystem__monocyte
A5_Early_SM_marker	Early Bacteroides/Fusobacterium loss -> sphingomyelin remodeling	loss/deactivation	Model3MonocyteSystem__Monocyte intermediate and nonclassical	microbial_function	primary	-0.251894	0.482634	-0.100049	0.783321	-0.30949	0.417693	-0.271225	0.480225	10	9	1	2	0.352623	0.632104	0.786957	FALSE	FALSE	FALSE	Model3MonocyteSystem__monocyte_intermediate_and_nonclassical
A4_Fusobacterium_purine_loss	Fusobacterium functional loss -> purine remodeling	loss/deactivation	Model1ImmuneSystem__T helper 2, follicular, and memory	chemical_footprint	primary	-0.338842	0.338183	-0.224242	0.533401	0.295766	0.439683	0.483333	0.18747	10	9	0.666667	3	0.35224	0.534549	0.803769	FALSE	FALSE	FALSE	Model1ImmuneSystem__t_helper_2_follicular_and_memory
A4_Fusobacterium_purine_loss	Fusobacterium functional loss -> purine remodeling	loss/deactivation	Model7T4System__Memory central and effector	microbial_function	primary	0.490233	0.150303	0.781632	0.007571	0.0681625	0.861677	0.237322	0.538651	10	9	1	2	0.351278	0.324575	0.995281	FALSE	FALSE	FALSE	Model7T4System__memory_central_and_effector
A1_Clostridium_lipid_CoA	Clostridium lipid/CoA -> fatty-acid/LPC remodeling	gain/emergence	Model8BSystem__Memory, switched, and exhausted	chemical_footprint	primary	0.348553	0.323615	0.030303	0.933773	0.208921	0.589568	0.233333	0.545699	10	9	1	3	0.350863	0.521959	0.921285	FALSE	TRUE	TRUE	Model8BSystem__memory_switched_and_exhausted
A4_Fusobacterium_purine_loss	Fusobacterium functional loss -> purine remodeling	loss/deactivation	Model2GranulocyteSystem__Basophil low density	chemical_footprint	primary	-0.117161	0.7472	-0.418182	0.229113	0.581517	0.100499	0.45	0.224216	10	9	0.333333	3	0.347738	0.847609	0.360908	FALSE	FALSE	FALSE	Model2GranulocyteSystem__basophil_low_density
A1_Clostridium_lipid_CoA	Clostridium lipid/CoA -> fatty-acid/LPC remodeling	gain/emergence	Model4NaturalKillerSystem__CD56+CD16+	chemical_footprint	primary	0.337598	0.340073	0.357576	0.310376	0.212039	0.583897	-0.116667	0.765008	10	9	1	3	0.347336	0.535225	0.918966	FALSE	TRUE	TRUE	Model4NaturalKillerSystem__cd56_cd16
A5_Early_SM_marker	Early Bacteroides/Fusobacterium loss -> sphingomyelin remodeling	loss/deactivation	Model1ImmuneSystem__T memory, helper 17, and gamma delta	microbial_function	primary	0.49431	0.146424	0.519003	0.124239	0.0544272	0.889395	0.152564	0.695164	10	9	1	2	0.346932	0.321522	0.995281	FALSE	FALSE	FALSE	Model1ImmuneSystem__t_memory_helper_17_and_gamma_delta
A4_Fusobacterium_purine_loss	Fusobacterium functional loss -> purine remodeling	loss/deactivation	Model4NaturalKillerSystem__Activated more	chemical_footprint	primary	-0.491645	0.148953	-0.612121	0.0599721	0.205029	0.596675	0.216667	0.575515	10	9	0.333333	3	0.346837	0.322731	0.92709	FALSE	FALSE	FALSE	Model4NaturalKillerSystem__activated_more
A4_Fusobacterium_purine_loss	Fusobacterium functional loss -> purine remodeling	loss/deactivation	Model5TInvariantSystem__Mucosa and gamma delta VD2+	chemical_footprint	primary	-0.254917	0.477215	-0.175758	0.627188	0.364221	0.335222	0.3	0.432845	10	9	0.666667	3	0.345279	0.629389	0.716763	FALSE	FALSE	FALSE	Model5TInvariantSystem__mucosa_and_gamma_delta_vd2
A5_Early_SM_marker	Early Bacteroides/Fusobacterium loss -> sphingomyelin remodeling	loss/deactivation	Model7T4System__Activated more	microbial_function	primary	-0.233049	0.517002	-0.112555	0.756882	-0.307837	0.420315	-0.237322	0.538651	10	9	1	2	0.343399	0.655071	0.787334	FALSE	FALSE	FALSE	Model7T4System__activated_more
A5_Early_SM_marker	Early Bacteroides/Fusobacterium loss -> sphingomyelin remodeling	loss/deactivation	Model8BSystem__Progenitor	microbial_function	primary	0.451198	0.190583	0.506497	0.135195	0.0878699	0.822141	0.135613	0.727931	10	9	1	2	0.342581	0.367572	0.995281	FALSE	FALSE	FALSE	Model8BSystem__progenitor
A1_Clostridium_lipid_CoA	Clostridium lipid/CoA -> fatty-acid/LPC remodeling	gain/emergence	Model2GranulocyteSystem__Basophil low density	chemical_footprint	primary	0.266472	0.45675	0.393939	0.259998	0.26963	0.482913	0.216667	0.575515	10	9	1	3	0.341246	0.625027	0.839287	FALSE	TRUE	TRUE	Model2GranulocyteSystem__basophil_low_density
A1_Clostridium_lipid_CoA	Clostridium lipid/CoA -> fatty-acid/LPC remodeling	gain/emergence	Model1ImmuneSystem__T memory, helper 17, and gamma delta	microbial_function	primary	0.104352	0.7742	0.350463	0.320787	-0.50579	0.16478	-0.365148	0.333899	10	9	0.666667	3	0.34123	0.860986	0.479252	FALSE	FALSE	FALSE	Model1ImmuneSystem__t_memory_helper_17_and_gamma_delta
A5_Early_SM_marker	Early Bacteroides/Fusobacterium loss -> sphingomyelin remodeling	loss/deactivation	Model4NaturalKillerSystem__Activated more	chemical_footprint	primary	-0.600579	0.0663565	-0.709091	0.0216659	-0.0830291	0.831823	-0.0666667	0.86469	10	9	0.333333	3	0.340957	0.209377	0.995281	FALSE	FALSE	FALSE	Model4NaturalKillerSystem__activated_more
A4_Fusobacterium_purine_loss	Fusobacterium functional loss -> purine remodeling	loss/deactivation	Model1ImmuneSystem__B naive, switchable, and memory	chemical_footprint	primary	-0.399051	0.253304	-0.357576	0.310376	0.199699	0.606456	0.45	0.224216	10	9	0.666667	3	0.336104	0.447411	0.927154	FALSE	FALSE	FALSE	Model1ImmuneSystem__b_naive_switchable_and_memory
A1_Clostridium_lipid_CoA	Clostridium lipid/CoA -> fatty-acid/LPC remodeling	gain/emergence	Model6T8System__Memory effector and central	microbial_function	primary	0.326969	0.356441	-0.06711	0.853856	0.345657	0.362229	0.419921	0.260488	10	9	0.333333	3	0.336015	0.541324	0.749861	FALSE	FALSE	FALSE	Model6T8System__memory_effector_and_central
A1_Clostridium_lipid_CoA	Clostridium lipid/CoA -> fatty-acid/LPC remodeling	gain/emergence	Model7T4System__Memory central and effector	microbial_function	primary	0.139462	0.700792	0.544337	0.103782	-0.458996	0.213939	-0.237346	0.538609	10	9	0.666667	3	0.335973	0.810274	0.550483	FALSE	FALSE	FALSE	Model7T4System__memory_central_and_effector
A1_Clostridium_lipid_CoA	Clostridium lipid/CoA -> fatty-acid/LPC remodeling	gain/emergence	Model7T4System__Naive	microbial_function	primary	0.134385	0.711285	0.350463	0.320787	-0.462568	0.209933	-0.255604	0.506811	10	9	0.666667	3	0.335295	0.818293	0.550483	FALSE	FALSE	FALSE	Model7T4System__naive
A5_Early_SM_marker	Early Bacteroides/Fusobacterium loss -> sphingomyelin remodeling	loss/deactivation	Model7T4System__Memory central and effector	microbial_function	primary	0.46828	0.172255	0.781632	0.007571	0.0545746	0.889097	0.152564	0.695164	10	9	1	2	0.335284	0.348802	0.995281	FALSE	FALSE	FALSE	Model7T4System__memory_central_and_effector
A1_Clostridium_lipid_CoA	Clostridium lipid/CoA -> fatty-acid/LPC remodeling	gain/emergence	Model4NaturalKillerSystem__CD56-CD16- and CD56+CD16+	microbial_function	primary	0.456427	0.184856	0.529423	0.115546	-0.0625859	0.872916	0.109545	0.779057	10	9	1	3	0.333556	0.362618	0.995281	FALSE	TRUE	TRUE	Model4NaturalKillerSystem__cd56_cd16_and_cd56_cd16
A1_Clostridium_lipid_CoA	Clostridium lipid/CoA -> fatty-acid/LPC remodeling	gain/emergence	Model1ImmuneSystem__B naive, switchable, and memory	chemical_footprint	primary	0.396681	0.256396	0.236364	0.510885	0.194835	0.615428	-0.0333333	0.932157	10	9	0.666667	3	0.332849	0.448296	0.927154	FALSE	FALSE	FALSE	Model1ImmuneSystem__b_naive_switchable_and_memory
A4_Fusobacterium_purine_loss	Fusobacterium functional loss -> purine remodeling	loss/deactivation	Model8BSystem__Progenitor	microbial_function	primary	0.469125	0.171376	0.506497	0.135195	0.0420338	0.914495	0.152564	0.695164	10	9	1	2	0.330021	0.348394	0.995281	FALSE	FALSE	FALSE	Model8BSystem__progenitor
A4_Fusobacterium_purine_loss	Fusobacterium functional loss -> purine remodeling	loss/deactivation	Model6T8System__Memory activated	microbial_function	primary	-0.313743	0.377348	-0.293894	0.409818	-0.196769	0.611855	0	1	10	9	1	2	0.32973	0.558716	0.927154	FALSE	FALSE	FALSE	Model6T8System__memory_activated
A4_Fusobacterium_purine_loss	Fusobacterium functional loss -> purine remodeling	loss/deactivation	Model8BSystem__Plasmablast	chemical_footprint	primary	-0.251558	0.483238	-0.321212	0.365468	0.330884	0.384438	0.45	0.224216	10	9	0.666667	3	0.328765	0.632104	0.760219	FALSE	FALSE	FALSE	Model8BSystem__plasmablast
A5_Early_SM_marker	Early Bacteroides/Fusobacterium loss -> sphingomyelin remodeling	loss/deactivation	Model2GranulocyteSystem__Neutrophil	microbial_function	primary	-0.244631	0.49576	-0.362677	0.30302	-0.259143	0.500737	-0.0339032	0.930999	10	9	1	2	0.326698	0.644488	0.849422	FALSE	FALSE	FALSE	Model2GranulocyteSystem__neutrophil
A4_Fusobacterium_purine_loss	Fusobacterium functional loss -> purine remodeling	loss/deactivation	Model8BSystem__Activated	chemical_footprint	primary	-0.128581	0.723334	-0.10303	0.776998	0.44009	0.235843	0.55	0.124977	10	9	0.666667	3	0.322568	0.827759	0.580673	FALSE	FALSE	FALSE	Model8BSystem__activated
A1_Clostridium_lipid_CoA	Clostridium lipid/CoA -> fatty-acid/LPC remodeling	gain/emergence	Model5TInvariantSystem__Mucosa and gamma delta VD2+	chemical_footprint	primary	0.364353	0.300624	0.260606	0.467089	0.197541	0.610431	0.183333	0.63682	10	9	0.666667	3	0.319519	0.499759	0.927154	FALSE	FALSE	FALSE	Model5TInvariantSystem__mucosa_and_gamma_delta_vd2
A1_Clostridium_lipid_CoA	Clostridium lipid/CoA -> fatty-acid/LPC remodeling	gain/emergence	Model1ImmuneSystem__T helper 2, follicular, and memory	microbial_function	primary	0.104603	0.773668	0.320637	0.366377	-0.456414	0.216862	-0.200832	0.604372	10	9	0.666667	3	0.319124	0.860986	0.554962	FALSE	FALSE	FALSE	Model1ImmuneSystem__t_helper_2_follicular_and_memory
A5_Early_SM_marker	Early Bacteroides/Fusobacterium loss -> sphingomyelin remodeling	loss/deactivation	Model6T8System__Naive	microbial_function	primary	0.382183	0.275758	0.625305	0.0531909	-0.103523	0.790979	0.0339032	0.930999	10	9	1	2	0.318568	0.473857	0.98595	FALSE	FALSE	FALSE	Model6T8System__naive
A5_Early_SM_marker	Early Bacteroides/Fusobacterium loss -> sphingomyelin remodeling	loss/deactivation	Model8BSystem__Naive and switchable	microbial_function	primary	0.371246	0.290874	0.493991	0.146725	0.111754	0.774692	0.220371	0.568838	10	9	1	2	0.31735	0.488548	0.983129	FALSE	FALSE	FALSE	Model8BSystem__naive_and_switchable
A2_Bifidobacterium_fermentation	Bifidobacterium fermentation -> fermentation acids / indole-3-lactate	gain/emergence	Model4NaturalKillerSystem__Activated	chemical_footprint	primary	0.13552	0.708934	-0.0909091	0.802772	0.495298	0.175174	0.183333	0.63682	10	9	0.333333	3	0.317202	0.817034	0.495853	FALSE	FALSE	FALSE	Model4NaturalKillerSystem__activated
A2_Bifidobacterium_fermentation	Bifidobacterium fermentation -> fermentation acids / indole-3-lactate	gain/emergence	Model2GranulocyteSystem__Neutrophil low density	chemical_footprint	primary	-0.217315	0.546444	-0.0909091	0.802772	-0.26498	0.490783	0.133333	0.732368	10	9	1	3	0.317033	0.681612	0.841536	FALSE	TRUE	TRUE	Model2GranulocyteSystem__neutrophil_low_density
A4_Fusobacterium_purine_loss	Fusobacterium functional loss -> purine remodeling	loss/deactivation	Model7T4System__Helper 17 and terminal	chemical_footprint	primary	-0.209517	0.561276	-0.175758	0.627188	0.342854	0.366395	0.483333	0.18747	10	9	0.666667	3	0.315234	0.687061	0.75366	FALSE	FALSE	FALSE	Model7T4System__helper_17_and_terminal
A1_Clostridium_lipid_CoA	Clostridium lipid/CoA -> fatty-acid/LPC remodeling	gain/emergence	Model1ImmuneSystem__T mucosa and CD8 effector memory	microbial_function	primary	-0.0360436	0.921257	0.350463	0.320787	-0.515931	0.155081	-0.401663	0.283918	10	9	0.666667	3	0.315055	0.947495	0.457713	FALSE	FALSE	FALSE	Model1ImmuneSystem__t_mucosa_and_cd8_effector_memory
A3_Bifidobacterium_carbohydrate	Bifidobacterium carbohydrate -> carbohydrate metabolites	gain/emergence	Model1ImmuneSystem__Myeloid	microbial_function	primary	-0.493937	0.146777	-0.751068	0.0122834	-0.131834	0.73529	-0.0435194	0.911483	10	9	0.333333	3	0.31493	0.321522	0.956222	FALSE	FALSE	FALSE	Model1ImmuneSystem__myeloid
A5_Early_SM_marker	Early Bacteroides/Fusobacterium loss -> sphingomyelin remodeling	loss/deactivation	Model4NaturalKillerSystem__CD56+CD16+	microbial_function	primary	0.262705	0.463378	0.468979	0.171528	-0.214268	0.579854	-0.169516	0.662828	10	9	1	2	0.314638	0.626121	0.918966	FALSE	FALSE	FALSE	Model4NaturalKillerSystem__cd56_cd16
A5_Early_SM_marker	Early Bacteroides/Fusobacterium loss -> sphingomyelin remodeling	loss/deactivation	Model1ImmuneSystem__B naive, memory, and switched	microbial_function	primary	0.372513	0.289101	0.669077	0.034369	-0.102779	0.792454	-0.186467	0.630967	10	9	1	2	0.313881	0.488092	0.98595	FALSE	FALSE	FALSE	Model1ImmuneSystem__b_naive_memory_and_switched
A4_Fusobacterium_purine_loss	Fusobacterium functional loss -> purine remodeling	loss/deactivation	Model7T4System__Naive and regulatory	chemical_footprint	primary	-0.323227	0.362296	-0.236364	0.510885	0.225499	0.559642	0.333333	0.380713	10	9	0.666667	3	0.313593	0.545598	0.89819	FALSE	FALSE	FALSE	Model7T4System__naive_and_regulatory
A5_Early_SM_marker	Early Bacteroides/Fusobacterium loss -> sphingomyelin remodeling	loss/deactivation	Model1ImmuneSystem__B naive, switchable, and memory	microbial_function	primary	0.431865	0.212649	0.506497	0.135195	0.0426297	0.913287	-0.0847579	0.828363	10	9	1	2	0.313522	0.393794	0.995281	FALSE	FALSE	FALSE	Model1ImmuneSystem__b_naive_switchable_and_memory
A4_Fusobacterium_purine_loss	Fusobacterium functional loss -> purine remodeling	loss/deactivation	Model5TInvariantSystem__Gamma delta VD2- and VD2+	microbial_function	primary	0.330129	0.351534	0.406449	0.243788	-0.143392	0.712844	0	1	10	9	1	2	0.313084	0.537551	0.945609	FALSE	FALSE	FALSE	Model5TInvariantSystem__gamma_delta_vd2_and_vd2
A2_Bifidobacterium_fermentation	Bifidobacterium fermentation -> fermentation acids / indole-3-lactate	gain/emergence	Model6T8System__Memory activated	chemical_footprint	primary	0.0945296	0.795054	0.127273	0.726057	0.356224	0.346731	0.4	0.286105	10	9	1	3	0.302839	0.874425	0.731737	FALSE	TRUE	TRUE	Model6T8System__memory_activated
A4_Fusobacterium_purine_loss	Fusobacterium functional loss -> purine remodeling	loss/deactivation	Model8BSystem__Memory, naive, and activated	microbial_function	primary	0.196996	0.585409	0.375183	0.285382	-0.251432	0.51401	-0.0678064	0.862394	10	9	1	2	0.301792	0.705967	0.856684	FALSE	FALSE	FALSE	Model8BSystem__memory_naive_and_activated
A4_Fusobacterium_purine_loss	Fusobacterium functional loss -> purine remodeling	loss/deactivation	Model3MonocyteSystem__Monocyte classical activated	microbial_function	primary	-0.13362	0.712869	-0.168832	0.641027	-0.314281	0.410137	0.10171	0.794577	10	9	1	2	0.301556	0.818666	0.781785	FALSE	FALSE	FALSE	Model3MonocyteSystem__monocyte_classical_activated
A1_Clostridium_lipid_CoA	Clostridium lipid/CoA -> fatty-acid/LPC remodeling	gain/emergence	Model8BSystem__Mature and switchable	microbial_function	primary	0.343915	0.330531	0.439943	0.203257	-0.17491	0.652637	0.0547723	0.888697	10	9	0.666667	3	0.300138	0.530481	0.928939	FALSE	FALSE	FALSE	Model8BSystem__mature_and_switchable
A5_Early_SM_marker	Early Bacteroides/Fusobacterium loss -> sphingomyelin remodeling	loss/deactivation	Model1ImmuneSystem__T helper 2, follicular, and memory	microbial_function	primary	0.332508	0.347862	0.437714	0.205825	-0.111583	0.77503	-0.118661	0.761084	10	9	1	2	0.299841	0.537551	0.983129	FALSE	FALSE	FALSE	Model1ImmuneSystem__t_helper_2_follicular_and_memory
A5_Early_SM_marker	Early Bacteroides/Fusobacterium loss -> sphingomyelin remodeling	loss/deactivation	Model1ImmuneSystem__T CD4 activated	microbial_function	primary	0.389028	0.26652	0.356424	0.31205	0.0535932	0.891082	0.0847579	0.828363	10	9	1	2	0.29918	0.460739	0.995281	FALSE	FALSE	FALSE	Model1ImmuneSystem__t_cd4_activated
A5_Early_SM_marker	Early Bacteroides/Fusobacterium loss -> sphingomyelin remodeling	loss/deactivation	Model7T4System__Naive	microbial_function	primary	0.434433	0.209637	0.53151	0.113852	-0.00708491	0.985567	0	1	10	9	1	2	0.298683	0.390441	0.995281	FALSE	FALSE	FALSE	Model7T4System__naive
A2_Bifidobacterium_fermentation	Bifidobacterium fermentation -> fermentation acids / indole-3-lactate	gain/emergence	Model7T4System__Helper and regulatory	chemical_footprint	primary	0.0782608	0.829849	0.212121	0.556306	0.363218	0.336655	0.4	0.286105	10	9	1	3	0.298665	0.901362	0.716763	FALSE	TRUE	TRUE	Model7T4System__helper_and_regulatory
A4_Fusobacterium_purine_loss	Fusobacterium functional loss -> purine remodeling	loss/deactivation	Model1ImmuneSystem__T CD4 activated	chemical_footprint	primary	-0.376123	0.28408	-0.115152	0.75142	0.131698	0.735555	0.35	0.35582	10	9	0.666667	3	0.295186	0.482121	0.956222	FALSE	FALSE	FALSE	Model1ImmuneSystem__t_cd4_activated
A4_Fusobacterium_purine_loss	Fusobacterium functional loss -> purine remodeling	loss/deactivation	Model3MonocyteSystem__Plasmacytoid dendrite	microbial_function	primary	0.400875	0.250939	0.587787	0.0739339	-0.0300878	0.938752	0.118661	0.761084	10	9	1	2	0.293933	0.444443	0.995281	FALSE	FALSE	FALSE	Model3MonocyteSystem__plasmacytoid_dendrite
A5_Early_SM_marker	Early Bacteroides/Fusobacterium loss -> sphingomyelin remodeling	loss/deactivation	Model1ImmuneSystem__T mucosa and CD8 effector memory	microbial_function	primary	0.331548	0.349342	0.456473	0.184806	0.0980216	0.801904	0.0169516	0.965475	10	9	1	2	0.293306	0.537551	0.989066	FALSE	FALSE	FALSE	Model1ImmuneSystem__t_mucosa_and_cd8_effector_memory
A4_Fusobacterium_purine_loss	Fusobacterium functional loss -> purine remodeling	loss/deactivation	Model8BSystem__Mature and switchable	chemical_footprint	primary	-0.224957	0.532063	-0.333333	0.346594	0.278159	0.468616	0.183333	0.63682	10	9	0.666667	3	0.293069	0.671535	0.823245	FALSE	FALSE	FALSE	Model8BSystem__mature_and_switchable
A4_Fusobacterium_purine_loss	Fusobacterium functional loss -> purine remodeling	loss/deactivation	Model8BSystem__Plasma	chemical_footprint	primary	-0.284505	0.425621	-0.345455	0.328227	0.291914	0.445944	0.366667	0.33174	10	9	0.333333	3	0.292722	0.601421	0.809675	FALSE	FALSE	FALSE	Model8BSystem__plasma
A1_Clostridium_lipid_CoA	Clostridium lipid/CoA -> fatty-acid/LPC remodeling	gain/emergence	Model7T4System__Helper 17 and terminal	microbial_function	primary	0.104027	0.774887	0.260983	0.466421	-0.395649	0.291867	-0.0912871	0.815318	10	9	0.666667	3	0.291521	0.860986	0.662637	FALSE	FALSE	FALSE	Model7T4System__helper_17_and_terminal
A4_Fusobacterium_purine_loss	Fusobacterium functional loss -> purine remodeling	loss/deactivation	Model6T8System__Memory terminal	microbial_function	primary	0.260582	0.467131	0.406449	0.243788	-0.162911	0.675373	-0.152564	0.695164	10	9	1	2	0.290572	0.626121	0.928939	FALSE	FALSE	FALSE	Model6T8System__memory_terminal
A1_Clostridium_lipid_CoA	Clostridium lipid/CoA -> fatty-acid/LPC remodeling	gain/emergence	Model1ImmuneSystem__Macrophage activated	microbial_function	primary	-0.608423	0.0619715	-0.589077	0.0731457	-0.0372352	0.924233	-0.346891	0.360402	10	9	0	3	0.290546	0.203511	0.995281	FALSE	FALSE	FALSE	Model1ImmuneSystem__macrophage_activated
A3_Bifidobacterium_carbohydrate	Bifidobacterium carbohydrate -> carbohydrate metabolites	gain/emergence	Model6T8System__Memory activated	chemical_footprint	primary	0.0847568	0.815921	0.127273	0.726057	0.335768	0.377027	0.566667	0.111633	10	9	1	3	0.289236	0.892431	0.759601	FALSE	TRUE	TRUE	Model6T8System__memory_activated
A5_Early_SM_marker	Early Bacteroides/Fusobacterium loss -> sphingomyelin remodeling	loss/deactivation	Model3MonocyteSystem__Plasmacytoid dendrite	chemical_footprint	primary	-0.54521	0.103118	-0.636364	0.0479117	-0.0229417	0.953284	-0.0333333	0.932157	10	9	0.333333	3	0.289002	0.263884	0.995281	FALSE	FALSE	FALSE	Model3MonocyteSystem__plasmacytoid_dendrite
A4_Fusobacterium_purine_loss	Fusobacterium functional loss -> purine remodeling	loss/deactivation	Model5TInvariantSystem__Gamma delta activated	chemical_footprint	primary	-0.308067	0.3865	-0.260606	0.467089	0.184529	0.634585	0.25	0.51649	10	9	0.666667	3	0.288335	0.568383	0.928939	FALSE	FALSE	FALSE	Model5TInvariantSystem__gamma_delta_activated
A5_Early_SM_marker	Early Bacteroides/Fusobacterium loss -> sphingomyelin remodeling	loss/deactivation	Model5TInvariantSystem__Gamma delta activated	microbial_function	primary	0.339119	0.337763	0.443967	0.198672	0.077373	0.843161	0.135613	0.727931	10	9	1	2	0.287421	0.534549	0.995281	FALSE	FALSE	FALSE	Model5TInvariantSystem__gamma_delta_activated
A4_Fusobacterium_purine_loss	Fusobacterium functional loss -> purine remodeling	loss/deactivation	Model7T4System__Regulatory	chemical_footprint	primary	-0.119911	0.741433	-0.0787879	0.828717	0.364006	0.335529	0.433333	0.243952	10	9	0.666667	3	0.284429	0.844013	0.716763	FALSE	FALSE	FALSE	Model7T4System__regulatory
A1_Clostridium_lipid_CoA	Clostridium lipid/CoA -> fatty-acid/LPC remodeling	gain/emergence	Model5TInvariantSystem__Gamma delta activated	microbial_function	primary	0.0565856	0.876615	0.171503	0.635678	-0.425671	0.253328	-0.0730297	0.851885	10	9	0.666667	3	0.283682	0.927725	0.602846	FALSE	FALSE	FALSE	Model5TInvariantSystem__gamma_delta_activated
A5_Early_SM_marker	Early Bacteroides/Fusobacterium loss -> sphingomyelin remodeling	loss/deactivation	Model5TInvariantSystem__Gamma delta VD2- and VD2+	microbial_function	primary	0.331469	0.349463	0.406449	0.243788	-0.0702713	0.857432	-0.0169516	0.965475	10	9	1	2	0.280783	0.537551	0.995281	FALSE	FALSE	FALSE	Model5TInvariantSystem__gamma_delta_vd2_and_vd2
A3_Bifidobacterium_carbohydrate	Bifidobacterium carbohydrate -> carbohydrate metabolites	gain/emergence	Model4NaturalKillerSystem__Activated	chemical_footprint	primary	0.104685	0.773495	-0.454545	0.186905	0.442969	0.232432	0.0333333	0.932157	10	9	0.333333	3	0.279778	0.860986	0.578013	FALSE	FALSE	FALSE	Model4NaturalKillerSystem__activated
A5_Early_SM_marker	Early Bacteroides/Fusobacterium loss -> sphingomyelin remodeling	loss/deactivation	Model5TInvariantSystem__Mucosa and gamma delta VD2+	microbial_function	primary	0.218718	0.543792	0.362677	0.30302	-0.178829	0.645262	0.0169516	0.965475	10	9	1	2	0.278896	0.68006	0.928939	FALSE	FALSE	FALSE	Model5TInvariantSystem__mucosa_and_gamma_delta_vd2
A5_Early_SM_marker	Early Bacteroides/Fusobacterium loss -> sphingomyelin remodeling	loss/deactivation	Model2GranulocyteSystem__Basophil low density	chemical_footprint	primary	-0.20003	0.579525	-0.345455	0.328227	0.345649	0.362241	0.233333	0.545699	10	9	0.333333	3	0.278889	0.70017	0.749861	FALSE	FALSE	FALSE	Model2GranulocyteSystem__basophil_low_density
A3_Bifidobacterium_carbohydrate	Bifidobacterium carbohydrate -> carbohydrate metabolites	gain/emergence	Model7T4System__Helper and regulatory	chemical_footprint	primary	0.0567926	0.876166	-0.175758	0.627188	0.339116	0.371985	0.383333	0.308495	10	9	1	3	0.278159	0.927725	0.75605	FALSE	TRUE	TRUE	Model7T4System__helper_and_regulatory
A4_Fusobacterium_purine_loss	Fusobacterium functional loss -> purine remodeling	loss/deactivation	Model2GranulocyteSystem__Neutrophil	chemical_footprint	primary	0.165375	0.647975	0.478788	0.161523	0.298139	0.435845	0.35	0.35582	10	9	0.666667	3	0.275248	0.769989	0.802965	FALSE	FALSE	FALSE	Model2GranulocyteSystem__neutrophil
A4_Fusobacterium_purine_loss	Fusobacterium functional loss -> purine remodeling	loss/deactivation	Model7T4System__Activated more	chemical_footprint	primary	0.127597	0.725382	0.175758	0.627188	0.330655	0.384788	0.466667	0.205386	10	9	0.666667	3	0.27288	0.828644	0.760219	FALSE	FALSE	FALSE	Model7T4System__activated_more
A4_Fusobacterium_purine_loss	Fusobacterium functional loss -> purine remodeling	loss/deactivation	Model8BSystem__Memory, switched, and exhausted	chemical_footprint	primary	-0.288916	0.418161	-0.260606	0.467089	0.240734	0.532651	0.283333	0.46003	10	9	0.333333	3	0.271676	0.597373	0.874302	FALSE	FALSE	FALSE	Model8BSystem__memory_switched_and_exhausted
A4_Fusobacterium_purine_loss	Fusobacterium functional loss -> purine remodeling	loss/deactivation	Model8BSystem__Naive and switchable	microbial_function	primary	0.355529	0.313353	0.493991	0.146725	-0.025029	0.949038	0.169516	0.662828	10	9	1	2	0.271251	0.513047	0.995281	FALSE	FALSE	FALSE	Model8BSystem__naive_and_switchable
A2_Bifidobacterium_fermentation	Bifidobacterium fermentation -> fermentation acids / indole-3-lactate	gain/emergence	Model2GranulocyteSystem__Progenitor	microbial_function	primary	0.440592	0.202514	0.778379	0.00799826	0.0109728	0.977649	-0.0522233	0.893853	10	9	0.666667	3	0.269871	0.380446	0.995281	FALSE	FALSE	FALSE	Model2GranulocyteSystem__progenitor
A5_Early_SM_marker	Early Bacteroides/Fusobacterium loss -> sphingomyelin remodeling	loss/deactivation	Model8BSystem__Activated	microbial_function	primary	0.0755282	0.835721	0.343918	0.330526	-0.300586	0.431902	-0.220371	0.568838	10	9	1	2	0.269251	0.901362	0.802965	FALSE	FALSE	FALSE	Model8BSystem__activated
A5_Early_SM_marker	Early Bacteroides/Fusobacterium loss -> sphingomyelin remodeling	loss/deactivation	Model3MonocyteSystem__Myeloid dendrite and progenitor	chemical_footprint	primary	-0.381789	0.276295	-0.345455	0.328227	0.0614189	0.875271	-0.0166667	0.966055	10	9	0.666667	3	0.26611	0.473857	0.995281	FALSE	FALSE	FALSE	Model3MonocyteSystem__myeloid_dendrite_and_progenitor
A5_Early_SM_marker	Early Bacteroides/Fusobacterium loss -> sphingomyelin remodeling	loss/deactivation	Model6T8System__Memory terminal	microbial_function	primary	0.248736	0.488323	0.406449	0.243788	-0.114809	0.768666	-0.186467	0.630967	10	9	1	2	0.263595	0.636091	0.982188	FALSE	FALSE	FALSE	Model6T8System__memory_terminal
A5_Early_SM_marker	Early Bacteroides/Fusobacterium loss -> sphingomyelin remodeling	loss/deactivation	Model8BSystem__Plasmablast	microbial_function	primary	0.164016	0.650712	0.381436	0.276776	-0.196921	0.611575	-0.152564	0.695164	10	9	1	2	0.262422	0.77183	0.927154	FALSE	FALSE	FALSE	Model8BSystem__plasmablast
A5_Early_SM_marker	Early Bacteroides/Fusobacterium loss -> sphingomyelin remodeling	loss/deactivation	Model8BSystem__Plasma	microbial_function	primary	0.240573	0.50316	0.468979	0.171528	-0.114923	0.768442	-0.10171	0.794577	10	9	1	2	0.259973	0.646352	0.982188	FALSE	FALSE	FALSE	Model8BSystem__plasma
A5_Early_SM_marker	Early Bacteroides/Fusobacterium loss -> sphingomyelin remodeling	loss/deactivation	Model8BSystem__Memory, switched, and exhausted	microbial_function	primary	0.322299	0.363756	0.443967	0.198672	0.0327856	0.933269	0.0508548	0.896623	10	9	1	2	0.259788	0.545598	0.995281	FALSE	FALSE	FALSE	Model8BSystem__memory_switched_and_exhausted
A1_Clostridium_lipid_CoA	Clostridium lipid/CoA -> fatty-acid/LPC remodeling	gain/emergence	Model8BSystem__Plasmablast	microbial_function	primary	0.00537336	0.988246	0.0372833	0.918556	-0.423716	0.25575	-0.255604	0.506811	10	9	0.666667	3	0.259757	0.993914	0.604477	FALSE	FALSE	FALSE	Model8BSystem__plasmablast
A3_Bifidobacterium_carbohydrate	Bifidobacterium carbohydrate -> carbohydrate metabolites	gain/emergence	Model2GranulocyteSystem__Progenitor	microbial_function	primary	0.361624	0.30453	0.751068	0.0122834	-0.0673491	0.863315	-0.191485	0.621633	10	9	0.666667	3	0.259705	0.504961	0.995281	FALSE	FALSE	FALSE	Model2GranulocyteSystem__progenitor
A5_Early_SM_marker	Early Bacteroides/Fusobacterium loss -> sphingomyelin remodeling	loss/deactivation	Model8BSystem__Memory, naive, and activated	microbial_function	primary	0.212146	0.556258	0.375183	0.285382	-0.140235	0.718956	-0.0847579	0.828363	10	9	1	2	0.258572	0.686087	0.949756	FALSE	FALSE	FALSE	Model8BSystem__memory_naive_and_activated
A4_Fusobacterium_purine_loss	Fusobacterium functional loss -> purine remodeling	loss/deactivation	Model7T4System__Helper and memory	chemical_footprint	primary	0.0365471	0.92016	0.10303	0.776998	0.38924	0.300461	0.566667	0.111633	10	9	0.666667	3	0.258271	0.947495	0.6736	FALSE	FALSE	FALSE	Model7T4System__helper_and_memory
A4_Fusobacterium_purine_loss	Fusobacterium functional loss -> purine remodeling	loss/deactivation	Model1ImmuneSystem__T mucosa and CD8 effector memory	chemical_footprint	primary	-0.298301	0.402497	-0.212121	0.556306	0.125036	0.748574	0.316667	0.406397	10	9	0.666667	3	0.257168	0.580306	0.965422	FALSE	FALSE	FALSE	Model1ImmuneSystem__t_mucosa_and_cd8_effector_memory
A5_Early_SM_marker	Early Bacteroides/Fusobacterium loss -> sphingomyelin remodeling	loss/deactivation	Model7T4System__Naive and regulatory	microbial_function	primary	0.319187	0.36867	0.393942	0.259994	-0.00597239	0.987834	0.0169516	0.965475	10	9	1	2	0.246322	0.548365	0.995491	FALSE	FALSE	FALSE	Model7T4System__naive_and_regulatory
A5_Early_SM_marker	Early Bacteroides/Fusobacterium loss -> sphingomyelin remodeling	loss/deactivation	Model7T4System__Helper 17 and terminal	microbial_function	primary	0.214086	0.552567	0.362677	0.30302	-0.108074	0.781965	-0.152564	0.695164	10	9	1	2	0.244972	0.684131	0.983129	FALSE	FALSE	FALSE	Model7T4System__helper_17_and_terminal
A5_Early_SM_marker	Early Bacteroides/Fusobacterium loss -> sphingomyelin remodeling	loss/deactivation	Model6T8System__Memory effector and central	chemical_footprint	primary	-0.0935069	0.797233	-0.284848	0.425038	0.227394	0.556257	0.0666667	0.86469	10	9	1	3	0.244405	0.87534	0.894968	FALSE	TRUE	TRUE	Model6T8System__memory_effector_and_central
A1_Clostridium_lipid_CoA	Clostridium lipid/CoA -> fatty-acid/LPC remodeling	gain/emergence	Model3MonocyteSystem__Macrophage activated acutely	microbial_function	primary	-0.530061	0.115027	-0.589077	0.0731457	0.00735895	0.985009	-0.200832	0.604372	10	9	0	3	0.241839	0.276989	0.995281	FALSE	FALSE	FALSE	Model3MonocyteSystem__macrophage_activated_acutely
A5_Early_SM_marker	Early Bacteroides/Fusobacterium loss -> sphingomyelin remodeling	loss/deactivation	Model5TInvariantSystem__Gamma delta	microbial_function	primary	-0.101528	0.780182	0.156326	0.666271	-0.210955	0.585866	-0.237322	0.538651	10	9	1	2	0.240618	0.865389	0.919837	FALSE	FALSE	FALSE	Model5TInvariantSystem__gamma_delta
A4_Fusobacterium_purine_loss	Fusobacterium functional loss -> purine remodeling	loss/deactivation	Model7T4System__Memory effector	chemical_footprint	primary	-0.00278224	0.993914	0.00606061	0.986743	0.37701	0.317214	0.466667	0.205386	10	9	0.666667	3	0.237573	0.993914	0.696585	FALSE	FALSE	FALSE	Model7T4System__memory_effector
A4_Fusobacterium_purine_loss	Fusobacterium functional loss -> purine remodeling	loss/deactivation	Model3MonocyteSystem__Monocyte activated dendrite	chemical_footprint	primary	-0.281812	0.430205	-0.29697	0.404702	0.167656	0.666354	0.233333	0.545699	10	9	0.333333	3	0.235594	0.604745	0.928939	FALSE	FALSE	FALSE	Model3MonocyteSystem__monocyte_activated_dendrite
A5_Early_SM_marker	Early Bacteroides/Fusobacterium loss -> sphingomyelin remodeling	loss/deactivation	Model6T8System__Naive and memory	microbial_function	primary	-0.0403342	0.911912	0.0375183	0.918044	-0.257391	0.503739	-0.254274	0.509102	10	9	1	2	0.233977	0.945364	0.850468	FALSE	FALSE	FALSE	Model6T8System__naive_and_memory
A1_Clostridium_lipid_CoA	Clostridium lipid/CoA -> fatty-acid/LPC remodeling	gain/emergence	Model3MonocyteSystem__Myeloid dendrite and progenitor	microbial_function	primary	0.352851	0.317272	0.29081	0.414977	-0.0155911	0.968244	0.0912871	0.815318	10	9	0.666667	3	0.232466	0.516357	0.995281	FALSE	FALSE	FALSE	Model3MonocyteSystem__myeloid_dendrite_and_progenitor
A5_Early_SM_marker	Early Bacteroides/Fusobacterium loss -> sphingomyelin remodeling	loss/deactivation	Model8BSystem__Mature and switchable	microbial_function	primary	0.262247	0.464186	0.51275	0.129646	-0.0281412	0.942709	0.169516	0.662828	10	9	1	2	0.230675	0.626121	0.995281	FALSE	FALSE	FALSE	Model8BSystem__mature_and_switchable
A5_Early_SM_marker	Early Bacteroides/Fusobacterium loss -> sphingomyelin remodeling	loss/deactivation	Model7T4System__Helper and memory	microbial_function	primary	-0.0652601	0.85785	0.150073	0.679009	-0.22096	0.567778	-0.203419	0.599623	10	9	1	2	0.228799	0.91862	0.90677	FALSE	FALSE	FALSE	Model7T4System__helper_and_memory
A4_Fusobacterium_purine_loss	Fusobacterium functional loss -> purine remodeling	loss/deactivation	Model3MonocyteSystem__Myeloid dendrite and progenitor	microbial_function	primary	0.321958	0.364292	0.312653	0.379097	0.074341	0.849249	0.0339032	0.930999	10	9	0.5	2	0.228335	0.545598	0.995281	FALSE	FALSE	FALSE	Model3MonocyteSystem__myeloid_dendrite_and_progenitor
A5_Early_SM_marker	Early Bacteroides/Fusobacterium loss -> sphingomyelin remodeling	loss/deactivation	Model3MonocyteSystem__Monocyte activated dendrite	microbial_function	primary	0.25836	0.471075	0.312653	0.379097	0.0255313	0.948016	0	1	10	9	1	2	0.227751	0.626495	0.995281	FALSE	FALSE	FALSE	Model3MonocyteSystem__monocyte_activated_dendrite
A4_Fusobacterium_purine_loss	Fusobacterium functional loss -> purine remodeling	loss/deactivation	Model5TInvariantSystem__Natural killer and gamma delta activated	chemical_footprint	primary	0.0362505	0.920806	-0.0909091	0.802772	0.300812	0.43154	0.55	0.124977	10	9	0.666667	3	0.218345	0.947495	0.802965	FALSE	FALSE	FALSE	Model5TInvariantSystem__natural_killer_and_gamma_delta_activated
A4_Fusobacterium_purine_loss	Fusobacterium functional loss -> purine remodeling	loss/deactivation	Model6T8System__Naive and memory	microbial_function	primary	-0.0197682	0.956774	0.0375183	0.918044	-0.228888	0.553594	-0.220371	0.568838	10	9	1	2	0.211895	0.971724	0.894968	FALSE	FALSE	FALSE	Model6T8System__naive_and_memory
A4_Fusobacterium_purine_loss	Fusobacterium functional loss -> purine remodeling	loss/deactivation	Model5TInvariantSystem__Gamma delta	microbial_function	primary	-0.0620249	0.864841	0.156326	0.666271	-0.183789	0.635969	-0.220371	0.568838	10	9	1	2	0.210616	0.921552	0.928939	FALSE	FALSE	FALSE	Model5TInvariantSystem__gamma_delta
A4_Fusobacterium_purine_loss	Fusobacterium functional loss -> purine remodeling	loss/deactivation	Model7T4System__Helper 2 and 1 activated	chemical_footprint	primary	-0.112266	0.75749	-0.139394	0.700932	0.279324	0.466677	0.166667	0.668231	10	9	0.333333	3	0.209549	0.854806	0.822059	FALSE	FALSE	FALSE	Model7T4System__helper_2_and_1_activated
A5_Early_SM_marker	Early Bacteroides/Fusobacterium loss -> sphingomyelin remodeling	loss/deactivation	Model1ImmuneSystem__Natural killer activated	microbial_function	primary	0.122543	0.735926	-0.137567	0.704702	0.102196	0.793612	0.0169516	0.965475	10	9	1	2	0.201133	0.839214	0.98595	FALSE	FALSE	FALSE	Model1ImmuneSystem__natural_killer_activated
A5_Early_SM_marker	Early Bacteroides/Fusobacterium loss -> sphingomyelin remodeling	loss/deactivation	Model7T4System__Helper 2 and 1 activated	microbial_function	primary	-0.00306296	0.9933	0.150073	0.679009	-0.21621	0.57634	-0.118661	0.761084	10	9	1	2	0.198673	0.993914	0.915944	FALSE	FALSE	FALSE	Model7T4System__helper_2_and_1_activated
A5_Early_SM_marker	Early Bacteroides/Fusobacterium loss -> sphingomyelin remodeling	loss/deactivation	Model7T4System__Regulatory	microbial_function	primary	0.0753119	0.836186	0.212604	0.555387	-0.141709	0.716101	-0.135613	0.727931	10	9	1	2	0.197659	0.901362	0.947995	FALSE	FALSE	FALSE	Model7T4System__regulatory
A3_Bifidobacterium_carbohydrate	Bifidobacterium carbohydrate -> carbohydrate metabolites	gain/emergence	Model2GranulocyteSystem__Neutrophil	microbial_function	primary	-0.0315158	0.931128	-0.307255	0.387818	0.174731	0.652973	0.182782	0.637852	10	9	1	3	0.192811	0.953123	0.928939	FALSE	TRUE	TRUE	Model2GranulocyteSystem__neutrophil
A5_Early_SM_marker	Early Bacteroides/Fusobacterium loss -> sphingomyelin remodeling	loss/deactivation	Model7T4System__Memory effector	microbial_function	primary	-0.0368315	0.91954	0.0250122	0.94532	-0.161609	0.677855	-0.254274	0.509102	10	9	1	2	0.189298	0.947495	0.928939	FALSE	FALSE	FALSE	Model7T4System__memory_effector
A4_Fusobacterium_purine_loss	Fusobacterium functional loss -> purine remodeling	loss/deactivation	Model1ImmuneSystem__Natural killer activated	chemical_footprint	primary	-0.0755324	0.835712	0.357576	0.310376	0.149203	0.701629	0.4	0.286105	10	9	0.666667	3	0.167798	0.901362	0.940068	FALSE	FALSE	FALSE	Model1ImmuneSystem__natural_killer_activated
A3_Bifidobacterium_carbohydrate	Bifidobacterium carbohydrate -> carbohydrate metabolites	gain/emergence	Model6T8System__Memory effector and central	chemical_footprint	primary	0.287957	0.419779	0.0909091	0.802772	0.0417492	0.915073	-0.316667	0.406397	10	9	0	3	0.148368	0.598369	0.995281	FALSE	FALSE	FALSE	Model6T8System__memory_effector_and_central
A5_Early_SM_marker	Early Bacteroides/Fusobacterium loss -> sphingomyelin remodeling	loss/deactivation	Model5TInvariantSystem__Natural killer and gamma delta activated	microbial_function	primary	-0.0470194	0.897372	0.275134	0.441671	-0.0531686	0.891941	-0.0847579	0.828363	10	9	1	2	0.145085	0.937768	0.995281	FALSE	FALSE	FALSE	Model5TInvariantSystem__natural_killer_and_gamma_delta_activated
A4_Fusobacterium_purine_loss	Fusobacterium functional loss -> purine remodeling	loss/deactivation	Model6T8System__Memory effector and central	chemical_footprint	primary	-0.143616	0.69224	-0.418182	0.229113	-0.0225052	0.954172	-0.35	0.35582	10	9	0.333333	3	0.108088	0.806373	0.995281	FALSE	FALSE	FALSE	Model6T8System__memory_effector_and_central

### Sheet: S17B_Axis_Domain_Summary
axis_id	axis_label	axis_direction	domain	n_features	n_records	n_candidate_support	n_strong_dual	n_three_of_three
A1_Clostridium_lipid_CoA	Clostridium lipid/CoA -> fatty-acid/LPC remodeling	gain/emergence	chemical_footprint	19	19	15	0	15
A1_Clostridium_lipid_CoA	Clostridium lipid/CoA -> fatty-acid/LPC remodeling	gain/emergence	microbial_function	46	46	8	1	8
A2_Bifidobacterium_fermentation	Bifidobacterium fermentation -> fermentation acids / indole-3-lactate	gain/emergence	chemical_footprint	41	41	26	21	16
A2_Bifidobacterium_fermentation	Bifidobacterium fermentation -> fermentation acids / indole-3-lactate	gain/emergence	microbial_function	24	24	16	8	15
A3_Bifidobacterium_carbohydrate	Bifidobacterium carbohydrate -> carbohydrate metabolites	gain/emergence	chemical_footprint	33	33	18	14	10
A3_Bifidobacterium_carbohydrate	Bifidobacterium carbohydrate -> carbohydrate metabolites	gain/emergence	microbial_function	32	32	23	15	21
A4_Fusobacterium_purine_loss	Fusobacterium functional loss -> purine remodeling	loss/deactivation	chemical_footprint	43	43	1	0	1
A4_Fusobacterium_purine_loss	Fusobacterium functional loss -> purine remodeling	loss/deactivation	microbial_function	22	22	0	0	0
A5_Early_SM_marker	Early Bacteroides/Fusobacterium loss -> sphingomyelin remodeling	loss/deactivation	chemical_footprint	9	9	1	0	1
A5_Early_SM_marker	Early Bacteroides/Fusobacterium loss -> sphingomyelin remodeling	loss/deactivation	microbial_function	56	56	1	1	0

### Sheet: S17C_Coverage
axis_id	domain	n_records
A1_Clostridium_lipid_CoA	chemical_footprint	19
A1_Clostridium_lipid_CoA	microbial_function	46
A2_Bifidobacterium_fermentation	chemical_footprint	41
A2_Bifidobacterium_fermentation	microbial_function	24
A3_Bifidobacterium_carbohydrate	chemical_footprint	33
A3_Bifidobacterium_carbohydrate	microbial_function	32
A4_Fusobacterium_purine_loss	chemical_footprint	43
A4_Fusobacterium_purine_loss	microbial_function	22
A5_Early_SM_marker	chemical_footprint	9
A5_Early_SM_marker	microbial_function	56
